# From Normal Variation in Sleep to Clinical Sleep Disorders: Genetic Insights from Over One Million Individuals

**DOI:** 10.1101/2025.11.21.25340447

**Authors:** Lovemore Kunorozva, Jesse Valliere, Chia-Yen Chen, Matthew Maher, Cynthia Tchio, Angus Burns, Yingzhe Zhang, Satu Strausz, FinnGen, Estonian Biobank Research Team, John Winkelman, Daniel J Gottlieb, Tian Ge, Andrew Wood, Michael N Weedon, Samuel E Jones, Susan Redline, Erik Abner, Richa Saxena, Hanna M Ollila, Jacqueline M Lane

**Affiliations:** Brigham and Women’s Hospital Division of Sleep and Circadian Disorders 221 Longwood Avenue, EBRC 101A Boston MA 02115, USA; Broad Institute, Molecular and Population Genetics Program, 415 Main St, Cambridge, MA 02142, USA; Center for Genomic Medicine, Massachusetts General Hospital, Boston, MA, USA; Department of Anesthesia, Critical Care and Pain Medicine, Massachusetts General Hospital, Boston, MA, USA; Biogen, Cambridge, MA 02142, USA; Institute for Molecular Medicine Finland (FIMM), HiLIFE, University of Helsinki, Helsinki, Finland; Functional and Population Genomics, Institute of Genomics, University of Tartu, Tartu, Estonia; Division of Sleep Medicine, Harvard Medical School, Boston, MA, USA; Sleep Disorders Clinical Research Program, Massachusetts General Hospital, Harvard Medical School, Boston, MA, USA; Psychiatric and Neurodevelopmental Genetics Unit, Center for Genomic Medicine, Massachusetts General Hospital, Boston, MA, USA; Center for Precision Psychiatry, Department of Psychiatry, Massachusetts General Hospital, Boston, MA, USA; MRC Human Genetics Unit, Institute of Genetics and Cancer, The University of Edinburgh, Western General Hospital, Crewe Road South, Edinburgh EH4 2XU; University of Exeter Medical School, RILD Building, RD&E Hospital Winford, Barrack Road, Exeter, EX2 5DW, UK; Department of Epidemiology, Harvard T.H. Chan School of Public Health, 677 Huntington Ave, Boston, MA, USA; Medical Service, VA Boston Healthcare System, Boston MA 02132

**Keywords:** sleep, biobank, genetics, genetic association, sleep disorders, medication

## Abstract

Sleep disorders affect over 30% of the U.S population and are linked to increased disease risk and mortality. However, the genetic architecture of sleep disorders and the overlap of sleep disorders with habitual sleep quality, quantity, and timing have been poorly characterized. In addition, it is unknown if clinical sleep disorders are extremes of habitual sleep traits. Here, we systematically investigated the genetic basis of seven clinical sleep disorder traits, and sixteen medications used for sleep problems in 1,600,000 individuals. We identified 590 genetic associations for sleep apnea, insomnia, restless legs syndrome, narcolepsy and a combined sleep disorder phenotype, of which 367 were previously unreported. Additionally, we discovered 142 genetic associations with sleep medication use. While overall genetic architecture was shared across sleep traits, we found unique genetic factors for the different sleep disorders that reflect fundamentally different biological mechanisms including for example autoimmune processes with narcolepsy and skeletal morphology in sleep apnea. Furthermore, sleep genetic factors showed a broad multi-omic impact on gene and protein expression levels. These findings suggest that while clinical sleep disorders share genetic architecture with each other and with variation in sleep patterns within the general population, they are not simply extremes of normal sleep variation but involve unique biological mechanisms. These results advance our understanding of sleep disorders and suggest potential novel therapeutic targets.

## Supplement Tables for "From Normal Variation in Sleep to Clinical Sleep Disorders: Genetic Insights from Over One Million Individuals" (part 1 of 3)

### Sheet: ST1
Table S1. Number of individuals per phenotype in each cohort.
				Meta-analysis						UKBB					MGB Biobank					FinnGen					Million Veteran Program					All of Us					Estonian Biobank
Novel genome-wide analysis	ICD code based traits	Trait name	LocusZoom Links	Meta-analysis Name	Cases	Controls	Percent cases	Effective N	Codes used	Cases	Controls	Percent cases	Effective N	Codes used	Cases	Controls	Percent cases	Effective N	Codes used	Cases	Controls	Percent cases	Effective N	Codes used	Cases	Controls	Percent cases	Effective N	Codes used	Cases	Controls	Percent cases	Effective N	Codes used	Cases	Controls	Percent cases	Effective N
Yes	All diagnoses for sleep disorders	ICD_all_sleep	https://my.locuszoom.org/gwas/825079/?token=bad31284c58b48dca391fa629a137fdc	ICD_all_sleep	276704	1205548	18.6678	798635		10246	371002	2.68749	39883	F51.0/G47.0/F51.1/G47.1	24672	26381	48.3262	50996	F51.0/G47.0/F51.1/G47.1/G47.3/G25.8/G93.3/G47.4	65076	430194	13.1395	226101	F51.0/G47.0/F51.1/G47.1/G47.3/G25.8/G93.3/G47.4	176710	377971	31.858	481655	327.00x/327.10x/327.30/327.71/798.1/347.00					327.0x/327.1x/327.3327.71/798.1/347
Yes	Insomnia	ICD_insomnia	https://my.locuszoom.org/gwas/922558/?token=fbe996cb953248e49fa54acd9f400da1	ICD_insomnia	178316	1414197	11.1971	595548	F51.0/G47.0	3695	371002	0.98613	14634	F51.0/G47.0	9297	41756	18.2105	30416	F51.0/G47.0	39325	458545	7.89865	144875	F51.0/G47.0	116662	458493	20.2836	371995	327	9337	84401	9.96074	33628	327.0x	12962	192943	6.3	48584
Yes	Hypersomnia	ICD_hypersomnia	https://my.locuszoom.org/gwas/930572/?token=0b68a68ad6dd47cda2d341b910dc5031	ICD_hypersomnia	10610	1626815	0.647969	41761	F51.1/G47.1	533	371002	0.143459	2129	F51.1/G47.1	1320	49783	2.58302	5144	F51.1/G47.1	665	499663	0.132913	2656	F51.1/G47.1	5108	612218	0.82744	20263	327.1	2984	94149	3.07208	11569	327.1x	371	205534	0.2	1481
Yes	Sleep apnea	ICD_apnea	https://my.locuszoom.org/gwas/20286/?token=a93f627ba1a44e9083d6b4b0d5ea33f0	ICD_apnea	312402	1317673	19.1649	879341	G47.3	6208	371002	1.64577	24423	G47.3	9978	41075	19.5444	32111	G47.3	61988	438340	12.3895	217232	G47.3	222760	386822	36.5431	565427	327.3	11468	80434	12.4785	40148	327.3	13158	192747	0.0682657	49252
Yes	Restless legs	ICD_restlessleg	https://my.locuszoom.org/gwas/758848/?token=4104a94909dd4da5ae62aa946bf49113	ICD_restlessleg	28814	1616748	1.75101	112302	G25.8	1214	371002	0.326155	4840	G25.8	2116	48937	4.14471	8113	G25.8	4600	495728	0.919397	18231	G25.8	17926	605875	2.87367	69643	327.71	2958	95206	3.01332	11475	327.71	2180	203725	1.1	8628
Yes	Post-viral fatigue syndrome	ICD_G933_fatigue	https://my.locuszoom.org/gwas/384765/?token=07c19b03b80344f09476dbf1e5f4cb39	ICD_G933_fatigue	21166	1620688	1.28915	69162	G93.3	1326	371002	0.356138	5285	G93.3	13990	37112	27.3766	40640	G93.3	624	499704	0.124718	2493	G93.3	4948	617301	0.79518	19635	798.1	278	95569	0.290046	1109	798.1	NA	NA	NA	NA
Yes	Narcolepsy	ICD_narcolepsy	https://my.locuszoom.org/gwas/736556/?token=0e9719dd2e6a48a1a2cb2db79b999d0b	ICD_narcolepsy	2172	1221071	0.177561	8666	G47.4					G47.4	171	50882	0.334946	682	G47.4	254	500074	0.0507667	1015	G47.4	1493	570929	0.260822	5956	347	254	99186	0.25543	1013	347	83	205822	0	332
Yes	Medications
Yes	All sleep medications	MEDS_All	https://my.locuszoom.org/gwas/277418/?token=3298cf97a3f64c89874a6ef8248be4a8	MEDS_All	210441	697988	23.1654	590056		38579	358852	9.70709	139336	0401020K0/0401010N0/0401020T0/0401010T0/0401010W0/0401010Y0 /0401010Z0	9206	41846	18.0326	30184	8454/31124/336982/3880/6914/3322	162656	297290	35.3642	420536	N05BA06/N05BA04/N05CD07/N05CF02/N05CF01 /N05BA09/N05CD05/N05BA05
Yes	Insomnia and circadian	MEDS_insomnia_circadian_only	https://my.locuszoom.org/gwas/102464/?token=6e7a175619be43eabbf173b6bf9763db	MEDS_insomnia_circadian_only	28319	400702	6.60084	102773		19117	358852	5.05782	72600		9202	41850	18.0248	30173	51307
Yes	Anxiety medications only	MEDS_anxiety_only	https://my.locuszoom.org/gwas/213306/?token=6b032a19497d46258b467d60d056be0e	MEDS_anxiety_only	8331	42721	16.3187	27886							8331	42721	16.3187	27886	4035/2373/430147
Yes	Insomnia medications only	MEDS_insomnia_only	https://my.locuszoom.org/gwas/770743/?token=e8e28c5a0fa2404086fea27bedf5e1d2	MEDS_insomnia_only	119868	389388	23.5379	356571							1277	49775	2.50137	4980	3206/3880/39993/336982/2112335/755620/40660/323118/5495/8454	118591	339613	25.8817	351591	N05CD01/N05CF03/N05CF02/N05CF01 /N05CM02/N05CD07/N05CD05
Yes	Chlordiazepoxide	MEDS_chlordiazepoxide	https://my.locuszoom.org/gwas/848309/?token=311bad82332244c1aadd112a5fef67f7	MEDS_chlordiazepoxide	739	358852	0.205511	2950		739	358852	0.205511	2950	0.401020E0.
Yes	Diazepam	MEDS_diazepam	https://my.locuszoom.org/gwas/549544/?token=0315e9ce62644f59980f592b6d1e5eb5	MEDS_diazepam	31511	402674	7.25751	115736		24181	358852	6.31303	90618	0401020K0	7330	43822	14.3298	25118	3322
Yes	Hydroxyzine	MEDS_hydroxyzine	https://my.locuszoom.org/gwas/572650/?token=f78c0f53705046c4ad77edfa82b48481	MEDS_hydroxyzine	1142	358852	0.317228	4554		1142	358852	0.317228	4554	no BNF code
Yes	Lorazepam	MEDS_lorazepam	https://my.locuszoom.org/gwas/830438/?token=b67a2ca12c634c10b915bba5019d9033	MEDS_lorazepam	11397	802898	1.39962	44677		1338	358852	0.371471	5332	0401010N0						10059	444046	2.21513	39345	N05BA06
Yes	Oxazepam	MEDS_oxazepam	https://my.locuszoom.org/gwas/764297/?token=9888af52a101443691e2f2cf7a1441d3	MEDS_oxazepam	73288	793454	8.45557	248251		424	358852	0.118015	1694	0401020T0	1412	49640	2.76581	5492	6914	71452	384962	15.6551	241065	N05BA04
Yes	Temazepam	MEDS_temazepam	https://my.locuszoom.org/gwas/987065/?token=8ff44ecbeeb64a6fa4dc85e03b57f3f9	MEDS_temazepam	31690	784648	3.88197	119321		2777	358852	0.767914	11023	0401010T0						28913	425796	6.35857	108298	N05CD07
Yes	Zaleplon	MEDS_zaleplon	https://my.locuszoom.org/gwas/495795/?token=ebe26a8c7b0643f2a967471ae7afa235	MEDS_zaleplon	564	409528	0.13753	2245		188	358852	0.0523619	752	0401010W0	376	50676	0.736504	1493	3880
Yes	Zolpidem	MEDS_zolpidem	https://my.locuszoom.org/gwas/958880/?token=98a02fe36e1047779ca1ff3fc4726cdd	MEDS_zolpidem	48734	767485	5.9707	175630		1896	358852	0.525575	7544	0401010Y0						46838	408633	10.2834	168086	N05CF02
Yes	Zopiclone	MEDS_zopiclone	https://my.locuszoom.org/gwas/265720/?token=15165ff64a5f487da5a25edca97c2471	MEDS_zopiclone	109508	773132	12.4069	358728		15491	358852	4.13818	59400	0401010Z0	363	50689	0.71104	1442	336982	93654	363591	20.4822	297886	N05CF01
Yes	Clobazam	MEDS_clobazam	https://my.locuszoom.org/gwas/980112/?token=b999b9821c0649b8b181471131b41620	MEDS_clobazam	1058	503759	0.209581	4222							191	50856	0.374165	761	31124	867	452903	0.191066	3461	N05BA09
Yes	Triazolum	MEDS_triazolum	https://my.locuszoom.org/gwas/846194/?token=85804623ef514d8498b6bfb006f8c3de	MEDS_triazolum	2131	502719	0.422106	8488							161	50891	0.315365	642	8454	1970	451828	0.434114	7846	N05CD05
Yes	Potassium clorazepate	MEDS_potassium_clorazepate	https://my.locuszoom.org/gwas/69148/?token=9ba6f505cb6142e98a5730bbb3749496	MEDS_potassium_clorazepate	1271	452500	0.280097	5070												1271	452500	0.280097	5070	N05BA05
Earlier publication and PMID	Accelerometer based traits
Jones et al., Nature Communications volume 10, Article number: 1585 (2019); PMID: 30952852	L5	ACC_Nadir_of_activity_L5		ACC_Nadir_of_activity_L5	0	61197					61197			23089
Jones et al., Nature Communications volume 10, Article number: 1585 (2019); PMID: 30952852	M10	ACC_Peak_of_activity_M10		ACC_Peak_of_activity_M10	0	61123					61123			23090
Jones et al., Nature Communications volume 10, Article number: 1585 (2019); PMID: 30952852	N sleep episodes	ACC_Number_of_sleep_episodes		ACC_Number_of_sleep_episodes	0	60929					60929			23092
Jones et al., Nature Communications volume 10, Article number: 1585 (2019); PMID: 30952852	Mean sleep duration	ACC_Sleep_duration_mean		ACC_Sleep_duration_mean	0	60929					60929			23084
Jones et al., Nature Communications volume 10, Article number: 1585 (2019); PMID: 30952852	SD sleep duration	ACC_Standard_deviation_of_sleep_duration		ACC_Standard_deviation_of_sleep_duration	0	60635					60635			23085
Jones et al., Nature Communications volume 10, Article number: 1585 (2019); PMID: 30952852	Sleep efficiency	ACC_Sleep_efficiency		ACC_Sleep_efficiency	0	60929					60929			23086
Jones et al., Nature Communications volume 10, Article number: 1585 (2019); PMID: 30952852	Sleep midpoint	ACC_Sleep_midpoint		ACC_Sleep_midpoint	0	60929					60929			23087
Jones et al., Nature Communications volume 10, Article number: 1585 (2019); PMID: 30952852	Duration of diurnal inactivity	ACC_Diurnal_inactivity_duration		ACC_Diurnal_inactivity_duration	0	60995					60995			23088
Earlier publication and PMID	Habitual sleep traits
Jones et al., Nature Communications volume 10, Article number: 1585 (2019); PMID: 30952852	Chronotype morningness	SR_chronotype_morningness_cont_jones		SR_chronotype_morningness_cont_jones	0	449734
Dashti et al., Nature Communications volume 11, Article number: 1038 (2020); PMID: 33298946	Daytime napping	SR_daytime_napping		SR_daytime_napping	0	452633
Lane et al., Nature Communications volume 10, Article number: 1038 (2019); PMID: 26955885	Daytime sleepiness	SR_daytime_sleepiness		SR_daytime_sleepiness	0	452071
Lane et al., Nature Communications volume 10, Article number: 1038 (2019); PMID: 26955885	Daytime sleepiness adjusted for BMI	SR_daytime_sleepiness_adjBMI		SR_daytime_sleepiness_adjBMI	0	452071
Jansen et al., Nature Genetics vol 51, Article number: 1038 (2019); PMID: 30804565	Ease of Getting up	SR_gettingup_ease_awakening_cont_Jansen		SR_gettingup_ease_awakening_cont_Jansen	0	385949
Watanabe et al., Nature Genetics volume, Article number: 1038 (2022); PMID: 35835914	Insomnia	SR_insomnia		SR_insomnia	129270	108352	0.544015
Jones et al., Nature Communications volume 10, Article number: 1585 (2019); PMID: 30952852	Morningness continuous	SR_morningness_cont_Jansen		SR_morningness_cont_Jansen	0	345552
Lane et al., Nature Genetics volume 49, Article number: 1038 (2017); PMID: 27992416	Sleep duration	SR_sleepduration		SR_sleepduration	0	446118
Campos et al., Nature Communications volume 11, Article number 1038 (2020); PMID: 32060260	Snoring	SR_snoring_campos		SR_snoring_campos	152302	256015	0.372999

### Sheet: ST2
Table S2 Demographics at cohort level
		UK Biobank	FinnGen R12	Mass General Brigham Biobank	All of Us	Million Veteran Program	Estonian Biobank
	Age mean (sd), years	56.53 (8.1)	60.56	60.5	53.9	63.59	51.58 (16.52)
	Sex (% female)	53.2	56.4	54.2	60.8	0.09	65.5
	BMI, mean (sd), kg/m2	27.28 (4.76)	27.31	28.3	28.4	30.01	27.01 (5.72)
	N total (Eur genetic ancestry)	446118	500308	51053	245394	635969	205165

### Sheet: ST3
Table S3. Finemapped meta-analysis lead variants
			META-Analysis																	UKBB				MGB				FinnGen				AllofUs				MVP
Pheno	MarkerName	rsID	REF	ALT/EA	EAF	FreqSE	MinFreq	MaxFreq	Effect	StdErr	OR[95CI]	P-value	Bonf.P	Direction	HetISq	HetChiSq	HetPVal	PC-SYM	SYM	A1FREQ	BETA	SE	P	A1FREQ	BETA	SE	P	A1FREQ	BETA	SE	P	A1FREQ	BETA	SE	P	A1FREQ	BETA	SE	P
All sleep disorders combined	chr2:66523432:G:T	rs113851554	G	T	0.0598	0.00850	0.0512	0.0698	0.1099	0.0075	1.12 [1.10-1.13]	4.116e-48	1.65e-46	++++	96.5	85.640	1.892e-18	MEIS1	MEIS1	0.0572666	0.08003	0.02040	8.75079e-05	0.0546743	0.02397	0.03009	4.25812e-01	0.0698027	0.05106	0.01180	1.51795e-05					0.0512	0.19550	0.01205	3.27316e-59
All sleep disorders combined	chr16:53768582:C:T	rs11642015	C	T	0.4091	0.00770	0.4021	0.4181	0.0300	0.0037	1.03 [1.02-1.04]	4.41e-16	1.76e-14	+++-	97.2	105.935	8.224e-23	FTO	FTO	0.402548	0.02756	0.00953	3.82478e-03	0.416367	0.02388	0.01330	7.25118e-02	0.418086	0.07638	0.00609	4.11237e-36					0.4021	-0.01000	0.00579	8.57091e-02
All sleep disorders combined	chr2:66585206:A:G	rs6744310	A	G	0.2015	0.01930	0.1734	0.2231	0.0363	0.0045	1.04 [1.03-1.05]	5.267e-16	2.11e-14	++++	64.3	8.396	0.03849	MEIS1	LINC01798	0.223066	0.02242	0.01129	4.70745e-02	0.212164	0.00991	0.01625	5.41902e-01	0.173388	0.03079	0.00802	1.24093e-04					0.2115	0.04920	0.00663	1.17735e-13
All sleep disorders combined	chr22:41012750:T:C	rs13056300	T	C	0.2802	0.02220	0.2601	0.3096	0.0312	0.0039	1.03 [1.02-1.04]	7.115e-16	2.85e-14	++++	36.2	4.701	0.1951	RBX1	Y_RNA	0.273246	0.03779	0.01052	3.26485e-04	0.272376	0.04137	0.01474	4.99671e-03	0.3096	0.03846	0.00651	3.42247e-09					0.2601	0.02180	0.00582	1.75026e-04
All sleep disorders combined	chr4:102267552:C:T	rs13107325	C	T	0.0759	0.01850	0.0140	0.0833	0.0577	0.0072	1.06 [1.04-1.07]	1.563e-15	6.25e-14	++++	0.0	0.286	0.9626	SLC39A8	SLC39A8	0.0740656	0.05984	0.01748	6.18130e-04	0.0833095	0.04578	0.02370	5.34446e-02	0.0140316	0.05774	0.02563	2.42534e-02					0.0829	0.05890	0.00895	4.67277e-11
All sleep disorders combined	chr22:41458442:C:T	rs9607805	C	T	0.7033	0.02570	0.6681	0.7276	-0.0294	0.0038	0.97 [0.96-0.98]	4.842e-15	1.94e-13	----	61.9	7.874	0.04868	ACO2	ACO2	0.727588	-0.02561	0.01051	1.48244e-02	0.721501	-0.03097	0.01466	3.46275e-02	0.668145	-0.04326	0.00638	1.19602e-11					0.7203	-0.01980	0.00553	3.42977e-04
All sleep disorders combined	chr13:53193890:G:A	rs2806947	G	A	0.6034	0.00570	0.5969	0.6194	-0.0269	0.0035	0.97 [0.97-0.98]	1.151e-14	4.60e-13	----	58.3	7.197	0.06587	OLFM4	AL136359.1	0.606654	-0.03415	0.00957	3.60180e-04	0.619421	-0.01585	0.01346	2.38915e-01	0.596883	-0.03816	0.00613	4.93863e-10					0.6046	-0.01880	0.00503	1.82888e-04
All sleep disorders combined	chr11:113075170:A:G	rs745631	A	G	0.2974	0.10590	0.2006	0.4217	0.0302	0.0040	1.03 [1.02-1.04]	3.144e-14	1.26e-12	++++	0.0	1.283	0.7332	NCAM1	NCAM1	0.20062	0.02354	0.01163	4.30225e-02	0.215446	0.02286	0.01584	1.49011e-01	0.421702	0.03506	0.00613	1.05265e-08					0.2079	0.02810	0.00628	7.71551e-06
All sleep disorders combined	chr1:106649775:G:A	rs11184951	G	A	0.4264	0.02210	0.4019	0.4579	0.0262	0.0035	1.03 [1.02-1.03]	3.328e-14	1.33e-12	++++	73.7	11.423	0.009644	PRMT6	AL499605.1	0.417968	0.02912	0.00946	2.08993e-03	0.401909	0.01854	0.01341	1.66924e-01	0.457884	0.01083	0.00605	7.36966e-02					0.4106	0.03690	0.00500	1.65583e-13
All sleep disorders combined	chr20:59032308:C:T	rs45551238	C	T	0.0424	0.01480	0.0113	0.0494	-0.0950	0.0130	0.91 [0.89-0.93]	2.737e-13	1.09e-11	??--	69.9	3.323	0.0683	ATP5F1E	ATP5F1E									0.0494438	-0.10620	0.01438	1.54151e-13					0.0113	-0.04500	0.03035	1.38417e-01
All sleep disorders combined	chr2:66798413:G:A	rs79545773	G	A	0.0369	0.00660	0.0257	0.0447	0.0666	0.0093	1.07 [1.05-1.09]	1.027e-12	4.11e-11	++++	63.4	8.201	0.04204	MEIS1	DNMT3AP1	0.0447255	0.04524	0.02245	4.39557e-02	0.0403491	0.02301	0.03360	4.93444e-01	0.0257063	0.04139	0.01906	2.99196e-02					0.0390	0.09230	0.01309	1.74503e-12
All sleep disorders combined	chr7:2031045:G:A	rs55952733	G	A	0.2220	0.04030	0.1803	0.2754	-0.0287	0.0041	0.97 [0.96-0.98]	1.552e-12	6.21e-11	----	0.0	2.622	0.4537	MAD1L1	MAD1L1	0.180289	-0.02818	0.01226	2.15225e-02	0.198323	-0.02483	0.01640	1.29957e-01	0.275419	-0.02096	0.00678	1.97769e-03					0.1938	-0.03540	0.00594	2.60796e-09
All sleep disorders combined	chr7:74908852:T:A	rs7802341	T	A	0.7653	0.03360	0.6931	0.7809	-0.0459	0.0067	0.96 [0.94-0.97]	9.741e-12	3.90e-10	?--?	0.0	0.523	0.4696	CASTOR2	SPDYE12P					0.693067	-0.03543	0.01600	2.67617e-02	0.780943	-0.04819	0.00744	9.14270e-11
All sleep disorders combined	chr6:151914204:C:T	rs12204714	C	T	0.6370	0.00630	0.6305	0.6524	-0.0238	0.0035	0.98 [0.97-0.98]	1.2e-11	4.80e-10	----	0.0	1.950	0.5828	ESR1	ESR1	0.631359	-0.01410	0.00970	1.46001e-01	0.652396	-0.03470	0.01378	1.18132e-02	0.630487	-0.02711	0.00624	1.40112e-05					0.6407	-0.02270	0.00501	5.65425e-06
All sleep disorders combined	chr2:66549597:A:G	rs2300477	A	G	0.6014	0.03160	0.5775	0.6486	-0.0233	0.0035	0.98 [0.97-0.98]	2.386e-11	9.54e-10	-+--	79.3	14.469	0.002332	MEIS1	MEIS1	0.591884	-0.01599	0.00956	9.43881e-02	0.581511	0.01991	0.01343	1.38220e-01	0.648611	-0.02116	0.00631	7.99272e-04					0.5775	-0.03250	0.00496	5.89520e-11
All sleep disorders combined	chr2:66640179:T:G	rs9789474	T	G	0.9054	0.02410	0.8802	0.9351	0.0456	0.0068	1.05 [1.03-1.06]	2.572e-11	1.03e-09	++++	0.0	2.411	0.4915	MEIS1	LINC01798	0.914745	0.04568	0.01698	7.11828e-03	0.916234	0.01056	0.02459	6.67697e-01	0.935146	0.05314	0.01239	1.78012e-05					0.8802	0.04660	0.01015	4.47133e-06
All sleep disorders combined	chr16:60572993:T:C	rs8049412	T	C	0.3896	0.01130	0.3740	0.4052	0.0236	0.0036	1.02 [1.02-1.03]	3.29e-11	1.32e-09	++++	0.0	1.247	0.7417	CDH8	AC009081.1	0.384117	0.03284	0.00959	6.15683e-04	0.373994	0.01868	0.01359	1.69321e-01	0.405167	0.02379	0.00613	1.04332e-04					0.3821	0.02130	0.00524	4.68901e-05
All sleep disorders combined	chr14:102871987:T:A	rs2295402	T	A	0.2112	0.02300	0.1903	0.2416	0.0278	0.0042	1.03 [1.02-1.04]	4.887e-11	1.95e-09	+-++	28.9	4.222	0.2385	TRAF3	TRAF3	0.190309	0.02806	0.01188	1.81502e-02	0.191221	-0.00194	0.01670	9.07589e-01	0.241619	0.03477	0.00701	7.01549e-07					0.1952	0.02620	0.00632	3.29728e-05
All sleep disorders combined	chr7:12228108:G:A	rs7809700	G	A	0.3911	0.03070	0.3455	0.4183	0.0229	0.0035	1.02 [1.02-1.03]	7.726e-11	3.09e-09	++++	0.0	0.670	0.8802	TMEM106B	TMEM106B	0.415418	0.02179	0.00946	2.12653e-02	0.418308	0.02133	0.01324	1.07251e-01	0.345504	0.02717	0.00632	1.71988e-05					0.4095	0.02070	0.00508	4.56653e-05
All sleep disorders combined	chr1:72276704:C:T	rs34020954	C	T	0.1722	0.01560	0.1534	0.2018	-0.0292	0.0045	0.97 [0.96-0.98]	1.067e-10	4.27e-09	----	0.0	1.441	0.6959	NEGR1	NEGR1	0.201817	-0.03399	0.01170	3.68496e-03	0.184301	-0.03108	0.01705	6.83079e-02	0.153441	-0.02078	0.00840	1.33917e-02					0.1726	-0.03250	0.00646	4.99992e-07
All sleep disorders combined	chr16:53726175:C:CAG	rs10680802	C	CAG	0.6568	0.03980	0.6274	0.7164	0.0325	0.0050	1.03 [1.02-1.04]	1.111e-10	4.44e-09	+++?	56.5	4.597	0.1004	FTO	FTO	0.707813	0.01897	0.01035	6.68574e-02	0.716423	0.01580	0.01487	2.87879e-01	0.62743	0.04050	0.00627	1.05095e-10
All sleep disorders combined	chr9:93633519:G:A	rs2001589	G	A	0.3913	0.00300	0.3828	0.3946	-0.0226	0.0035	0.98 [0.97-0.98]	1.111e-10	4.44e-09	----	57.4	7.039	0.07068	PHF2	PHF2	0.391118	-0.02253	0.00966	1.96532e-02	0.382837	-0.00945	0.01348	4.83506e-01	0.394615	-0.03544	0.00618	9.98290e-09					0.3903	-0.01590	0.00505	1.67469e-03
All sleep disorders combined	chr11:28485235:CAAGAA:C	rs371585672	CAAGAA	C	0.5001	0.00310	0.4987	0.5068	-0.0353	0.0055	0.97 [0.95-0.98]	1.232e-10	4.93e-09	?--?	77.7	4.486	0.03418	METTL15	METTL15					0.506828	-0.00996	0.01316	4.48952e-01	0.49874	-0.04062	0.00603	1.66871e-11
All sleep disorders combined	chr13:53069762:T:C	rs1936382	T	C	0.1638	0.01350	0.1513	0.1813	-0.0300	0.0047	0.97 [0.96-0.98]	1.409e-10	5.64e-09	-+--	41.2	5.098	0.1647	OLFM4	OLFM4	0.164159	-0.03830	0.01281	2.79042e-03	0.154388	0.00402	0.01808	8.24061e-01	0.181259	-0.03748	0.00785	1.81979e-06					0.1513	-0.02660	0.00700	1.41396e-04
All sleep disorders combined	chr22:41915093:G:A	rs62240987	G	A	0.2490	0.01040	0.2401	0.2631	-0.0259	0.0041	0.97 [0.97-0.98]	1.699e-10	6.80e-09	----	49.5	5.942	0.1145	SHISA8	SHISA8	0.244412	-0.02495	0.01104	2.38562e-02	0.245307	-0.03917	0.01525	1.01946e-02	0.263088	-0.03669	0.00691	1.11476e-07					0.2401	-0.01590	0.00606	8.82366e-03
All sleep disorders combined	chr2:158449778:C:T	rs11688365	C	T	0.2777	0.01780	0.2603	0.3028	-0.0242	0.0038	0.98 [0.97-0.98]	1.777e-10	7.11e-09	----	37.5	4.800	0.1871	CCDC148	CCDC148	0.264234	-0.00914	0.01068	3.91920e-01	0.260267	-0.04618	0.01500	2.07554e-03	0.302797	-0.02075	0.00657	1.58956e-03					0.2660	-0.02760	0.00549	4.88016e-07
All sleep disorders combined	chr7:114416000:G:C	rs12533005	G	C	0.4375	0.01960	0.4212	0.4646	-0.0220	0.0035	0.98 [0.97-0.98]	2.037e-10	8.15e-09	----	26.2	4.064	0.2546	FOXP2	FOXP2	0.426566	-0.01980	0.00954	3.78798e-02	0.443383	-0.04419	0.01326	8.63999e-04	0.46459	-0.01566	0.00606	9.80240e-03					0.4212	-0.02370	0.00501	2.19562e-06
All sleep disorders combined	chr2:67810081:C:A	rs1820985	C	A	0.5480	0.01060	0.5376	0.5600	-0.0227	0.0036	0.98 [0.97-0.98]	3.134e-10	1.25e-08	----	0.0	2.335	0.5058	C1D	LINC01812	0.555414	-0.01888	0.00954	4.78991e-02	0.538088	-0.02430	0.01327	6.70671e-02	0.56003	-0.01660	0.00609	6.38287e-03					0.5376	-0.02860	0.00548	1.81694e-07
All sleep disorders combined	chr7:75450410:A:G	rs10953513	A	G	0.4388	0.05710	0.3901	0.5143	-0.0226	0.0036	0.98 [0.97-0.98]	3.855e-10	1.54e-08	-+--	32.2	4.422	0.2194	POM121C	POM121C	0.419478	-0.01796	0.00951	5.89732e-02	0.391502	0.00380	0.01402	7.86321e-01	0.514297	-0.02445	0.00603	5.07268e-05					0.3901	-0.02660	0.00549	1.21940e-06
All sleep disorders combined	chr3:43965174:C:T	rs1404481	C	T	0.4399	0.03900	0.3824	0.4764	-0.0217	0.0035	0.98 [0.97-0.99]	4.489e-10	1.80e-08	----	0.0	2.409	0.4919	ABHD5	AC006058.2	0.468246	-0.02905	0.00939	1.97792e-03	0.476361	-0.03673	0.01302	4.76920e-03	0.382393	-0.01942	0.00621	1.78037e-03					0.4641	-0.01880	0.00503	1.82888e-04
All sleep disorders combined	chr6:154075337:G:A	rs17275521	G	A	0.1685	0.00290	0.1607	0.1707	0.0282	0.0046	1.03 [1.02-1.04]	6.834e-10	2.73e-08	++++	43.4	5.302	0.151	OPRM1	OPRM1	0.170245	0.04580	0.01240	2.21802e-04	0.160712	0.01098	0.01782	5.37703e-01	0.166126	0.03594	0.00806	8.19160e-06					0.1707	0.02030	0.00660	2.09968e-03
All sleep disorders combined	chr21:45079556:G:A	rs9984236	G	A	0.3781	0.00660	0.3723	0.3916	-0.0215	0.0035	0.98 [0.97-0.99]	6.908e-10	2.76e-08	----	0.0	0.422	0.9357	ADARB1	ADARB1	0.391642	-0.02094	0.00961	2.94331e-02	0.378138	-0.02060	0.01349	1.26652e-01	0.381364	-0.01860	0.00621	2.73381e-03					0.3723	-0.02370	0.00501	2.19562e-06
All sleep disorders combined	chr9:137365814:T:G	rs111163099	T	G	0.1187	0.00580	0.1015	0.1242	0.0408	0.0066	1.04 [1.03-1.06]	7.466e-10	2.99e-08	++?+	0.0	0.760	0.6838	EXD3	EXD3	0.124175	0.03003	0.01412	3.34750e-02	0.101536	0.04579	0.02189	3.64306e-02									0.1192	0.04360	0.00800	4.89728e-08
All sleep disorders combined	chr18:37352701:G:A	rs644603	G	A	0.8528	0.01070	0.8422	0.8727	0.0316	0.0051	1.03 [1.02-1.04]	7.882e-10	3.15e-08	++++	0.0	0.854	0.8365	CELF4	CELF4	0.872735	0.03855	0.01439	7.38216e-03	0.857231	0.01964	0.01923	3.06928e-01	0.858508	0.03472	0.00873	6.97435e-05					0.8422	0.02910	0.00762	1.32630e-04
All sleep disorders combined	chr11:28883714:G:A	rs11030498	G	A	0.5537	0.02690	0.5298	0.5911	-0.0213	0.0035	0.98 [0.97-0.99]	8.483e-10	3.39e-08	-+--	72.3	10.817	0.01276	METTL15	LINC02742	0.547863	-0.03066	0.00938	1.07618e-03	0.557192	0.01745	0.01321	1.86644e-01	0.591116	-0.02783	0.00614	5.86300e-06					0.5298	-0.01980	0.00503	8.27194e-05
All sleep disorders combined	chr8:10958244:C:G	rs10111950	C	G	0.4787	0.03660	0.4425	0.5245	-0.0265	0.0043	0.97 [0.97-0.98]	8.658e-10	3.46e-08	----	0.0	0.967	0.8092	XKR6	XKR6	0.524492	-0.03318	0.00938	4.02528e-04	0.524044	-0.01291	0.02307	5.75626e-01	0.44252	-0.02600	0.00612	2.18088e-05					0.5048	-0.02370	0.00854	5.47759e-03
All sleep disorders combined	chr19:51311989:G:C	rs4802779	G	C	0.4783	0.01130	0.4632	0.4990	0.0210	0.0035	1.02 [1.01-1.03]	1.321e-09	5.28e-08	++++	0.0	2.317	0.5092	IGLON5	IGLON5	0.478809	0.01211	0.00938	1.96554e-01	0.498964	0.02378	0.01324	7.25417e-02	0.463203	0.02753	0.00606	5.52566e-06					0.4856	0.01870	0.00507	2.31007e-04
All sleep disorders combined	chr3:131759480:T:C	rs10512823	T	C	0.0774	0.00160	0.0762	0.0820	-0.0413	0.0068	0.96 [0.95-0.97]	1.501e-09	6.00e-08	----	50.3	6.035	0.1099	CPNE4	CPNE4	0.0772871	-0.06179	0.01800	5.96751e-04	0.0819704	-0.04852	0.02376	4.10895e-02	0.0778902	-0.05403	0.01142	2.22767e-06					0.0762	-0.02180	0.01059	3.99014e-02
All sleep disorders combined	chr2:103805392:C:T	rs6741157	C	T	0.4490	0.00780	0.4413	0.4585	0.0211	0.0035	1.02 [1.01-1.03]	1.743e-09	6.97e-08	++++	0.0	2.773	0.4279	TMEM182	AC013727.1	0.453226	0.03408	0.00942	2.98958e-04	0.445745	0.02844	0.01319	3.10883e-02	0.458549	0.01811	0.00605	2.77154e-03					0.4413	0.01820	0.00517	4.43791e-04
All sleep disorders combined	chr3:186113685:T:C	rs55835921	T	C	0.1756	0.00980	0.1610	0.1856	-0.0272	0.0045	0.97 [0.96-0.98]	1.985e-09	7.94e-08	----	0.0	0.848	0.838	DGKG	DGKG	0.185601	-0.02561	0.01208	3.39631e-02	0.184165	-0.02122	0.01691	2.09641e-01	0.160988	-0.03335	0.00824	5.17790e-05					0.1806	-0.02470	0.00651	1.49062e-04
All sleep disorders combined	chr2:66562647:A:G	rs4671158	A	G	0.4542	0.02480	0.4326	0.4900	-0.0205	0.0034	0.98 [0.97-0.99]	2.381e-09	9.52e-08	++--	87.4	23.847	2.688e-05	MEIS1	MEIS1	0.442261	0.00247	0.00953	7.95362e-01	0.432626	0.01300	0.01357	3.38106e-01	0.489953	-0.01269	0.00604	3.57001e-02					0.4363	-0.03630	0.00494	1.92001e-13
All sleep disorders combined	chr5:103305870:A:G	rs2569013	A	G	0.3524	0.00240	0.3505	0.3579	-0.0210	0.0035	0.98 [0.97-0.99]	2.402e-09	9.61e-08	----	0.0	0.850	0.8375	MACIR	MACIR	0.357851	-0.01891	0.00978	5.30819e-02	0.354995	-0.02920	0.01364	3.22422e-02	0.350466	-0.01740	0.00634	6.04027e-03					0.3518	-0.02270	0.00501	5.65425e-06
All sleep disorders combined	chr5:146519998:A:T	rs4991048	A	T	0.8572	0.01470	0.8443	0.8781	0.0307	0.0052	1.03 [1.02-1.04]	2.829e-09	1.13e-07	++++	0.0	0.153	0.9848	GPR151	GPR151	0.858583	0.02620	0.01346	5.16824e-02	0.850703	0.02932	0.01959	1.34584e-01	0.878072	0.03236	0.00932	5.17784e-04					0.8443	0.03120	0.00748	3.06679e-05
All sleep disorders combined	chr3:137860666:C:T	rs755952	C	T	0.0976	0.00820	0.0905	0.1087	-0.0342	0.0058	0.97 [0.96-0.98]	3.115e-09	1.25e-07	----	3.1	3.096	0.3771	SOX14	HSPA8P9	0.0934025	-0.04577	0.01625	4.83810e-03	0.09046	-0.06486	0.02285	4.53012e-03	0.108723	-0.03444	0.00977	4.21850e-04					0.0912	-0.02660	0.00852	1.76744e-03
All sleep disorders combined	chr13:59270310:A:G	rs1475439	A	G	0.5762	0.05740	0.4986	0.6304	0.0212	0.0036	1.02 [1.01-1.03]	3.186e-09	1.27e-07	++++	0.0	0.375	0.9453	DIAPH3	RPP40P2	0.628236	0.02450	0.00973	1.17769e-02	0.630389	0.02160	0.01357	1.11398e-01	0.49855	0.02284	0.00605	1.60210e-04					0.6132	0.01890	0.00538	4.49298e-04
All sleep disorders combined	chr10:21545607:G:A	rs7098100	G	A	0.3413	0.01400	0.3223	0.3577	0.0216	0.0036	1.02 [1.01-1.03]	3.255e-09	1.30e-07	+-++	80.3	15.227	0.001633	MLLT10	MLLT10	0.338084	0.05184	0.00986	1.44653e-07	0.357741	-0.00852	0.01374	5.35301e-01	0.322323	0.01512	0.00645	1.91339e-02					0.3525	0.02160	0.00529	4.33523e-05
All sleep disorders combined	chr14:46856330:CTAA:C	rs35557522	CTAA	C	0.3853	0.03750	0.3553	0.4480	0.0287	0.0049	1.03 [1.02-1.04]	4.2e-09	1.68e-07	+++?	0.0	1.444	0.4858	MDGA2	MDGA2	0.420638	0.02447	0.00948	9.87170e-03	0.447995	0.04309	0.01319	1.08489e-03	0.355261	0.02723	0.00631	1.58027e-05
All sleep disorders combined	chr17:47539528:TG:T	rs796260397	TG	T	0.5279	0.01170	0.5022	0.5333	0.0323	0.0055	1.03 [1.02-1.04]	4.268e-09	1.71e-07	?++?	43.9	1.783	0.1817	NPEPPS	NPEPPS					0.50221	0.01621	0.01326	2.21416e-01	0.533293	0.03567	0.00605	3.68055e-09
All sleep disorders combined	chr9:8832394:G:T	rs6477358	G	T	0.5194	0.02210	0.5019	0.5511	-0.0201	0.0034	0.98 [0.97-0.99]	5.221e-09	2.09e-07	----	52.8	6.353	0.09565	PTPRD	PTPRD	0.508162	-0.01226	0.00943	1.93203e-01	0.514661	-0.00160	0.01331	9.04578e-01	0.551096	-0.01460	0.00607	1.60972e-02					0.5019	-0.02860	0.00498	9.41392e-09
All sleep disorders combined	chr12:109579147:T:A	rs10774779	T	A	0.3541	0.01750	0.3349	0.3837	0.0214	0.0037	1.02 [1.01-1.03]	7.319e-09	2.93e-07	+-++	69.4	9.789	0.02045	MVK	MVK	0.372808	0.04078	0.00964	2.32281e-05	0.383723	-0.01003	0.01343	4.55258e-01	0.36341	0.02309	0.00626	2.25128e-04					0.3349	0.01890	0.00565	8.32991e-04
All sleep disorders combined	chr8:8959239:G:A	rs4841074	G	A	0.4132	0.03560	0.3653	0.4497	0.0244	0.0042	1.02 [1.02-1.03]	9.21e-09	3.68e-07	++++	23.5	3.922	0.27	ERI1	RPL10P19	0.386743	0.03336	0.00967	5.63111e-04	0.365263	0.00160	0.01814	9.29636e-01	0.449724	0.02815	0.00611	4.02296e-06					0.3766	0.01580	0.00815	5.22456e-02
All sleep disorders combined	chr6:28539602:A:G	rs389118	A	G	0.2434	0.02120	0.2201	0.2717	0.0229	0.0040	1.02 [1.02-1.03]	1.155e-08	4.62e-07	++++	0.0	0.456	0.9284	GPX5	GPX5	0.221313	0.02711	0.01125	1.59844e-02	0.220071	0.02746	0.01582	8.25967e-02	0.271741	0.02397	0.00677	3.94770e-04					0.2311	0.02020	0.00592	6.44498e-04
All sleep disorders combined	chr8:92281233:A:G	rs7014625	A	G	0.5797	0.02340	0.5583	0.6119	-0.0198	0.0035	0.98 [0.97-0.99]	1.372e-08	5.49e-07	----	17.4	3.631	0.3042	RUNX1T1	AC022695.1	0.579098	-0.01326	0.00948	1.61838e-01	0.580838	-0.01549	0.01350	2.50902e-01	0.611904	-0.02948	0.00619	1.88752e-06					0.5583	-0.01590	0.00505	1.67469e-03
All sleep disorders combined	chr1:150307442:T:C	rs1260398	T	C	0.3814	0.00250	0.3798	0.3860	0.0244	0.0043	1.02 [1.02-1.03]	1.554e-08	6.22e-07	++?+	0.0	1.008	0.604	MRPS21	MRPS21	0.385976	0.02294	0.00960	1.68824e-02	0.383577	0.01219	0.01355	3.68094e-01									0.3798	0.02660	0.00516	2.67024e-07
All sleep disorders combined	chr8:102305037:A:T	rs3018537	A	T	0.2279	0.02960	0.1776	0.2491	-0.0226	0.0040	0.98 [0.97-0.99]	1.561e-08	6.24e-07	----	59.0	7.314	0.06254	UBR5	UBR5	0.246853	-0.01263	0.01085	2.44313e-01	0.249101	-0.02946	0.01503	4.99502e-02	0.177552	-0.00760	0.00789	3.35248e-01					0.2444	-0.03150	0.00547	8.47724e-09
All sleep disorders combined	chr15:47707122:C:T	rs8040348	C	T	0.3742	0.03810	0.3156	0.4057	-0.0200	0.0035	0.98 [0.97-0.99]	1.642e-08	6.57e-07	----	0.0	0.676	0.8788	SEMA6D	SEMA6D	0.405746	-0.01691	0.00956	7.70236e-02	0.395992	-0.01396	0.01374	3.09421e-01	0.315602	-0.01817	0.00651	5.24941e-03					0.3973	-0.02270	0.00501	5.65425e-06
All sleep disorders combined	chr2:66745711:C:T	rs7566062	C	T	0.2194	0.00800	0.2104	0.2295	0.0239	0.0042	1.02 [1.02-1.03]	1.708e-08	6.83e-07	++++	31.2	4.359	0.2252	MEIS1	LINC01798	0.224836	0.02263	0.01114	4.22471e-02	0.229517	0.00555	0.01578	7.24877e-01	0.226341	0.01680	0.00721	1.98482e-02					0.2104	0.03300	0.00642	2.65508e-07
All sleep disorders combined	chr1:156439793:G:A	rs12136718	G	A	0.0766	0.02250	0.0503	0.1012	0.0374	0.0067	1.04 [1.02-1.05]	2.065e-08	8.26e-07	++++	12.6	3.433	0.3296	MEF2D	MIR9-1HG	0.0570099	0.02096	0.02018	2.98829e-01	0.0503309	0.01019	0.03119	7.43886e-01	0.101194	0.04998	0.00991	4.54573e-07					0.0565	0.03070	0.01069	4.11724e-03
All sleep disorders combined	chr2:66376802:C:T	rs999091	C	T	0.9606	0.01070	0.9468	0.9724	-0.0621	0.0111	0.94 [0.92-0.96]	2.086e-08	8.34e-07	----	74.4	11.737	0.008339	MEIS1	LINC01873	0.962034	-0.01154	0.02434	6.35615e-01	0.962367	-0.04696	0.03499	1.79617e-01	0.972441	-0.04884	0.01862	8.72339e-03					0.9468	-0.11150	0.01906	4.85562e-09
All sleep disorders combined	chr9:125899487:A:C	rs4455974	A	C	0.6248	0.01050	0.6184	0.6446	0.0250	0.0045	1.03 [1.02-1.03]	2.377e-08	9.51e-07	++?+	24.4	2.646	0.2663	PBX3	PBX3	0.644611	0.03273	0.00982	8.63264e-04	0.627104	0.00562	0.01367	6.80810e-01									0.6184	0.02570	0.00542	2.06219e-06
All sleep disorders combined	chr10:129888117:A:C	rs9971199	A	C	0.2757	0.01410	0.2550	0.2871	-0.0214	0.0038	0.98 [0.97-0.99]	2.543e-08	1.02e-06	----	44.1	5.365	0.147	EBF3	EBF3	0.27832	-0.00174	0.01044	8.67786e-01	0.281637	-0.01079	0.01491	4.69215e-01	0.255032	-0.02252	0.00694	1.17379e-03					0.2871	-0.02760	0.00549	4.88016e-07
All sleep disorders combined	chr15:35965157:A:G	rs8028871	A	G	0.4898	0.03000	0.4478	0.5258	-0.0193	0.0035	0.98 [0.97-0.99]	2.748e-08	1.10e-06	----	0.0	2.421	0.4898	DPH6	LINC02853	0.521354	-0.01538	0.00941	1.02192e-01	0.525839	-0.02914	0.01331	2.85568e-02	0.447752	-0.02519	0.00608	3.47348e-05					0.5045	-0.01490	0.00505	3.19305e-03
All sleep disorders combined	chr3:49171432:T:C	rs4955420	T	C	0.6775	0.03200	0.6518	0.7240	-0.0210	0.0038	0.98 [0.97-0.99]	2.928e-08	1.17e-06	----	60.4	7.580	0.05553	KLHDC8B	KLHDC8B	0.665675	-0.03316	0.00990	8.14172e-04	0.662986	-0.01394	0.01387	3.14888e-01	0.723971	-0.03179	0.00674	2.36618e-06					0.6518	-0.01090	0.00558	4.99288e-02
All sleep disorders combined	chr9:124886075:A:G	rs12350094	A	G	0.1081	0.05270	0.0320	0.1458	0.0384	0.0069	1.04 [1.03-1.05]	3.012e-08	1.20e-06	+-++	0.0	2.886	0.4096	GOLGA1	GOLGA1	0.0368044	0.02797	0.02494	2.62022e-01	0.0320496	-0.01466	0.03715	6.93147e-01	0.145765	0.03832	0.00851	6.75235e-06					0.0337	0.05030	0.01459	5.58526e-04
All sleep disorders combined	chr16:72009140:C:T	rs4788597	C	T	0.3544	0.00860	0.3430	0.3657	-0.0204	0.0037	0.98 [0.97-0.99]	3.064e-08	1.23e-06	----	0.0	2.803	0.423	DHODH	DHODH	0.365695	-0.01937	0.00974	4.67395e-02	0.343014	-0.03648	0.01382	8.28388e-03	0.361994	-0.02464	0.00628	8.82887e-05					0.3467	-0.01490	0.00556	7.40505e-03
All sleep disorders combined	chr2:66467931:A:G	rs11674635	A	G	0.0323	0.01210	0.0165	0.0420	0.0653	0.0118	1.07 [1.04-1.09]	3.198e-08	1.28e-06	+-++	93.6	47.231	3.104e-10	MEIS1	MEIS1	0.019092	0.06133	0.03648	9.26719e-02	0.0165243	-0.07960	0.05667	1.60134e-01	0.0419875	0.02166	0.01515	1.52956e-01					0.0165	0.20130	0.02389	3.62463e-17
All sleep disorders combined	chr15:76371563:C:G	rs111589763	C	G	0.5171	0.00270	0.5146	0.5233	0.0191	0.0035	1.02 [1.01-1.03]	3.483e-08	1.39e-06	++++	0.0	0.502	0.9184	SCAPER	SCAPER	0.523299	0.01582	0.00936	9.11415e-02	0.517848	0.01695	0.01320	1.99044e-01	0.51461	0.02242	0.00603	2.01388e-04					0.5170	0.01800	0.00506	3.86100e-04
All sleep disorders combined	chr8:139817998:C:T	rs9324514	C	T	0.4122	0.01030	0.3940	0.4253	-0.0191	0.0035	0.98 [0.97-0.99]	4.06e-08	1.62e-06	----	0.0	0.794	0.8508	TRAPPC9	TRAPPC9	0.39398	-0.01391	0.00957	1.46163e-01	0.410022	-0.02606	0.01348	5.32113e-02	0.425307	-0.02163	0.00611	3.99128e-04					0.4087	-0.01780	0.00504	4.00609e-04
All sleep disorders combined	chr11:46210447:A:G	rs12283653	A	G	0.3872	0.00920	0.3738	0.3968	0.0192	0.0035	1.02 [1.01-1.03]	4.696e-08	1.88e-06	++++	0.0	1.149	0.7653	CREB3L1	LINC02710	0.392598	0.02479	0.00962	9.93339e-03	0.396837	0.02343	0.01333	7.89480e-02	0.373796	0.02170	0.00623	5.00910e-04					0.3933	0.01540	0.00510	2.49845e-03
All sleep disorders combined	chr11:28620834:C:T	rs10767734	C	T	0.3614	0.01100	0.3497	0.3742	-0.0200	0.0037	0.98 [0.97-0.99]	4.699e-08	1.88e-06	-+--	23.8	3.935	0.2686	METTL15	LINC02758	0.364852	-0.01373	0.00976	1.59447e-01	0.36538	0.00257	0.01360	8.50267e-01	0.374249	-0.02126	0.00624	6.57896e-04					0.3497	-0.02470	0.00550	7.15278e-06
All sleep disorders combined	chr3:76598878:C:T	rs35102339	C	T	0.4312	0.03040	0.3932	0.4739	0.0190	0.0035	1.02 [1.01-1.03]	4.838e-08	1.94e-06	++++	0.0	1.253	0.7403	ROBO2	ROBO2	0.420288	0.02323	0.00947	1.41255e-02	0.393163	0.00655	0.01358	6.29321e-01	0.473864	0.02137	0.00605	4.15931e-04					0.4099	0.01780	0.00506	4.48307e-04
Sleep apnea	chr16:53767042:T:C	rs1421085	T	C	0.4112	0.00520	0.4025	0.4182	0.0853	0.0034	1.09 [1.08-1.10]	8.29e-136	3.32e-134	+++++	0.0	2.683	0.6121	FTO	FTO	0.402513	0.10853	0.01663	6.79547e-11	0.418158	0.09570	0.01650	6.62852e-09	0.418148	0.08483	0.00623	2.82077e-42	0.40927	0.08736	0.01469	2.75755e-09	0.4076	0.08270	0.00462	1.04129e-71
Sleep apnea	chr4:102267552:C:T	rs13107325	C	T	0.0770	0.01800	0.0140	0.0833	0.0874	0.0071	1.09 [1.08-1.11]	9.256e-35	3.70e-33	+++++	0.0	2.922	0.571	SLC39A8	SLC39A8	0.0738566	0.11274	0.03041	2.09209e-04	0.0833095	0.06411	0.02913	2.77229e-02	0.0140427	0.06188	0.02621	1.82199e-02	0.075564	0.07009	0.02748	1.07653e-02	0.0831	0.09150	0.00823	1.08452e-28
Sleep apnea	chr3:186110676:T:C	rs73052033	T	C	0.1716	0.00750	0.1613	0.1854	-0.0434	0.0046	0.96 [0.95-0.97]	1.006e-20	4.02e-19	-----	12.2	4.557	0.3359	DGKG	DGKG	0.185387	-0.02535	0.02123	2.32397e-01	0.182786	-0.04077	0.02125	5.50498e-02	0.161333	-0.03953	0.00842	2.69310e-06	0.18093	-0.01511	0.01872	4.19674e-01	0.1741	-0.05070	0.00634	1.29292e-15
Sleep apnea	chr16:53735765:G:A	rs6499640	G	A	0.5992	0.01290	0.5798	0.6105	0.0312	0.0035	1.03 [1.02-1.04]	2.398e-19	9.59e-18	+++++	31.7	5.853	0.2104	FTO	FTO	0.610506	0.04442	0.01692	8.63418e-03	0.606705	0.04686	0.01674	5.11247e-03	0.579799	0.04000	0.00628	1.85733e-10	0.60528	0.03306	0.01479	2.53947e-02	0.6079	0.02400	0.00467	2.79092e-07
Sleep apnea	chr2:58652358:C:T	rs6724384	C	T	0.4417	0.04200	0.4118	0.5065	-0.0298	0.0034	0.97 [0.96-0.98]	5.733e-19	2.29e-17	-+---	80.8	20.795	0.0003477	FANCL	LINC01122	0.425429	-0.00647	0.01671	6.98674e-01	0.429088	0.02589	0.01662	1.19166e-01	0.506487	-0.02079	0.00619	7.89400e-04	0.42951	-0.02862	0.01460	4.99014e-02	0.4118	-0.04020	0.00443	1.19042e-19
Sleep apnea	chr1:96435899:T:G	rs10747478	T	G	0.5863	0.01170	0.5726	0.6029	0.0311	0.0035	1.03 [1.02-1.04]	7.097e-19	2.84e-17	+++++	0.0	3.509	0.4766	PTBP2	EEF1A1P11	0.592455	0.04550	0.01678	6.68082e-03	0.572562	0.03361	0.01657	4.25132e-02	0.602898	0.03540	0.00631	2.05167e-08	0.58666	0.04571	0.01465	1.80511e-03	0.5775	0.02570	0.00473	5.33565e-08
Sleep apnea	chr19:45676926:C:T	rs11672660	C	T	0.2222	0.02520	0.1929	0.2582	-0.0359	0.0041	0.96 [0.96-0.97]	8.065e-19	3.23e-17	-----	27.8	5.538	0.2364	GIPR	GIPR	0.192858	-0.05023	0.02102	1.68901e-02	0.198974	-0.06068	0.02075	3.45963e-03	0.258233	-0.04500	0.00710	2.30553e-10	0.20746	-0.02744	0.01787	1.24596e-01	0.2058	-0.02860	0.00548	1.81694e-07
Sleep apnea	chr5:123383988:T:A	rs13153729	T	A	0.4293	0.00770	0.4225	0.4398	-0.0300	0.0034	0.97 [0.96-0.98]	1.147e-18	4.59e-17	-----	80.5	20.518	0.0003946	CEP120	CEP120	0.438153	-0.04138	0.01658	1.25741e-02	0.422506	-0.06626	0.01661	6.64161e-05	0.439763	-0.03679	0.00622	3.30144e-09	0.43272	-0.07116	0.01455	1.00952e-06	0.4232	-0.01880	0.00453	3.25963e-05
Sleep apnea	chr11:28378090:A:T	rs7120537	A	T	0.4825	0.01300	0.4718	0.4999	0.0317	0.0036	1.03 [1.02-1.04]	1.858e-18	7.43e-17	+++?+	55.2	6.689	0.0825	METTL15	METTL15	0.4848	0.03137	0.01650	5.72144e-02	0.480814	0.04882	0.01641	2.93375e-03	0.499896	0.04223	0.00617	7.78201e-12					0.4718	0.02380	0.00483	8.50553e-07
Sleep apnea	chr4:101781207:T:G	rs13105682	T	G	0.0567	0.00230	0.0558	0.0646	0.0775	0.0090	1.08 [1.06-1.10]	4.746e-18	1.90e-16	++?++	0.0	0.231	0.9724	BANK1	BANK1	0.0588204	0.08151	0.03518	2.04902e-02	0.0645506	0.06728	0.03339	4.38821e-02					0.056729	0.08841	0.03122	4.62333e-03	0.0558	0.07700	0.01013	2.95679e-14
Sleep apnea	chr13:50766179:A:G	rs592333	A	G	0.4693	0.03690	0.4360	0.5208	0.0314	0.0036	1.03 [1.02-1.04]	5.427e-18	2.17e-16	+++++	40.5	6.718	0.1515	DLEU7	DLEU1	0.444193	0.07159	0.01649	1.41738e-05	0.43599	0.02285	0.01697	1.78117e-01	0.520812	0.03211	0.00625	2.80783e-07	0.44231	0.02404	0.01453	9.79685e-02	0.4435	0.02880	0.00512	1.83421e-08
Sleep apnea	chr20:52322997:A:G	rs13040169	A	G	0.1755	0.00660	0.1676	0.1914	-0.0385	0.0045	0.96 [0.95-0.97]	8.089e-18	3.24e-16	-+---	73.4	15.059	0.004581	ZFP64	LINC01524	0.189718	-0.02260	0.02103	2.82400e-01	0.191445	0.00106	0.02095	9.59577e-01	0.167588	-0.06357	0.00834	2.45398e-14	0.18406	-0.02531	0.01855	1.72424e-01	0.1762	-0.03150	0.00597	1.31759e-07
Sleep apnea	chr4:25407216:G:A	rs34811474	G	A	0.2233	0.00490	0.2170	0.2322	-0.0343	0.0041	0.97 [0.96-0.97]	4.489e-17	1.80e-15	-----	0.0	2.715	0.6066	ANAPC4	ANAPC4	0.232218	-0.02191	0.01951	2.61506e-01	0.216952	-0.03862	0.02061	6.10155e-02	0.229333	-0.03856	0.00741	1.92855e-07	0.22504	-0.05513	0.01723	1.37511e-03	0.2196	-0.03050	0.00547	2.38655e-08
Sleep apnea	chr2:156602471:T:A	rs2217627	T	A	0.4592	0.03150	0.4102	0.4869	-0.0285	0.0034	0.97 [0.97-0.98]	4.75e-17	1.90e-15	-----	7.4	4.321	0.3642	GPD2	GPD2	0.485689	-0.04776	0.01648	3.76486e-03	0.486878	-0.03428	0.01646	3.73519e-02	0.410237	-0.03394	0.00630	7.09488e-08	0.4863	-0.00971	0.01445	5.01420e-01	0.4775	-0.02570	0.00450	1.16723e-08
Sleep apnea	chr16:53758552:T:C	rs74498370	T	C	0.0646	0.00520	0.0572	0.0707	0.0644	0.0077	1.07 [1.05-1.08]	8.781e-17	3.51e-15	+++++	0.0	0.768	0.9426	FTO	FTO	0.059167	0.07376	0.03627	4.20234e-02	0.0596783	0.08901	0.03615	1.38045e-02	0.0706733	0.06299	0.01201	1.56106e-07	0.057213	0.04970	0.03104	1.09274e-01	0.0609	0.06420	0.01178	4.99150e-08
Sleep apnea	chr12:56752285:T:G	rs2277339	T	G	0.1130	0.01210	0.1026	0.1297	-0.0439	0.0054	0.96 [0.95-0.97]	4.129e-16	1.65e-14	-----	53.2	8.554	0.07325	PRIM1	PRIM1	0.103601	-0.10742	0.02762	1.00517e-04	0.1137	-0.04327	0.02568	9.20342e-02	0.12969	-0.04984	0.00931	8.55457e-08	0.10255	-0.00643	0.02390	7.87880e-01	0.1040	-0.03920	0.00741	1.20426e-07
Sleep apnea	chr16:60585727:C:T	rs12932290	C	T	0.5460	0.03720	0.5125	0.5909	0.0295	0.0036	1.03 [1.02-1.04]	4.369e-16	1.75e-14	+++++	5.9	4.251	0.3731	CDH8	AC009081.1	0.520878	0.06243	0.01701	2.42942e-04	0.571724	0.03704	0.01675	2.70234e-02	0.590856	0.02712	0.00628	1.57275e-05	0.58101	0.02780	0.01465	5.77150e-02	0.5125	0.02760	0.00506	5.02022e-08
Sleep apnea	chr2:156135749:A:G	rs16840048	A	G	0.1267	0.00380	0.1220	0.1383	0.0419	0.0052	1.04 [1.03-1.05]	4.541e-16	1.82e-14	+++++	0.0	1.133	0.889	NR4A2	LINC01876	0.138334	0.05771	0.02368	1.48269e-02	0.125789	0.05781	0.02472	1.93776e-02	0.121961	0.04363	0.00941	3.55759e-06	0.1266	0.03891	0.02167	7.24808e-02	0.1284	0.03860	0.00694	2.58089e-08
Sleep apnea	chr7:69910470:A:G	rs10252876	A	G	0.1699	0.00780	0.1640	0.1810	0.0365	0.0046	1.04 [1.03-1.05]	1.127e-15	4.51e-14	+++++	17.6	4.852	0.3029	AUTS2	AUTS2	0.166572	0.00474	0.02208	8.30158e-01	0.165814	0.04360	0.02179	4.54532e-02	0.18104	0.04764	0.00794	1.97009e-09	0.16536	0.03841	0.01933	4.69551e-02	0.1640	0.03130	0.00625	5.59201e-07
Sleep apnea	chr16:53771432:C:G	rs11075986	C	G	0.0811	0.00060	0.0787	0.0822	-0.0499	0.0063	0.95 [0.94-0.96]	1.446e-15	5.78e-14	-----	0.0	3.658	0.4543	FTO	FTO	0.0786677	-0.08293	0.03123	7.92719e-03	0.0806841	-0.01336	0.02991	6.55134e-01	0.0809896	-0.05786	0.01144	4.21476e-07	0.082202	-0.06207	0.02627	1.81312e-02	0.0812	-0.04500	0.00836	7.48231e-08
Sleep apnea	chr4:45179317:A:T	rs12507026	A	T	0.4425	0.02080	0.4277	0.4736	0.0274	0.0034	1.03 [1.02-1.03]	1.518e-15	6.07e-14	+++++	0.0	2.429	0.6574	GNPDA2	AC108467.1	0.434495	0.01073	0.01663	5.18937e-01	0.429973	0.01935	0.01650	2.40824e-01	0.473648	0.02946	0.00619	1.96227e-06	0.43269	0.04227	0.01451	3.58557e-03	0.4277	0.02670	0.00463	8.61612e-09
Sleep apnea	chr13:53274977:A:G	rs9568835	A	G	0.6271	0.00840	0.6209	0.6521	-0.0273	0.0034	0.97 [0.97-0.98]	2.047e-15	8.19e-14	-----	53.5	8.601	0.07188	OLFM4	AL356295.1	0.632312	-0.04836	0.01712	4.71628e-03	0.652063	-0.03774	0.01733	2.94037e-02	0.632105	-0.03809	0.00639	2.50265e-09	0.64473	-0.00414	0.01506	7.83326e-01	0.6209	-0.02180	0.00451	1.40120e-06
Sleep apnea	chr9:125720813:C:T	rs28687694	C	T	0.2303	0.01530	0.2163	0.2520	0.0323	0.0041	1.03 [1.02-1.04]	2.092e-15	8.37e-14	+++++	42.3	6.937	0.1393	MAPKAP1	MAPKAP1	0.222474	0.05532	0.01960	4.77281e-03	0.216332	0.01828	0.02004	3.61524e-01	0.252048	0.03283	0.00708	3.49632e-06	0.21965	0.06852	0.01744	8.49353e-05	0.2196	0.02750	0.00559	8.91765e-07
Sleep apnea	chr1:111776766:A:G	rs45576236	A	G	0.2092	0.01680	0.1882	0.2326	0.0333	0.0042	1.03 [1.03-1.04]	2.462e-15	9.85e-14	+++++	0.0	1.849	0.7635	KCND3	KCND3	0.207435	0.00870	0.02031	6.68531e-01	0.18817	0.04322	0.02084	3.81383e-02	0.232628	0.03595	0.00727	7.59288e-07	0.1992	0.03071	0.01807	8.92424e-02	0.1972	0.03300	0.00578	1.08892e-08
Sleep apnea	chr1:39448418:G:A	rs3118014	G	A	0.2031	0.00820	0.1911	0.2157	0.0340	0.0043	1.03 [1.03-1.04]	2.606e-15	1.04e-13	+++++	19.1	4.945	0.293	MACF1	MACF1	0.210764	0.05122	0.01998	1.03504e-02	0.21188	0.02982	0.02007	1.37326e-01	0.191067	0.03311	0.00785	2.48018e-05	0.21566	0.06733	0.01755	1.24320e-04	0.2069	0.02970	0.00581	3.07550e-07
Sleep apnea	chr13:53077139:C:T	rs12429014	C	T	0.1735	0.01400	0.1631	0.1937	-0.0347	0.0044	0.97 [0.96-0.97]	4.109e-15	1.64e-13	-----	43.2	7.039	0.1339	OLFM4	LINC01065	0.176349	-0.08381	0.02205	1.44203e-04	0.165327	-0.03216	0.02207	1.45183e-01	0.193715	-0.03840	0.00784	9.75011e-07	0.16446	-0.01059	0.01933	5.83835e-01	0.1631	-0.03150	0.00597	1.31759e-07
Sleep apnea	chr7:74908852:T:A	rs7802341	T	A	0.7636	0.03010	0.6931	0.7809	-0.0502	0.0065	0.95 [0.94-0.96]	1.098e-14	4.39e-13	?---?	0.0	0.015	0.9927	CASTOR2	SPDYE12P					0.693067	-0.05094	0.01988	1.04041e-02	0.780884	-0.05043	0.00760	3.27492e-11	0.73253	-0.04841	0.01600	2.47811e-03
Sleep apnea	chr11:27658369:C:T	rs6265	C	T	0.1801	0.01490	0.1543	0.1891	-0.0331	0.0043	0.97 [0.96-0.98]	1.612e-14	6.45e-13	-----	68.7	12.760	0.01251	BDNF	BDNF-AS	0.188604	-0.08385	0.02133	8.47614e-05	0.184793	-0.03311	0.02106	1.15880e-01	0.154309	-0.04961	0.00862	8.79033e-09	0.18657	-0.01373	0.01849	4.57810e-01	0.1891	-0.02470	0.00550	7.15278e-06
Sleep apnea	chr7:1848415:G:A	rs11766944	G	A	0.2201	0.03080	0.1835	0.2638	-0.0306	0.0040	0.97 [0.96-0.98]	2.929e-14	1.17e-12	-----	22.9	5.186	0.2687	MAD1L1	MAD1L1	0.183507	-0.05542	0.02157	1.02093e-02	0.199887	-0.00400	0.02054	8.45609e-01	0.263762	-0.02248	0.00703	1.38624e-03	0.20417	-0.03585	0.01795	4.58019e-02	0.1990	-0.03540	0.00545	8.58887e-11
Sleep apnea	chr10:112995025:T:C	rs35198068	T	C	0.2708	0.03990	0.2016	0.3015	-0.0291	0.0039	0.97 [0.96-0.98]	4.678e-14	1.87e-12	-----	0.0	2.219	0.6956	TCF7L2	TCF7L2	0.29102	-0.05459	0.01823	2.74522e-03	0.30148	-0.03180	0.01784	7.47530e-02	0.201585	-0.02917	0.00775	1.65593e-04	0.29458	-0.02295	0.01579	1.46220e-01	0.2933	-0.02760	0.00499	3.11104e-08
Sleep apnea	chr16:53800772:A:C	rs12596054	A	C	0.1514	0.00540	0.1443	0.1585	-0.0372	0.0049	0.96 [0.95-0.97]	5.374e-14	2.15e-12	-----	0.0	1.416	0.8415	FTO	FTO	0.144286	-0.03855	0.02341	9.96526e-02	0.155352	-0.03993	0.02273	7.88956e-02	0.158463	-0.04050	0.00850	1.87634e-06	0.14874	-0.01457	0.02026	4.71970e-01	0.1472	-0.03730	0.00693	7.35011e-08
Sleep apnea	chr10:86364633:T:C	rs4934191	T	C	0.4468	0.00400	0.4317	0.4575	0.0260	0.0035	1.03 [1.02-1.03]	5.784e-14	2.31e-12	+++++	0.0	1.693	0.7919	GRID1	GRID1	0.457483	0.04394	0.01653	7.83984e-03	0.431663	0.03428	0.01656	3.84301e-02	0.448331	0.02466	0.00622	7.43178e-05	0.44835	0.01955	0.01452	1.78191e-01	0.4462	0.02530	0.00468	6.29346e-08
Sleep apnea	chr9:125375336:A:G	rs10986727	A	G	0.5867	0.02060	0.5643	0.6184	-0.0257	0.0034	0.97 [0.97-0.98]	6.196e-14	2.48e-12	-----	43.5	7.082	0.1316	GAPVD1	AL627223.1	0.564265	-0.01835	0.01668	2.71209e-01	0.579067	-0.00383	0.01679	8.19630e-01	0.618404	-0.03793	0.00634	2.21784e-09	0.58505	-0.03357	0.01469	2.23399e-02	0.5730	-0.02080	0.00452	4.27908e-06
Sleep apnea	chr3:131911983:G:A	rs75053936	G	A	0.0941	0.00410	0.0902	0.0990	-0.0449	0.0060	0.96 [0.94-0.97]	1.006e-13	4.02e-12	-----	0.0	3.600	0.4629	CPNE4	CPNE4	0.0954977	-0.06875	0.02870	1.66053e-02	0.0981522	-0.04915	0.02754	7.43011e-02	0.0990258	-0.05675	0.01044	5.41917e-08	0.095792	-0.02318	0.02454	3.44751e-01	0.0902	-0.03730	0.00843	9.65881e-06
Sleep apnea	chr3:173377333:A:G	rs39654	A	G	0.5585	0.02860	0.5358	0.6006	0.0260	0.0035	1.03 [1.02-1.03]	1.408e-13	5.63e-12	+++++	21.5	5.095	0.2777	NLGN1	NLGN1	0.542434	0.05936	0.01656	3.36434e-04	0.535833	0.02431	0.01707	1.54318e-01	0.600589	0.02739	0.00631	1.40212e-05	0.55453	0.03275	0.01454	2.42727e-02	0.5379	0.02180	0.00477	4.68062e-06
Sleep apnea	chr2:66523432:G:T	rs113851554	G	T	0.0592	0.00880	0.0511	0.0698	0.0563	0.0076	1.06 [1.04-1.07]	1.545e-13	6.18e-12	+++++	0.0	2.334	0.6746	MEIS1	MEIS1	0.0570631	0.08733	0.03589	1.49538e-02	0.0546743	0.03271	0.03759	3.84249e-01	0.069803	0.05827	0.01207	1.38123e-06	0.0547	0.08547	0.03171	7.02492e-03	0.0511	0.04990	0.01128	9.58106e-06
Sleep apnea	chr18:45021054:A:G	rs7236870	A	G	0.3554	0.02550	0.3315	0.3917	-0.0264	0.0036	0.97 [0.97-0.98]	3.25e-13	1.30e-11	-----	27.4	5.510	0.2388	SETBP1	SETBP1	0.347339	-0.06236	0.01736	3.28520e-04	0.33153	-0.03662	0.01753	3.67461e-02	0.391652	-0.02100	0.00634	9.15064e-04	0.34077	-0.02045	0.01522	1.79055e-01	0.3370	-0.02660	0.00499	9.36271e-08
Sleep apnea	chr8:92285846:C:A	rs12681205	C	A	0.5754	0.02350	0.5572	0.6106	-0.0248	0.0034	0.98 [0.97-0.98]	3.85e-13	1.54e-11	-----	0.0	2.692	0.6105	RUNX1T1	AC022695.1	0.577939	-0.03561	0.01662	3.21628e-02	0.580095	-0.01176	0.01688	4.85978e-01	0.610588	-0.03159	0.00632	5.81949e-07	0.57251	-0.02112	0.01462	1.48712e-01	0.5572	-0.02180	0.00451	1.40120e-06
Sleep apnea	chr7:75493917:G:A	rs62477719	G	A	0.4383	0.05520	0.3933	0.5120	-0.0267	0.0037	0.97 [0.97-0.98]	4.563e-13	1.83e-11	---?-	0.0	2.315	0.5096	SPDYE5	SPDYE5	0.419131	-0.03125	0.01671	6.14855e-02	0.393256	-0.00205	0.01721	9.04980e-01	0.511995	-0.02940	0.00617	1.90621e-06					0.3957	-0.02660	0.00499	9.36271e-08
Sleep apnea	chr8:75840528:C:T	rs1531461	C	T	0.6589	0.01200	0.6414	0.6783	-0.0249	0.0034	0.98 [0.97-0.98]	4.851e-13	1.94e-11	-----	23.1	5.199	0.2675	HNF4G	HNF4G	0.678286	-0.02214	0.01762	2.08850e-01	0.678257	-0.01028	0.01768	5.61021e-01	0.641386	-0.03512	0.00641	4.26202e-08	0.67488	-0.00478	0.01535	7.55547e-01	0.6637	-0.02270	0.00451	4.60382e-07
Sleep apnea	chr2:26705943:G:A	rs11126666	G	A	0.2959	0.04720	0.2552	0.3610	0.0269	0.0038	1.03 [1.02-1.03]	8.637e-13	3.45e-11	+++++	71.8	14.202	0.006677	KCNK3	KCNK3	0.255189	0.00261	0.01888	8.90106e-01	0.265334	0.03148	0.01846	8.81643e-02	0.361	0.04563	0.00642	1.15278e-12	0.2652	0.01336	0.01636	4.14063e-01	0.2615	0.01750	0.00522	8.29042e-04
Sleep apnea	chr2:155905792:G:C	rs3843321	G	C	0.7049	0.01790	0.6909	0.7315	0.0274	0.0038	1.03 [1.02-1.04]	9.5e-13	3.80e-11	+++++	0.0	0.794	0.9393	NR4A2	LINC01876	0.702651	0.03295	0.01807	6.83010e-02	0.700652	0.04093	0.01817	2.42617e-02	0.73145	0.02804	0.00702	6.47472e-05	0.70583	0.02410	0.01581	1.27510e-01	0.6909	0.02580	0.00516	5.56265e-07
Sleep apnea	chr6:28545105:T:A	rs2394103	T	A	0.2301	0.02360	0.1981	0.2613	0.0298	0.0042	1.03 [1.02-1.04]	9.701e-13	3.88e-11	+++?+	0.0	2.391	0.4954	GPX5	GPX5	0.1994	0.05780	0.02048	4.77600e-03	0.198079	0.04185	0.02045	4.07043e-02	0.261252	0.02856	0.00700	4.55590e-05					0.2150	0.02770	0.00559	7.35682e-07
Sleep apnea	chr3:136206037:C:CAG	rs3884119	C	CAG	0.2612	0.01300	0.2412	0.2749	0.0277	0.0039	1.03 [1.02-1.04]	1.176e-12	4.70e-11	+++++	0.0	3.656	0.4546	MSL2	AC092991.1	0.274941	0.00082	0.01847	9.64789e-01	0.272197	0.04250	0.01830	2.01804e-02	0.241225	0.02858	0.00720	7.19176e-05	0.27295	0.04243	0.01620	8.81688e-03	0.2685	0.02670	0.00521	3.13470e-07
Sleep apnea	chr10:103136806:A:G	rs1163248	A	G	0.7570	0.04340	0.6999	0.7915	0.0290	0.0041	1.03 [1.02-1.04]	1.362e-12	5.45e-11	+++++	0.0	1.327	0.8567	NT5C2	NT5C2	0.783607	0.02752	0.01999	1.68501e-01	0.783569	0.04732	0.02006	1.83548e-02	0.699929	0.02594	0.00676	1.23646e-04	0.7856	0.03832	0.01752	2.87641e-02	0.7915	0.02880	0.00581	7.09694e-07
Sleep apnea	chr12:41494051:A:T	rs5002110	A	T	0.5523	0.00410	0.5496	0.5634	0.0249	0.0035	1.03 [1.02-1.03]	1.431e-12	5.72e-11	+++++	55.4	8.976	0.06171	PDZRN4	PDZRN4	0.560319	0.05653	0.01665	6.88633e-04	0.563398	0.01439	0.01651	3.83487e-01	0.549642	0.01728	0.00622	5.47572e-03	0.56225	0.05202	0.01457	3.58551e-04	0.5512	0.02480	0.00483	2.79685e-07
Sleep apnea	chr21:38936332:C:T	rs9977386	C	T	0.3786	0.07050	0.3241	0.4767	-0.0256	0.0036	0.97 [0.97-0.98]	1.508e-12	6.03e-11	-----	0.0	3.720	0.4452	ETS2	AP001042.1	0.324099	-0.01004	0.01778	5.72297e-01	0.327626	-0.02842	0.01765	1.07374e-01	0.476676	-0.02954	0.00620	1.89231e-06	0.32682	-0.04700	0.01536	2.22245e-03	0.3284	-0.02180	0.00502	1.45985e-05
Sleep apnea	chr11:13283716:G:A	rs34862781	G	A	0.5565	0.02320	0.5222	0.5822	0.0244	0.0035	1.02 [1.02-1.03]	1.735e-12	6.94e-11	+++-+	26.6	5.452	0.244	ARNTL	ARNTL	0.582187	0.01551	0.01671	3.53275e-01	0.562803	0.02623	0.01658	1.13619e-01	0.522222	0.03200	0.00619	2.30735e-07	0.57529	-0.00327	0.01458	8.22549e-01	0.5716	0.02340	0.00467	5.60704e-07
Sleep apnea	chr2:43530154:A:T	rs77881454	A	T	0.1005	0.01500	0.0743	0.1099	0.0406	0.0058	1.04 [1.03-1.05]	1.807e-12	7.23e-11	+++++	0.0	1.306	0.8603	THADA	THADA	0.109873	0.03620	0.02644	1.70924e-01	0.0997058	0.05652	0.02704	3.65935e-02	0.0742984	0.04851	0.01167	3.24297e-05	0.10956	0.02708	0.02312	2.41428e-01	0.1094	0.03790	0.00742	3.23587e-07
Sleep apnea	chr14:46833016:T:G	rs4900714	T	G	0.5078	0.05170	0.4710	0.5870	-0.0238	0.0034	0.98 [0.97-0.98]	2.569e-12	1.03e-10	-----	0.0	0.266	0.9919	MDGA2	MDGA2	0.508208	-0.02693	0.01650	1.02614e-01	0.476616	-0.03056	0.01644	6.30906e-02	0.586974	-0.02427	0.00627	1.07780e-04	0.48803	-0.02394	0.01451	9.89873e-02	0.4710	-0.02270	0.00451	4.60382e-07
Sleep apnea	chr22:46795452:A:G	rs1569990	A	G	0.5902	0.02010	0.5616	0.6164	0.0247	0.0035	1.03 [1.02-1.03]	2.575e-12	1.03e-10	+++++	0.0	3.516	0.4754	TBC1D22A	TBC1D22A	0.609088	0.01427	0.01691	3.98549e-01	0.613465	0.04294	0.01722	1.26571e-02	0.561643	0.03121	0.00622	5.15070e-07	0.61641	0.02532	0.01485	8.82153e-02	0.6012	0.02010	0.00481	2.93059e-05
Sleep apnea	chr10:21545607:G:A	rs7098100	G	A	0.3434	0.01420	0.3223	0.3577	0.0251	0.0036	1.03 [1.02-1.03]	3.096e-12	1.24e-10	+++++	0.1	4.003	0.4056	MLLT10	MLLT10	0.337653	0.05315	0.01727	2.09014e-03	0.357741	0.01327	0.01721	4.40804e-01	0.322326	0.02252	0.00659	6.28822e-04	0.35487	0.03760	0.01509	1.27163e-02	0.3529	0.02400	0.00483	6.80409e-07
Sleep apnea	chr16:60667857:C:T	rs7195797	C	T	0.4971	0.00640	0.4915	0.5095	-0.0236	0.0034	0.98 [0.97-0.98]	3.284e-12	1.31e-10	-----	25.8	5.391	0.2495	CDH8	GNPATP	0.506677	-0.05642	0.01642	5.90653e-04	0.509511	-0.01424	0.01650	3.88117e-01	0.50275	-0.02601	0.00617	2.51214e-05	0.5056	-0.03028	0.01442	3.57740e-02	0.4915	-0.01980	0.00452	1.18390e-05
Sleep apnea	chr2:632592:G:A	rs12992672	G	A	0.8227	0.01080	0.8139	0.8376	0.0322	0.0046	1.03 [1.02-1.04]	3.676e-12	1.47e-10	+++++	0.0	2.010	0.7339	TMEM18	TMEM18	0.828444	0.04218	0.02179	5.28849e-02	0.815066	0.02215	0.02121	2.96487e-01	0.837567	0.02363	0.00839	4.85711e-03	0.82833	0.03653	0.01915	5.64349e-02	0.8139	0.03660	0.00628	5.82674e-09
Sleep apnea	chr20:59073311:C:T	rs140896965	C	T	0.0407	0.01630	0.0107	0.0495	-0.0896	0.0129	0.91 [0.89-0.94]	4.056e-12	1.62e-10	??-?-	25.2	1.337	0.2476	PRELID3B	PRELID3B									0.0494978	-0.09766	0.01469	2.98707e-11					0.0107	-0.06200	0.02708	2.19640e-02
Sleep apnea	chr3:25061767:G:T	rs12632128	G	T	0.5474	0.01950	0.5190	0.5666	0.0241	0.0035	1.02 [1.02-1.03]	4.248e-12	1.70e-10	+++++	0.0	1.847	0.7639	RARB	AC092422.1	0.562929	0.03577	0.01671	3.23097e-02	0.552393	0.02656	0.01655	1.08484e-01	0.518974	0.01983	0.00619	1.35168e-03	0.56659	0.01311	0.01454	3.67060e-01	0.5604	0.02670	0.00474	1.88363e-08
Sleep apnea	chr5:43866494:T:A	rs10473333	T	A	0.0487	0.01110	0.0266	0.0590	0.0587	0.0085	1.06 [1.04-1.08]	4.825e-12	1.93e-10	+++++	0.0	1.344	0.8538	NNT	AC104119.1	0.0590377	0.07165	0.03453	3.79892e-02	0.0526041	0.04795	0.03667	1.91061e-01	0.0265744	0.07388	0.01914	1.13819e-04	0.056685	0.03832	0.03112	2.18131e-01	0.0534	0.05600	0.01085	2.40469e-07
Sleep apnea	chr7:75083502:G:A	rs1203213971	G	A	0.2434	0.01400	0.2297	0.2808	0.0288	0.0042	1.03 [1.02-1.04]	4.85e-12	1.94e-10	+++-+	41.0	6.781	0.1479	GTF2IRD2B	GTF2IRD2B	0.260027	0.01843	0.01941	3.42204e-01	0.26951	0.01233	0.02029	5.43547e-01	0.229678	0.03558	0.00734	1.25535e-06	0.28079	-0.00670	0.01623	6.79963e-01	0.2435	0.03140	0.00577	5.32184e-08
Sleep apnea	chr7:82810145:A:AT	rs36096268	A	AT	0.4922	0.00660	0.4770	0.5009	0.0236	0.0034	1.02 [1.02-1.03]	5.088e-12	2.04e-10	+++++	0.0	2.482	0.6478	PCLO	PCLO	0.500931	0.01818	0.01650	2.70405e-01	0.476952	0.01401	0.01646	3.94622e-01	0.500495	0.03022	0.00617	9.60142e-07	0.49193	0.03198	0.01444	2.67666e-02	0.4882	0.02020	0.00460	1.12673e-05
Sleep apnea	chr16:53708014:T:C	rs79631625	T	C	0.0667	0.00470	0.0632	0.0734	-0.0473	0.0069	0.95 [0.94-0.97]	6.118e-12	2.45e-10	-----	0.0	1.860	0.7615	FTO	FTO	0.0668872	-0.04544	0.03301	1.68641e-01	0.0631655	-0.04567	0.03426	1.82529e-01	0.0734042	-0.05866	0.01202	1.05395e-06	0.063535	-0.06132	0.02964	3.85432e-02	0.0632	-0.03920	0.00941	3.07410e-05
Sleep apnea	chr13:65629995:C:CT	rs371090030	C	CT	0.5451	0.03270	0.4964	0.5869	-0.0232	0.0034	0.98 [0.97-0.98]	6.944e-12	2.78e-10	-----	0.0	2.641	0.6197	PCDH9	HNRNPA3P5	0.574445	-0.04551	0.01668	6.36605e-03	0.586198	-0.03010	0.01686	7.42841e-02	0.496355	-0.01900	0.00618	2.11377e-03	0.58692	-0.02997	0.01465	4.08238e-02	0.5620	-0.02270	0.00451	4.60382e-07
Sleep apnea	chr7:12229132:A:C	rs5011436	A	C	0.4004	0.02140	0.3676	0.4206	0.0238	0.0035	1.02 [1.02-1.03]	7.087e-12	2.83e-10	+++++	50.5	8.077	0.0888	TMEM106B	TMEM106B	0.415944	0.04073	0.01665	1.44080e-02	0.42061	0.02973	0.01656	7.25736e-02	0.367562	0.03508	0.00638	3.78507e-08	0.41552	0.00108	0.01460	9.40991e-01	0.4135	0.01840	0.00465	7.79758e-05
Sleep apnea	chr10:100866753:G:T	rs61873510	G	T	0.3287	0.01890	0.3015	0.3433	0.0257	0.0038	1.03 [1.02-1.03]	8.849e-12	3.54e-10	+++++	67.3	12.244	0.01563	PAX2	PAX2	0.327458	0.05246	0.01787	3.33300e-03	0.323459	0.00297	0.01815	8.69917e-01	0.301547	0.03812	0.00675	1.61686e-08	0.34206	0.04408	0.01519	3.70904e-03	0.3433	0.01600	0.00511	1.70694e-03
Sleep apnea	chr12:122458684:C:T	rs10846920	C	T	0.7379	0.01880	0.7241	0.7670	0.0268	0.0039	1.03 [1.02-1.04]	9.169e-12	3.67e-10	+++++	0.0	3.457	0.4844	ZCCHC8	ZCCHC8	0.739639	0.04661	0.01887	1.35238e-02	0.734212	0.04151	0.01881	2.72931e-02	0.767035	0.03280	0.00737	8.53511e-06	0.73275	0.02195	0.01636	1.79591e-01	0.7241	0.02160	0.00519	3.07783e-05
Sleep apnea	chr2:158393850:A:G	rs2602205	A	G	0.6898	0.01920	0.6632	0.7182	0.0254	0.0037	1.03 [1.02-1.03]	9.611e-12	3.84e-10	+++++	0.0	1.679	0.7946	CCDC148	CCDC148	0.715183	0.04220	0.01830	2.10726e-02	0.71822	0.02765	0.01820	1.28615e-01	0.663175	0.01996	0.00654	2.25846e-03	0.71066	0.02687	0.01590	9.09466e-02	0.6996	0.02720	0.00511	1.05477e-07
Sleep apnea	chr12:121427498:T:C	rs11065569	T	C	0.5105	0.05140	0.4723	0.5898	-0.0231	0.0034	0.98 [0.97-0.98]	1.008e-11	4.03e-10	-----	0.0	2.065	0.7238	RNF34	RNF34	0.501778	-0.02422	0.01646	1.41124e-01	0.472266	-0.03107	0.01650	5.97088e-02	0.58981	-0.02301	0.00628	2.49264e-04	0.4822	-0.04118	0.01446	4.39523e-03	0.4757	-0.02080	0.00452	4.27908e-06
Sleep apnea	chr14:32825575:C:T	rs2300861	C	T	0.5211	0.01630	0.5083	0.5449	-0.0231	0.0034	0.98 [0.97-0.98]	1.036e-11	4.14e-10	-----	0.0	3.404	0.4926	AKAP6	AKAP6	0.529444	-0.04815	0.01650	3.52371e-03	0.516832	-0.01489	0.01649	3.66539e-01	0.544902	-0.02657	0.00621	1.87717e-05	0.52004	-0.02428	0.01443	9.23117e-02	0.5083	-0.01980	0.00452	1.18390e-05
Sleep apnea	chr3:99971104:A:G	rs539180345	A	G	0.0730	0.01180	0.0619	0.0875	-0.0463	0.0068	0.95 [0.94-0.97]	1.051e-11	4.20e-10	-----	0.0	1.832	0.7667	CMSS1	CMSS1	0.0779062	-0.02760	0.03083	3.70672e-01	0.061891	-0.07020	0.03482	4.37653e-02	0.087468	-0.05403	0.01105	1.00121e-06	0.068067	-0.03010	0.02853	2.91395e-01	0.0624	-0.04210	0.00988	2.03393e-05
Sleep apnea	chr2:135623778:G:A	rs12465802	G	A	0.3683	0.03100	0.2586	0.4122	-0.0253	0.0037	0.98 [0.97-0.98]	1.081e-11	4.32e-10	-----	11.8	4.537	0.3382	R3HDM1	R3HDM1	0.258621	-0.03668	0.01917	5.56158e-02	0.412187	-0.02029	0.02282	3.73998e-01	0.400376	-0.03169	0.00641	7.71346e-07	0.36593	-0.04479	0.01600	5.13107e-03	0.3542	-0.01880	0.00503	1.82888e-04
Sleep apnea	chr19:31705458:C:T	rs73030298	C	T	0.0922	0.00820	0.0782	0.0984	-0.0394	0.0058	0.96 [0.95-0.97]	1.263e-11	5.05e-10	-----	40.3	6.702	0.1525	TSHZ3	RNA5SP471	0.0984155	-0.02126	0.02770	4.42712e-01	0.0908735	-0.04353	0.02867	1.28881e-01	0.0782067	-0.06376	0.01163	4.25615e-08	0.0983	-0.04838	0.02410	4.46644e-02	0.0971	-0.02960	0.00748	7.75423e-05
Sleep apnea	chr14:35736085:T:C	rs10141573	T	C	0.1398	0.01840	0.1202	0.1644	0.0335	0.0050	1.03 [1.02-1.04]	1.264e-11	5.06e-10	+++++	0.0	1.519	0.8233	RALGAPA1	RALGAPA1	0.120228	0.04638	0.02539	6.76828e-02	0.126856	0.01625	0.02472	5.10931e-01	0.164368	0.03179	0.00828	1.22902e-04	0.12881	0.01818	0.02147	3.97087e-01	0.1263	0.03680	0.00693	1.12108e-07
Sleep apnea	chr11:30408784:C:T	rs7941828	C	T	0.3404	0.02190	0.3076	0.3659	-0.0249	0.0037	0.98 [0.97-0.98]	1.347e-11	5.39e-10	-+---	45.9	7.395	0.1164	MPPED2	MPPED2	0.360654	-0.04981	0.01719	3.75409e-03	0.365947	0.01090	0.01702	5.21982e-01	0.307624	-0.02919	0.00670	1.31947e-05	0.35827	-0.01475	0.01502	3.26219e-01	0.3528	-0.02470	0.00500	7.89278e-07
Sleep apnea	chr17:44203914:G:T	rs4473241	G	T	0.2922	0.00440	0.2824	0.3092	0.0257	0.0038	1.03 [1.02-1.03]	1.415e-11	5.66e-10	+++++	0.0	2.812	0.5897	UBTF	AC004596.1	0.282394	0.01409	0.01851	4.46497e-01	0.309217	0.02951	0.01779	9.70686e-02	0.290013	0.01835	0.00678	6.79428e-03	0.29448	0.03975	0.01585	1.21097e-02	0.2926	0.02900	0.00517	1.98673e-08
Sleep apnea	chr16:9135088:G:A	rs67263685	G	A	0.2672	0.02290	0.2345	0.2989	0.0264	0.0039	1.03 [1.02-1.03]	1.442e-11	5.77e-10	+++++	61.1	10.277	0.03601	C16orf72	C16orf72	0.254095	0.07833	0.01885	3.24322e-05	0.234494	0.05273	0.01965	7.29494e-03	0.298914	0.02414	0.00675	3.50527e-04	0.26015	0.02645	0.01642	1.07153e-01	0.2512	0.02160	0.00540	6.18719e-05
Sleep apnea	chr9:92580349:G:A	rs10820993	G	A	0.3206	0.02680	0.2790	0.3461	0.0249	0.0037	1.03 [1.02-1.03]	1.462e-11	5.85e-10	+++++	0.0	3.696	0.4487	CENPP	CENPP	0.328282	0.02544	0.01757	1.47707e-01	0.346094	0.01778	0.01729	3.03870e-01	0.278967	0.02848	0.00685	3.25669e-05	0.34213	0.04960	0.01522	1.12273e-03	0.3372	0.02100	0.00492	1.93417e-05
Sleep apnea	chr16:7420975:G:A	rs56817207	G	A	0.6512	0.01600	0.6345	0.6744	0.0250	0.0037	1.03 [1.02-1.03]	1.495e-11	5.98e-10	+++++	0.0	3.124	0.5373	RBFOX1	RBFOX1	0.651766	0.01366	0.01740	4.32415e-01	0.63448	0.03435	0.01740	4.83653e-02	0.674398	0.01719	0.00661	9.29684e-03	0.64177	0.03582	0.01521	1.85498e-02	0.6400	0.02860	0.00507	1.67114e-08
Sleep apnea	chr16:71958062:C:G	rs11647947	C	G	0.5007	0.00410	0.4874	0.5090	0.0231	0.0034	1.02 [1.02-1.03]	1.536e-11	6.14e-10	+++++	0.0	2.595	0.6277	PKD1L3	PKD1L3	0.487364	0.04348	0.01647	8.31227e-03	0.509049	0.03535	0.01637	3.08341e-02	0.497256	0.02366	0.00617	1.25531e-04	0.50331	0.01554	0.01446	2.82443e-01	0.5027	0.02090	0.00461	5.68008e-06
Sleep apnea	chr7:5355922:T:C	rs113618521	T	C	0.1540	0.02320	0.1161	0.1849	0.0334	0.0050	1.03 [1.02-1.04]	1.593e-11	6.37e-10	+++++	1.1	4.046	0.3998	TNRC18	TNRC18	0.184944	0.02677	0.02132	2.09363e-01	0.161345	0.03456	0.02273	1.28363e-01	0.116077	0.02194	0.00969	2.34910e-02	0.17481	0.01430	0.01897	4.50853e-01	0.1655	0.04150	0.00658	2.70879e-10
Sleep apnea	chr2:58601296:T:C	rs12612428	T	C	0.1423	0.00640	0.1311	0.1509	0.0339	0.0050	1.03 [1.02-1.04]	1.599e-11	6.40e-10	+++++	47.4	7.599	0.1074	FANCL	LINC01122	0.131074	0.00983	0.02453	6.88636e-01	0.138115	0.01258	0.02386	5.98143e-01	0.150856	0.02455	0.00861	4.36413e-03	0.13376	0.00906	0.02112	6.67940e-01	0.1389	0.04660	0.00700	2.87457e-11
Sleep apnea	chr19:44908684:T:C	rs429358	T	C	0.1545	0.01940	0.1373	0.1813	-0.0316	0.0047	0.97 [0.96-0.98]	1.726e-11	6.90e-10	-----	0.0	3.554	0.4697	APOE	APOE	0.155982	-0.01122	0.02269	6.20920e-01	0.137341	-0.01437	0.02387	5.47296e-01	0.181293	-0.03433	0.00809	2.19989e-05	0.13954	-0.00385	0.02086	8.53370e-01	0.1401	-0.03540	0.00644	3.96876e-08
Sleep apnea	chr9:23360419:C:G	rs1590949	C	G	0.4099	0.02170	0.3921	0.4406	0.0233	0.0035	1.02 [1.02-1.03]	1.996e-11	7.98e-10	--+++	60.6	10.156	0.03788	ELAVL2	AL391117.1	0.417131	-0.00627	0.01673	7.07596e-01	0.40754	-0.00312	0.01672	8.51977e-01	0.440615	0.02665	0.00621	1.78848e-05	0.40714	0.05344	0.01465	2.65309e-04	0.3921	0.02280	0.00472	1.42102e-06
Sleep apnea	chr2:177701185:T:C	rs17400325	T	C	0.0364	0.00800	0.0199	0.0462	0.0626	0.0094	1.06 [1.05-1.08]	2.236e-11	8.94e-10	+++++	0.0	3.691	0.4494	PDE11A	PDE11A	0.041214	0.03077	0.04139	4.57239e-01	0.0462351	0.00239	0.03878	9.50937e-01	0.0198911	0.06330	0.02188	3.82335e-03	0.039384	0.08864	0.03709	1.68495e-02	0.0395	0.06770	0.01165	6.07819e-09
Sleep apnea	chr9:125578816:A:G	rs12350433	A	G	0.1312	0.06540	0.0413	0.1805	0.0427	0.0064	1.04 [1.03-1.06]	2.347e-11	9.39e-10	+-+++	3.5	4.143	0.387	MAPKAP1	MAPKAP1	0.0470058	0.02914	0.03934	4.58806e-01	0.041349	-0.03450	0.04158	4.06677e-01	0.180497	0.04702	0.00800	4.11543e-09	0.046794	0.05718	0.03421	9.45672e-02	0.0442	0.03870	0.01213	1.40445e-03
Sleep apnea	chr11:28517286:T:C	rs72884024	T	C	0.0820	0.01470	0.0684	0.0990	-0.0456	0.0068	0.96 [0.94-0.97]	2.355e-11	9.42e-10	-----	0.0	3.230	0.5202	METTL15	METTL15	0.068898	-0.06142	0.03306	6.32284e-02	0.0721822	-0.04848	0.03240	1.34613e-01	0.0990268	-0.05709	0.01049	5.25750e-08	0.076081	-0.01842	0.02711	4.96717e-01	0.0684	-0.03630	0.01044	5.01629e-04
Sleep apnea	chr17:47597167:TTATAA:T	rs58616274	TTATAA	T	0.5199	0.01560	0.4914	0.5303	0.0341	0.0051	1.03 [1.02-1.05]	2.589e-11	1.04e-09	++++?	3.8	3.119	0.3737	NPEPPS	NPEPPS	0.499145	0.02590	0.01655	1.17641e-01	0.491365	0.01887	0.01652	2.53192e-01	0.530341	0.04012	0.00618	8.71997e-11	0.50022	0.01909	0.01447	1.87036e-01
Sleep apnea	chr7:77001191:G:C	rs62474172	G	C	0.8216	0.01410	0.8034	0.8448	-0.0308	0.0046	0.97 [0.96-0.98]	2.753e-11	1.10e-09	-----	48.8	7.808	0.09888	SPDYE17	DTX2P1-UPK3BP1-PMS2P11	0.83984	-0.04483	0.02288	5.01391e-02	0.830507	-0.01390	0.02247	5.35989e-01	0.803441	-0.03588	0.00774	3.51547e-06	0.84476	-0.07443	0.01969	1.56384e-04	0.8297	-0.02270	0.00653	4.96961e-04
Sleep apnea	chr11:16623687:A:G	rs7935756	A	G	0.3589	0.04990	0.2806	0.4030	0.0244	0.0037	1.02 [1.02-1.03]	3.083e-11	1.23e-09	+++++	0.0	1.587	0.8111	SOX6	SOX6	0.402974	0.02119	0.01679	2.06827e-01	0.401859	0.03407	0.01676	4.20739e-02	0.280645	0.02204	0.00686	1.31381e-03	0.4	0.03955	0.01475	7.32698e-03	0.3873	0.02340	0.00493	2.13333e-06
Sleep apnea	chr9:76752183:C:T	rs58570686	C	T	0.1507	0.04080	0.1175	0.2015	-0.0322	0.0048	0.97 [0.96-0.98]	3.316e-11	1.33e-09	+----	64.1	11.139	0.02505	PRUNE2	PRUNE2	0.120494	0.03519	0.02534	1.64989e-01	0.118661	-0.00610	0.02534	8.09900e-01	0.201518	-0.04141	0.00775	8.98257e-08	0.11932	-0.00509	0.02218	8.18328e-01	0.1175	-0.03440	0.00695	7.43508e-07
Sleep apnea	chr2:102507453:A:C	rs76229479	A	C	0.1149	0.01060	0.0986	0.1336	-0.0369	0.0056	0.96 [0.95-0.97]	3.49e-11	1.40e-09	-----	26.1	5.410	0.2477	SLC9A4	SLC9A4	0.133581	-0.03806	0.02430	1.17343e-01	0.123401	-0.02523	0.02492	3.11264e-01	0.0986438	-0.05695	0.01048	5.54943e-08	0.12106	-0.03669	0.02218	9.80880e-02	0.1200	-0.02760	0.00750	2.30807e-04
Sleep apnea	chr16:20233961:C:T	rs4432271	C	T	0.8309	0.02680	0.7990	0.8699	0.0324	0.0049	1.03 [1.02-1.04]	4.127e-11	1.65e-09	+++++	0.0	0.863	0.9298	GP2	SNRPEP3	0.869882	0.04948	0.02513	4.89655e-02	0.851894	0.01764	0.02423	4.66576e-01	0.799008	0.03191	0.00774	3.71619e-05	0.86785	0.03585	0.02129	9.22093e-02	0.8494	0.03240	0.00722	7.11214e-06
Sleep apnea	chr10:75788418:A:G	rs4746329	A	G	0.7128	0.03480	0.6874	0.7673	0.0258	0.0039	1.03 [1.02-1.03]	4.352e-11	1.74e-09	+++++	0.0	2.098	0.7177	LRMDA	LRMDA	0.711982	0.04257	0.01829	1.99247e-02	0.702675	0.02706	0.01807	1.34297e-01	0.767251	0.02831	0.00736	1.20734e-04	0.7044	0.00923	0.01580	5.59127e-01	0.6874	0.02480	0.00520	1.83174e-06
Sleep apnea	chr3:136819133:G:A	rs1400262	G	A	0.6848	0.00280	0.6823	0.6892	0.0241	0.0037	1.02 [1.02-1.03]	5.395e-11	2.16e-09	+++++	25.7	5.382	0.2503	SLC35G2	SLC35G2	0.686952	0.00258	0.01773	8.84458e-01	0.687628	0.01280	0.01784	4.73239e-01	0.68784	0.02277	0.00667	6.37818e-04	0.68917	0.05306	0.01557	6.53816e-04	0.6823	0.02450	0.00494	7.06697e-07
Sleep apnea	chr5:171436649:A:T	rs4074237	A	T	0.4915	0.00640	0.4825	0.5026	-0.0236	0.0036	0.98 [0.97-0.98]	5.691e-11	2.28e-09	-----	40.1	6.672	0.1542	FGF18	FGF18	0.482513	-0.02714	0.01651	1.00211e-01	0.502559	-0.04400	0.01643	7.40282e-03	0.497832	-0.03240	0.00621	1.83691e-07	0.49954	-0.02827	0.01444	5.03389e-02	0.4862	-0.01490	0.00505	3.19305e-03
Sleep apnea	chr7:70385944:A:G	rs58370508	A	G	0.0498	0.00450	0.0428	0.0530	0.0521	0.0080	1.05 [1.04-1.07]	6.581e-11	2.63e-09	+++++	0.0	0.606	0.9624	AUTS2	AUTS2	0.0503919	0.04304	0.03757	2.51953e-01	0.0527081	0.05909	0.03679	1.08231e-01	0.0427907	0.06089	0.01502	5.03365e-05	0.050412	0.04293	0.03299	1.93108e-01	0.0530	0.04890	0.01061	4.08570e-06
Sleep apnea	chr5:75707853:T:C	rs2307111	T	C	0.4065	0.01300	0.3934	0.4248	-0.0235	0.0036	0.98 [0.97-0.98]	6.653e-11	2.66e-09	-----	27.9	5.552	0.2352	POC5	POC5	0.393391	-0.04998	0.01691	3.12172e-03	0.400777	-0.04521	0.01673	6.87500e-03	0.424817	-0.01905	0.00625	2.28764e-03	0.40038	-0.00946	0.01476	5.21482e-01	0.3971	-0.02370	0.00501	2.19562e-06
Sleep apnea	chr5:96788627:T:C	rs30187	T	C	0.6522	0.00390	0.6476	0.6642	0.0232	0.0036	1.02 [1.02-1.03]	6.816e-11	2.73e-09	+-+++	27.6	5.528	0.2373	ERAP1	ERAP1	0.664242	0.05037	0.01747	3.93896e-03	0.648999	-0.00441	0.01709	7.96407e-01	0.647564	0.02614	0.00646	5.22247e-05	0.65382	0.01523	0.01518	3.15751e-01	0.6540	0.02260	0.00477	2.27342e-06
Sleep apnea	chr3:85575411:C:T	rs6766690	C	T	0.6396	0.04530	0.6021	0.7160	-0.0227	0.0035	0.98 [0.97-0.98]	7.158e-11	2.86e-09	-+---	16.1	4.765	0.3123	CADM2	CADM2	0.627267	-0.02480	0.01701	1.44715e-01	0.602149	0.00805	0.01678	6.31498e-01	0.715995	-0.02060	0.00685	2.64654e-03	0.61449	-0.01192	0.01485	4.22355e-01	0.6126	-0.02660	0.00449	2.97114e-09
Sleep apnea	chr22:48475207:G:A	rs713763	G	A	0.4200	0.00640	0.4052	0.4284	0.0230	0.0035	1.02 [1.02-1.03]	7.186e-11	2.87e-09	+++++	0.0	2.153	0.7077	TAFA5	Z84468.2	0.420618	0.00921	0.01678	5.82882e-01	0.405176	0.02387	0.01706	1.61641e-01	0.428449	0.02154	0.00623	5.50097e-04	0.41253	0.04045	0.01465	5.74664e-03	0.4169	0.02310	0.00483	1.80309e-06
Sleep apnea	chr8:128938087:C:T	rs12549494	C	T	0.0935	0.01470	0.0677	0.1043	0.0394	0.0061	1.04 [1.03-1.05]	7.252e-11	2.90e-09	+++++	0.0	2.138	0.7105	GSDMC	CCDC26	0.10428	0.05861	0.02670	2.81204e-02	0.103054	0.04183	0.02703	1.21751e-01	0.0676963	0.04821	0.01222	7.95936e-05	0.10053	0.01605	0.02392	5.02247e-01	0.1017	0.03650	0.00789	3.81822e-06
Sleep apnea	chr20:36020314:C:T	rs6142481	C	T	0.0325	0.00260	0.0271	0.0360	-0.0636	0.0098	0.94 [0.92-0.96]	7.778e-11	3.11e-09	-----	0.0	1.835	0.7661	CNBD2	CNBD2	0.0270883	-0.08151	0.05066	1.07629e-01	0.0316536	-0.08484	0.04707	7.14694e-02	0.0359989	-0.04629	0.01677	5.79288e-03	0.030712	-0.05740	0.04197	1.71416e-01	0.0308	-0.07230	0.01347	7.91884e-08
Sleep apnea	chr17:47247224:A:G	rs6504791	A	G	0.2555	0.01830	0.2265	0.2702	0.0254	0.0039	1.03 [1.02-1.03]	8.925e-11	3.57e-09	+++++	0.0	1.898	0.7544	ITGB3	ITGB3	0.25905	0.03436	0.01888	6.87348e-02	0.270183	0.03466	0.01857	6.19229e-02	0.226543	0.02554	0.00735	5.11483e-04	0.26785	0.04213	0.01629	9.68683e-03	0.2672	0.02220	0.00519	1.81029e-05
Sleep apnea	chr18:59216087:T:G	rs7243357	T	G	0.2102	0.04510	0.1751	0.2693	-0.0274	0.0042	0.97 [0.96-0.98]	1.017e-10	4.07e-09	-----	18.8	4.928	0.2948	GRP	GRP	0.176718	-0.02512	0.02168	2.46711e-01	0.184063	-0.04071	0.02107	5.33872e-02	0.269256	-0.01889	0.00699	6.91669e-03	0.17565	-0.05977	0.01898	1.64051e-03	0.1751	-0.02960	0.00598	7.68727e-07
Sleep apnea	chr18:37352701:G:A	rs644603	G	A	0.8508	0.00920	0.8426	0.8725	0.0330	0.0051	1.03 [1.02-1.04]	1.018e-10	4.07e-09	+++++	25.2	5.344	0.2538	CELF4	CELF4	0.87253	0.06057	0.02535	1.69042e-02	0.857231	0.06751	0.02442	5.70046e-03	0.858516	0.03935	0.00893	1.05887e-05	0.86252	0.03403	0.02096	1.04524e-01	0.8426	0.02400	0.00700	6.09968e-04
Sleep apnea	chr9:124822804:C:T	rs7028471	C	T	0.1319	0.05050	0.0797	0.1848	0.0353	0.0055	1.04 [1.02-1.05]	1.067e-10	4.27e-09	+++++	0.0	1.792	0.7739	OLFML2A	OLFML2A	0.0831762	0.03499	0.03000	2.43612e-01	0.0797232	0.00830	0.03091	7.88203e-01	0.184792	0.04172	0.00791	1.33522e-07	0.084454	0.03209	0.02606	2.18216e-01	0.0839	0.03020	0.00848	3.60793e-04
Sleep apnea	chr2:21937063:T:G	rs7595937	T	G	0.4860	0.01350	0.4750	0.5052	0.0223	0.0035	1.02 [1.02-1.03]	1.134e-10	4.54e-09	+++++	18.0	4.876	0.3003	TDRD15	AC018742.1	0.490873	0.00843	0.01650	6.09379e-01	0.48283	0.00903	0.01647	5.83758e-01	0.505186	0.01451	0.00618	1.88061e-02	0.48432	0.03313	0.01441	2.15069e-02	0.4750	0.02780	0.00469	3.15658e-09
Sleep apnea	chr15:76334992:A:C	rs11855999	A	C	0.2812	0.00860	0.2748	0.2940	-0.0241	0.0037	0.98 [0.97-0.98]	1.162e-10	4.65e-09	-----	0.0	1.010	0.9082	ISL2	ISL2	0.277303	-0.03574	0.01844	5.26503e-02	0.283178	-0.02090	0.01823	2.51775e-01	0.294024	-0.01955	0.00680	4.02200e-03	0.27693	-0.02713	0.01610	9.20110e-02	0.2748	-0.02570	0.00500	2.83648e-07
Sleep apnea	chr3:43999831:C:T	rs6441813	C	T	0.4435	0.03590	0.3874	0.4763	-0.0220	0.0034	0.98 [0.97-0.98]	1.225e-10	4.90e-09	-----	56.6	9.207	0.05612	TOPAZ1	AC006058.3	0.470167	-0.06709	0.01652	4.89710e-05	0.476286	-0.03904	0.01642	1.73982e-02	0.387403	-0.01952	0.00635	2.10890e-03	0.4698	-0.01924	0.01444	1.82574e-01	0.4649	-0.01880	0.00453	3.25963e-05
Sleep apnea	chr17:7564144:A:C	rs9908405	A	C	0.1456	0.01770	0.1279	0.1697	0.0311	0.0048	1.03 [1.02-1.04]	1.269e-10	5.08e-09	+++++	0.0	0.216	0.9946	SENP3	SENP3	0.132531	0.02243	0.02429	3.55723e-01	0.127864	0.03614	0.02433	1.37373e-01	0.169659	0.03198	0.00817	9.06102e-05	0.13323	0.03444	0.02118	1.04003e-01	0.1329	0.03050	0.00672	5.82240e-06
Sleep apnea	chr6:28884587:G:A	rs6456865	G	A	0.1289	0.00530	0.1147	0.1354	0.0336	0.0052	1.03 [1.02-1.04]	1.395e-10	5.58e-09	-++?+	27.0	4.111	0.2497	TRIM27	ZNF90P2	0.114717	-0.00809	0.02576	7.53520e-01	0.122716	0.03263	0.02507	1.93046e-01	0.135396	0.02716	0.00896	2.43375e-03					0.1265	0.04040	0.00690	4.72662e-09
Sleep apnea	chr15:65421475:T:G	rs28665840	T	G	0.2143	0.04180	0.1811	0.2693	-0.0271	0.0042	0.97 [0.97-0.98]	1.477e-10	5.91e-09	+----	31.1	5.809	0.2139	IGDCC4	IGDCC4	0.185806	0.00700	0.02116	7.40720e-01	0.192162	-0.00386	0.02099	8.54014e-01	0.2693	-0.02434	0.00700	5.05005e-04	0.18836	-0.04802	0.01843	9.17777e-03	0.1811	-0.03150	0.00597	1.31759e-07
Sleep apnea	chr11:90634074:A:G	rs586483	A	G	0.4498	0.04520	0.3847	0.4932	-0.0232	0.0036	0.98 [0.97-0.98]	1.495e-10	5.98e-09	-----	0.0	3.644	0.4563	CHORDC1	DISC1FP1	0.491778	-0.02827	0.01660	8.85572e-02	0.493207	-0.02929	0.01647	7.54427e-02	0.384728	-0.03183	0.00638	6.00553e-07	0.48681	-0.02295	0.01446	1.12594e-01	0.4780	-0.01690	0.00504	8.22120e-04
Sleep apnea	chr1:72740760:A:C	rs10789343	A	C	0.7086	0.01000	0.6939	0.7220	-0.0238	0.0037	0.98 [0.97-0.98]	1.503e-10	6.01e-09	-----	49.7	7.945	0.09362	NEGR1	AL513166.1	0.720545	-0.01149	0.01833	5.30887e-01	0.714807	-0.03187	0.01843	8.37896e-02	0.693903	-0.01019	0.00670	1.28526e-01	0.72198	-0.04567	0.01610	4.56656e-03	0.7141	-0.02960	0.00498	2.92518e-09
Sleep apnea	chr15:46293890:C:T	rs7183417	C	T	0.3849	0.04140	0.3250	0.4380	0.0235	0.0037	1.02 [1.02-1.03]	1.641e-10	6.56e-09	+++++	20.7	5.047	0.2825	SQOR	AC091074.3	0.432098	0.04158	0.01660	1.22364e-02	0.437972	0.00476	0.01672	7.75943e-01	0.32501	0.01792	0.00659	6.55949e-03	0.42998	0.00957	0.01460	5.12158e-01	0.4055	0.02850	0.00506	1.77707e-08
Sleep apnea	chr14:102838088:C:T	rs7143963	C	T	0.1932	0.02330	0.1702	0.2243	0.0281	0.0044	1.03 [1.02-1.04]	1.646e-10	6.58e-09	+++++	22.7	5.173	0.27	TRAF3	TRAF3	0.170166	0.04173	0.02189	5.65966e-02	0.173804	0.03416	0.02164	1.14502e-01	0.224333	0.03581	0.00735	1.10954e-06	0.17331	0.05002	0.01904	8.60892e-03	0.1768	0.01880	0.00617	2.33641e-03
Sleep apnea	chr9:123917882:A:G	rs12003640	A	G	0.0852	0.01600	0.0653	0.1048	0.0403	0.0063	1.04 [1.03-1.05]	1.651e-10	6.60e-09	+++++	0.0	1.839	0.7653	DENND1A	DENND1A	0.067751	0.07263	0.03209	2.36081e-02	0.0652938	0.06558	0.03366	5.13733e-02	0.1048	0.03521	0.01000	4.28110e-04	0.072719	0.04074	0.02746	1.37922e-01	0.0731	0.04010	0.00916	1.20524e-05
Sleep apnea	chr16:64263124:T:C	rs2917687	T	C	0.5909	0.00790	0.5805	0.6084	-0.0217	0.0034	0.98 [0.97-0.99]	1.743e-10	6.97e-09	-+---	31.4	5.834	0.2119	CDH11	AC012322.1	0.605258	-0.04279	0.01678	1.07843e-02	0.608447	0.00524	0.01697	7.57537e-01	0.580515	-0.01619	0.00626	9.72730e-03	0.60326	-0.03452	0.01471	1.89566e-02	0.5929	-0.02370	0.00450	1.35600e-07
Sleep apnea	chr3:184283358:C:T	rs56172794	C	T	0.4983	0.00430	0.4922	0.5146	-0.0216	0.0034	0.98 [0.97-0.99]	1.815e-10	7.26e-09	+----	38.1	6.463	0.1671	EEF1AKMT4-ECE2	EEF1AKMT4-ECE2	0.492224	0.01083	0.01648	5.10964e-01	0.514627	-0.01985	0.01650	2.28954e-01	0.496873	-0.03001	0.00617	1.15665e-06	0.50773	-0.03010	0.01446	3.73991e-02	0.4974	-0.01880	0.00453	3.25963e-05
Sleep apnea	chr3:136917843:T:C	rs28370972	T	C	0.1516	0.00200	0.1489	0.1557	0.0301	0.0047	1.03 [1.02-1.04]	1.897e-10	7.59e-09	+++++	0.0	2.764	0.598	NCK1	NCK1	0.150181	0.00900	0.02306	6.96436e-01	0.15566	0.02392	0.02258	2.89308e-01	0.148926	0.03459	0.00861	5.91189e-05	0.15407	0.05367	0.01996	7.15803e-03	0.1526	0.02740	0.00633	1.53326e-05
Sleep apnea	chr16:53830852:CG:C	rs34520034	CG	C	0.3523	0.06600	0.2932	0.4378	-0.0242	0.0038	0.98 [0.97-0.98]	1.926e-10	7.70e-09	---+-	23.4	5.220	0.2654	FTO	FTO	0.322464	-0.02471	0.01780	1.65170e-01	0.293209	-0.04320	0.01819	1.75631e-02	0.437838	-0.01880	0.00623	2.55882e-03	0.31425	0.00006	0.01559	9.96777e-01	0.2991	-0.02960	0.00548	6.88446e-08
Sleep apnea	chr11:8622983:T:G	rs4929948	T	G	0.6445	0.01020	0.6326	0.6586	0.0227	0.0036	1.02 [1.02-1.03]	2.085e-10	8.34e-09	+++++	19.7	4.983	0.289	TRIM66	TRIM66	0.656557	0.03181	0.01735	6.66852e-02	0.632647	0.03615	0.01698	3.32958e-02	0.658609	0.02580	0.00652	7.56156e-05	0.6439	0.04614	0.01508	2.22321e-03	0.6370	0.01690	0.00480	4.16871e-04
Sleep apnea	chr10:94254865:C:G	rs10786156	C	G	0.4132	0.04430	0.3441	0.4518	0.0222	0.0035	1.02 [1.02-1.03]	2.136e-10	8.54e-09	+++++	0.0	1.099	0.8944	PLCE1	PLCE1	0.432582	0.03148	0.01662	5.81620e-02	0.451822	0.03453	0.01645	3.58125e-02	0.34408	0.02025	0.00650	1.82502e-03	0.44741	0.01689	0.01451	2.44326e-01	0.4407	0.02200	0.00466	2.24947e-06
Sleep apnea	chr7:114978450:A:C	rs4517056	A	C	0.5476	0.00350	0.5454	0.5586	-0.0214	0.0034	0.98 [0.97-0.99]	2.189e-10	8.76e-09	---+-	64.7	11.327	0.02313	MDFIC	MDFIC	0.558561	-0.04358	0.01658	8.56480e-03	0.553033	-0.01922	0.01655	2.45479e-01	0.545378	-0.00978	0.00620	1.14924e-01	0.55645	0.00555	0.01455	7.02752e-01	0.5468	-0.02860	0.00448	1.75137e-10
Sleep apnea	chr10:100839103:G:A	rs2476971	G	A	0.1183	0.01390	0.0949	0.1286	0.0340	0.0054	1.03 [1.02-1.05]	2.382e-10	9.53e-09	+++++	2.5	4.101	0.3926	PAX2	PAX2	0.128571	0.03237	0.02470	1.90028e-01	0.12234	0.00368	0.02496	8.82914e-01	0.0949021	0.02509	0.01053	1.71189e-02	0.12829	0.01805	0.02158	4.02921e-01	0.1265	0.04220	0.00702	1.87193e-09
Sleep apnea	chr2:205191777:T:A	rs1921803	T	A	0.7069	0.01760	0.6810	0.7276	-0.0235	0.0037	0.98 [0.97-0.98]	2.401e-10	9.60e-09	-----	14.8	4.696	0.3199	PARD3B	PARD3B	0.727644	-0.04369	0.01850	1.82118e-02	0.717921	-0.01978	0.01834	2.80921e-01	0.681017	-0.01285	0.00664	5.29317e-02	0.72098	-0.03089	0.01610	5.49389e-02	0.7179	-0.02760	0.00499	3.11104e-08
Sleep apnea	chr1:92230632:C:T	rs6604085	C	T	0.7890	0.00970	0.7764	0.8138	-0.0260	0.0041	0.97 [0.97-0.98]	2.411e-10	9.64e-09	-----	0.0	1.458	0.8341	C1orf146	C1orf146	0.802631	-0.04059	0.02052	4.78656e-02	0.813818	-0.03403	0.02133	1.10522e-01	0.776401	-0.02239	0.00737	2.37113e-03	0.8016	-0.01342	0.01810	4.58395e-01	0.7922	-0.02760	0.00549	4.88016e-07
Sleep apnea	chr16:71392331:A:G	rs10852501	A	G	0.7396	0.02140	0.7157	0.7731	0.0250	0.0039	1.03 [1.02-1.03]	2.566e-10	1.03e-08	+++++	0.0	0.648	0.9575	CALB2	LINC02136	0.715661	0.03630	0.01838	4.82432e-02	0.716179	0.01575	0.01826	3.88398e-01	0.773132	0.02420	0.00739	1.06306e-03	0.73008	0.02565	0.01629	1.15340e-01	0.7276	0.02510	0.00526	1.80814e-06
Sleep apnea	chr22:41317107:G:A	rs9611555	G	A	0.3234	0.01280	0.3137	0.3419	0.0230	0.0036	1.02 [1.02-1.03]	2.57e-10	1.03e-08	+++++	52.6	8.445	0.07658	ZC3H7B	ZC3H7B	0.325198	0.03281	0.01763	6.27190e-02	0.320423	0.01328	0.01752	4.48512e-01	0.341939	0.03726	0.00649	9.29533e-09	0.31418	0.02590	0.01552	9.52139e-02	0.3137	0.01450	0.00494	3.33308e-03
Sleep apnea	chr16:88925930:G:A	rs3848233	G	A	0.3410	0.05490	0.2485	0.3825	0.0230	0.0037	1.02 [1.02-1.03]	2.871e-10	1.15e-08	+++++	17.4	4.844	0.3037	CBFA2T3	CBFA2T3	0.369515	0.02268	0.01878	2.27081e-01	0.382531	0.03601	0.01683	3.23218e-02	0.248521	0.01005	0.00716	1.60668e-01	0.37111	0.02355	0.01491	1.14240e-01	0.3734	0.02770	0.00474	5.23067e-09
Sleep apnea	chr8:49978486:T:C	rs9643689	T	C	0.6511	0.04800	0.6213	0.7328	-0.0220	0.0035	0.98 [0.97-0.98]	3.943e-10	1.58e-08	---+-	40.4	6.711	0.152	SNTG1	SNTG1	0.638824	-0.03314	0.01720	5.40599e-02	0.622447	-0.03213	0.01714	6.07759e-02	0.732836	-0.02442	0.00695	4.46665e-04	0.63236	0.01400	0.01495	3.49273e-01	0.6213	-0.02270	0.00451	4.60382e-07
Sleep apnea	chr18:45213610:C:T	rs16978303	C	T	0.1179	0.00930	0.1029	0.1244	0.0331	0.0053	1.03 [1.02-1.04]	4.079e-10	1.63e-08	+++++	0.0	3.767	0.4385	SLC14A2	SLC14A2	0.12234	0.02243	0.02516	3.72695e-01	0.12436	0.00309	0.02482	9.01065e-01	0.102854	0.03073	0.01009	2.32538e-03	0.12244	0.06446	0.02193	3.28657e-03	0.1238	0.03420	0.00696	9.06503e-07
Sleep apnea	chr9:37315479:C:T	rs12555207	C	T	0.3586	0.02960	0.3152	0.3960	-0.0230	0.0037	0.98 [0.97-0.98]	4.143e-10	1.66e-08	-----	0.0	2.588	0.629	ZCCHC7	ZCCHC7	0.393644	-0.03987	0.01686	1.80357e-02	0.39597	-0.02203	0.01686	1.91218e-01	0.315177	-0.02894	0.00667	1.45041e-05	0.38798	-0.01832	0.01481	2.16043e-01	0.3735	-0.01880	0.00503	1.82888e-04
Sleep apnea	chr13:66007401:T:C	rs17252298	T	C	0.1602	0.01870	0.1410	0.1861	0.0288	0.0046	1.03 [1.02-1.04]	4.327e-10	1.73e-08	+++++	6.6	4.283	0.3691	PCDH9	AL158038.1	0.145001	0.03171	0.02341	1.75683e-01	0.141014	0.02526	0.02349	2.82280e-01	0.186143	0.02350	0.00791	2.95433e-03	0.14362	0.06885	0.02056	8.13816e-04	0.1476	0.02850	0.00634	6.94823e-06
Sleep apnea	chr16:72595157:C:G	rs114900182	C	G	0.0726	0.01310	0.0613	0.0893	-0.0415	0.0066	0.96 [0.95-0.97]	4.335e-10	1.73e-08	-----	0.0	2.950	0.5663	ZFHX3	LINC01572	0.0748102	-0.08131	0.03186	1.07011e-02	0.0631565	-0.06299	0.03395	6.35825e-02	0.0892787	-0.04324	0.01089	7.13799e-05	0.065434	-0.05548	0.02889	5.48093e-02	0.0613	-0.03340	0.00946	4.09590e-04
Sleep apnea	chr15:76780059:A:G	rs7174096	A	G	0.5593	0.00490	0.5551	0.5692	0.0217	0.0035	1.02 [1.01-1.03]	4.536e-10	1.81e-08	+++++	0.0	1.939	0.7469	SCAPER	SCAPER	0.562735	0.02543	0.01658	1.25041e-01	0.568424	0.03199	0.01664	5.46060e-02	0.56308	0.01517	0.00621	1.46276e-02	0.56923	0.01930	0.01459	1.85902e-01	0.5551	0.02460	0.00473	1.98384e-07
Sleep apnea	chr7:39256890:T:A	rs6462899	T	A	0.6236	0.00970	0.6094	0.6385	-0.0214	0.0034	0.98 [0.97-0.99]	4.907e-10	1.96e-08	-----	1.1	4.045	0.4	POU6F2	POU6F2	0.622975	-0.02852	0.01704	9.42108e-02	0.609397	-0.00805	0.01695	6.34820e-01	0.638497	-0.02910	0.00642	5.89286e-06	0.61891	-0.00211	0.01485	8.86816e-01	0.6177	-0.01980	0.00452	1.18390e-05
Sleep apnea	chr6:91163804:C:T	rs9451593	C	T	0.5606	0.02820	0.5198	0.5856	0.0219	0.0035	1.02 [1.02-1.03]	4.966e-10	1.99e-08	+++-+	10.5	4.470	0.3461	MAP3K7	AL080284.1	0.577819	0.03957	0.01675	1.81635e-02	0.583651	0.02132	0.01689	2.06747e-01	0.519823	0.02137	0.00621	5.73159e-04	0.58557	-0.00437	0.01465	7.65546e-01	0.5793	0.02370	0.00483	9.45324e-07
Sleep apnea	chr7:75515227:T:C	rs113071160	T	C	0.1100	0.02650	0.0523	0.1267	0.0361	0.0058	1.04 [1.03-1.05]	5.236e-10	2.09e-08	+++++	12.9	4.593	0.3317	SPDYE5	PMS2P3	0.124715	0.05217	0.02462	3.40983e-02	0.126664	0.07919	0.02495	1.50535e-03	0.0522602	0.02908	0.01394	3.69700e-02	0.12349	0.01503	0.02198	4.94136e-01	0.1214	0.03530	0.00724	1.06921e-06
Sleep apnea	chr2:36562870:T:C	rs2110987	T	C	0.3620	0.01530	0.3498	0.3833	0.0220	0.0035	1.02 [1.02-1.03]	5.345e-10	2.14e-08	+++++	21.1	5.070	0.2802	FEZ2	FEZ2	0.363465	0.04638	0.01707	6.57212e-03	0.37356	0.00241	0.01694	8.86878e-01	0.383267	0.02827	0.00635	8.57737e-06	0.35207	0.02345	0.01512	1.20904e-01	0.3498	0.01800	0.00480	1.82804e-04
Sleep apnea	chr4:38697303:C:T	rs36023504	C	T	0.3636	0.01940	0.3432	0.3886	-0.0226	0.0036	0.98 [0.97-0.98]	5.355e-10	2.14e-08	-+---	65.6	11.615	0.02045	KLF3	KLF3	0.388258	-0.07143	0.01716	3.14592e-05	0.343219	0.00210	0.01751	9.04587e-01	0.388631	-0.01925	0.00636	2.47100e-03	0.35721	-0.03860	0.01512	1.06683e-02	0.3483	-0.02080	0.00502	3.48151e-05
Sleep apnea	chr3:193901643:GT:G	rs796174709	GT	G	0.2823	0.03160	0.2302	0.3053	-0.0237	0.0038	0.98 [0.97-0.98]	5.506e-10	2.20e-08	-----	0.0	1.467	0.8325	OPA1	LINC02026	0.304294	-0.01066	0.01807	5.55193e-01	0.298202	-0.01428	0.01804	4.28558e-01	0.230195	-0.02460	0.00736	8.29761e-04	0.30532	-0.03643	0.01569	2.02313e-02	0.3011	-0.02370	0.00501	2.19562e-06
Sleep apnea	chr1:110653177:T:C	rs12080435	T	C	0.1463	0.01490	0.1225	0.1696	-0.0303	0.0049	0.97 [0.96-0.98]	5.672e-10	2.27e-08	---+-	6.8	4.290	0.3681	KCNA3	AL365361.1	0.169608	-0.04197	0.02193	5.56496e-02	0.153361	-0.02133	0.02301	3.53912e-01	0.122452	-0.02380	0.00943	1.15912e-02	0.15763	0.00107	0.01983	9.57020e-01	0.1537	-0.03630	0.00644	1.68767e-08
Sleep apnea	chr10:102490082:A:T	rs1977382	A	T	0.2569	0.00540	0.2418	0.2615	0.0242	0.0039	1.02 [1.02-1.03]	5.776e-10	2.31e-08	+++++	0.0	3.154	0.5324	ACTR1A	ACTR1A	0.241822	0.03483	0.01921	6.97533e-02	0.261208	0.02746	0.01868	1.41431e-01	0.250883	0.02434	0.00709	6.02720e-04	0.26148	0.04928	0.01647	2.77169e-03	0.2605	0.02050	0.00523	8.79607e-05
Sleep apnea	chr6:29284975:T:A	rs114549295	T	A	0.0996	0.01150	0.0846	0.1143	0.0366	0.0059	1.04 [1.03-1.05]	5.987e-10	2.39e-08	-++?+	23.3	3.913	0.271	OR14J1	AL672167.1	0.0869398	-0.00962	0.02925	7.42136e-01	0.0846204	0.01948	0.02952	5.09347e-01	0.11432	0.03241	0.00964	7.74656e-04					0.0915	0.04420	0.00801	3.52551e-08
Sleep apnea	chr1:8579257:CCT:C	rs71580033	CCT	C	0.3703	0.00740	0.3547	0.3934	-0.0212	0.0034	0.98 [0.97-0.99]	6.044e-10	2.42e-08	-----	3.3	4.135	0.3881	RERE	RERE	0.393407	-0.03814	0.01691	2.41053e-02	0.354689	-0.03573	0.01729	3.88582e-02	0.377313	-0.01326	0.00638	3.74931e-02	0.36879	-0.03510	0.01499	1.92286e-02	0.3664	-0.02180	0.00451	1.40120e-06
Sleep apnea	chr1:175046672:A:T	rs12041149	A	T	0.2737	0.00650	0.2698	0.2905	0.0243	0.0039	1.02 [1.02-1.03]	6.278e-10	2.51e-08	+++++	0.0	0.462	0.9771	TNN	ENTR1P2	0.289062	0.03457	0.01841	6.04026e-02	0.29053	0.02185	0.01825	2.31086e-01	0.269766	0.02414	0.00695	5.09507e-04	0.28738	0.02905	0.01596	6.87974e-02	0.2718	0.02320	0.00541	1.84548e-05
Sleep apnea	chr6:50845193:G:A	rs2817419	G	A	0.7378	0.01030	0.7252	0.7530	0.0244	0.0039	1.02 [1.02-1.03]	6.449e-10	2.58e-08	+++++	0.0	0.434	0.9796	TFAP2B	TFAP2B	0.737213	0.02931	0.01872	1.17412e-01	0.7252	0.03305	0.01848	7.37477e-02	0.753008	0.02168	0.00722	2.66190e-03	0.73777	0.02490	0.01641	1.29212e-01	0.7306	0.02470	0.00531	3.29368e-06
Sleep apnea	chr9:83949039:G:T	rs72749126	G	T	0.2790	0.02840	0.2532	0.3204	-0.0230	0.0037	0.98 [0.97-0.98]	6.679e-10	2.67e-08	-----	64.0	11.101	0.02546	C9orf64	C9orf64	0.253186	-0.01338	0.01891	4.79127e-01	0.273563	-0.03567	0.01839	5.24541e-02	0.320395	-0.01355	0.00661	4.04514e-02	0.26371	-0.07032	0.01642	1.85170e-05	0.2588	-0.02370	0.00501	2.19562e-06
Sleep apnea	chr1:2512975:G:A	rs7535528	G	A	0.3607	0.00590	0.3543	0.3763	-0.0225	0.0037	0.98 [0.97-0.98]	6.696e-10	2.68e-08	-----	0.0	1.862	0.7611	PANK4	PANK4	0.372023	-0.00957	0.01712	5.76328e-01	0.364027	-0.02045	0.01721	2.34814e-01	0.354306	-0.01984	0.00646	2.13568e-03	0.3763	-0.03780	0.01494	1.14080e-02	0.3615	-0.02370	0.00501	2.19562e-06
Sleep apnea	chr6:97993332:C:T	rs66772827	C	T	0.1199	0.00060	0.1180	0.1211	0.0403	0.0065	1.04 [1.03-1.05]	6.799e-10	2.72e-08	++??+	0.0	1.115	0.5727	MMS22L	AL589740.1	0.12106	0.01524	0.02528	5.46460e-01	0.117995	0.04810	0.02531	5.74113e-02									0.1199	0.04170	0.00702	2.94791e-09
Sleep apnea	chr5:96513883:T:C	rs261966	T	C	0.4574	0.07540	0.3967	0.5677	0.0217	0.0035	1.02 [1.01-1.03]	7.379e-10	2.95e-08	+++++	51.3	8.217	0.08393	CAST	AC104123.1	0.396688	0.06425	0.01668	1.17542e-04	0.404619	0.00483	0.01654	7.70049e-01	0.567689	0.01713	0.00625	6.09282e-03	0.41436	0.01733	0.01466	2.37052e-01	0.4059	0.02280	0.00482	2.33546e-06
Sleep apnea	chr6:28086420:A:G	rs17767294	A	G	0.0884	0.01220	0.0729	0.1039	0.0382	0.0062	1.04 [1.03-1.05]	7.771e-10	3.11e-08	-++?+	0.0	2.713	0.438	ZNF165	ZSCAN16-AS1	0.0776689	-0.00466	0.03077	8.79565e-01	0.0728504	0.06519	0.03095	3.51496e-02	0.103925	0.03883	0.01009	1.18158e-04					0.0794	0.03890	0.00845	4.03702e-06
Sleep apnea	chr1:174283505:G:T	rs72713512	G	T	0.3431	0.00770	0.3367	0.3638	0.0229	0.0037	1.02 [1.02-1.03]	7.866e-10	3.15e-08	+++++	0.0	2.947	0.5667	RABGAP1L	RABGAP1L	0.354998	0.04203	0.01714	1.41822e-02	0.363783	0.00468	0.01716	7.85150e-01	0.346146	0.01994	0.00647	2.03941e-03	0.35517	0.03175	0.01514	3.59479e-02	0.3367	0.02370	0.00520	5.26739e-06
Sleep apnea	chr5:51311565:A:G	rs6875730	A	G	0.0477	0.00180	0.0441	0.0501	0.0491	0.0080	1.05 [1.03-1.07]	8.406e-10	3.36e-08	+++++	0.0	1.520	0.8231	ISL1	AC026798.1	0.0440517	0.07471	0.04014	6.26796e-02	0.0461703	0.06381	0.03936	1.04990e-01	0.0500614	0.03659	0.01406	9.26450e-03	0.049226	0.05786	0.03335	8.27740e-02	0.0465	0.05280	0.01093	1.37914e-06
Sleep apnea	chr2:105070358:C:T	rs7581769	C	T	0.1257	0.02130	0.0973	0.1533	0.0318	0.0052	1.03 [1.02-1.04]	8.659e-10	3.46e-08	+++++	0.0	3.477	0.4814	MRPS9	MRPS9	0.113854	0.05736	0.02552	2.45811e-02	0.0972777	0.07167	0.02752	9.21450e-03	0.153259	0.03127	0.00854	2.49056e-04	0.10609	0.03082	0.02341	1.88014e-01	0.1104	0.02740	0.00729	1.73717e-04
Sleep apnea	chr2:135197227:T:C	rs1375131	T	C	0.3770	0.03100	0.2639	0.4170	-0.0239	0.0039	0.98 [0.97-0.98]	9.116e-10	3.65e-08	-----	0.0	3.717	0.4456	ZRANB3	ZRANB3	0.263875	-0.02946	0.01902	1.21461e-01	0.417033	-0.01395	0.02277	5.40003e-01	0.404822	-0.02904	0.00643	6.19221e-06	0.37167	-0.04409	0.01594	5.67322e-03	0.3641	-0.01780	0.00554	1.28094e-03
Sleep apnea	chr14:36892350:G:A	rs2774042	G	A	0.2591	0.02280	0.2247	0.2856	0.0245	0.0040	1.02 [1.02-1.03]	9.784e-10	3.91e-08	+++++	0.0	3.994	0.4068	SLC25A21	SLC25A21	0.285614	0.03107	0.01837	9.08124e-02	0.283941	0.04778	0.01823	8.78725e-03	0.224677	0.02475	0.00738	7.99366e-04	0.28365	0.04355	0.01598	6.43164e-03	0.2704	0.01960	0.00544	3.16870e-04
Sleep apnea	chr12:62188450:T:C	rs7305482	T	C	0.1200	0.01340	0.1016	0.1382	0.0320	0.0052	1.03 [1.02-1.04]	1.011e-09	4.04e-08	+++++	1.9	4.078	0.3955	TAFA2	TAFA2	0.101562	0.03130	0.02724	2.50593e-01	0.113823	0.00259	0.02579	9.19925e-01	0.13822	0.02540	0.00892	4.40202e-03	0.10801	0.06480	0.02332	5.45061e-03	0.1109	0.03560	0.00724	8.59841e-07
Sleep apnea	chr21:45082639:C:G	rs9983296	C	G	0.3786	0.00500	0.3749	0.3944	-0.0209	0.0034	0.98 [0.97-0.99]	1.029e-09	4.12e-08	-----	51.9	8.308	0.08092	ADARB1	ADARB1	0.394389	-0.02019	0.01687	2.31422e-01	0.380849	-0.06743	0.01691	6.65894e-05	0.381797	-0.01736	0.00635	6.24536e-03	0.3874	-0.02769	0.01480	6.13000e-02	0.3749	-0.01880	0.00453	3.25963e-05
Sleep apnea	chr3:173939764:A:T	rs13071192	A	T	0.3026	0.01890	0.2888	0.3302	-0.0226	0.0037	0.98 [0.97-0.98]	1.032e-09	4.13e-08	-----	0.0	2.737	0.6028	NLGN1	NLGN1	0.293755	-0.00576	0.01809	7.50322e-01	0.289577	-0.04140	0.01823	2.31258e-02	0.330214	-0.01990	0.00657	2.44717e-03	0.29572	-0.03522	0.01582	2.59577e-02	0.2888	-0.02270	0.00501	5.65425e-06
Sleep apnea	chr6:101390396:A:G	rs1843487	A	G	0.2998	0.00470	0.2949	0.3057	0.0230	0.0038	1.02 [1.02-1.03]	1.036e-09	4.14e-08	-++++	0.0	3.743	0.4419	GRIK2	GRIK2	0.305697	-0.00446	0.01791	8.03463e-01	0.29487	0.03130	0.01809	8.35806e-02	0.305569	0.02246	0.00669	7.82476e-04	0.30336	0.00968	0.01561	5.35186e-01	0.2959	0.02650	0.00516	2.96011e-07
Sleep apnea	chr16:71858568:G:A	rs4788565	G	A	0.0842	0.02810	0.0580	0.1151	-0.0399	0.0065	0.96 [0.95-0.97]	1.039e-09	4.16e-08	-----	0.0	1.490	0.8284	ATXN1L	ATXN1L	0.0676385	-0.05406	0.03331	1.04658e-01	0.0592627	-0.06022	0.03489	8.43258e-02	0.115102	-0.04480	0.00973	4.13443e-06	0.059058	-0.04259	0.03040	1.61177e-01	0.0580	-0.03150	0.00998	1.59778e-03
Sleep apnea	chr5:88387900:G:A	rs76378762	G	A	0.0925	0.01070	0.0836	0.1063	0.0368	0.0060	1.04 [1.03-1.05]	1.1e-09	4.40e-08	+++++	0.0	2.591	0.6284	TMEM161B	TMEM161B-AS1	0.0851157	0.01209	0.02957	6.82627e-01	0.090047	0.05487	0.02866	5.55187e-02	0.106276	0.04313	0.00994	1.42061e-05	0.085988	0.01013	0.02581	6.94581e-01	0.0836	0.03550	0.00864	3.93760e-05
Sleep apnea	chr5:146486090:G:T	rs73793188	G	T	0.2072	0.02310	0.1582	0.2365	0.0266	0.0044	1.03 [1.02-1.04]	1.114e-09	4.46e-08	+++++	0.0	2.563	0.6334	TCERG1	TCERG1	0.158235	0.01556	0.02279	4.94724e-01	0.193164	0.03426	0.02085	1.00283e-01	0.236536	0.01837	0.00725	1.13368e-02	0.19777	0.03272	0.01808	7.03300e-02	0.1917	0.03210	0.00620	2.23040e-07
Sleep apnea	chr6:98077850:C:T	rs9388083	C	T	0.3728	0.02150	0.3386	0.3958	-0.0209	0.0034	0.98 [0.97-0.99]	1.123e-09	4.49e-08	-----	0.0	2.580	0.6303	POU3F2	AL589740.1	0.393859	-0.02762	0.01687	1.01523e-01	0.393658	-0.01551	0.01685	3.57530e-01	0.338606	-0.01580	0.00652	1.53950e-02	0.39578	-0.00619	0.01471	6.73804e-01	0.3839	-0.02470	0.00450	4.09589e-08
Sleep apnea	chr6:36986127:G:A	rs202185562	G	A	0.0175	0.00090	0.0163	0.0185	-0.0863	0.0142	0.92 [0.89-0.94]	1.147e-09	4.59e-08	---?-	21.9	3.843	0.2789	MTCH1	MTCH1	0.0185428	-0.17127	0.06592	9.37594e-03	0.0167078	-0.12340	0.06567	6.02105e-02	0.0162702	-0.10622	0.02507	2.27298e-05					0.0181	-0.06580	0.01848	3.70763e-04
Sleep apnea	chr1:177614453:C:T	rs12751236	C	T	0.5336	0.01150	0.5229	0.5506	0.0214	0.0035	1.02 [1.01-1.03]	1.209e-09	4.84e-08	+++++	17.2	4.832	0.305	SEC16B	AL136114.1	0.550573	0.05424	0.01660	1.08336e-03	0.546223	0.00754	0.01676	6.52930e-01	0.54532	0.01842	0.00621	3.00245e-03	0.54401	0.02210	0.01447	1.26705e-01	0.5229	0.02140	0.00482	8.74603e-06
Sleep apnea	chr9:93442881:CAAAT:C	rs59000369	CAAAT	C	0.3504	0.01340	0.3258	0.3593	-0.0324	0.0053	0.97 [0.96-0.98]	1.286e-09	5.14e-08	----?	0.0	0.276	0.9645	FAM120AOS	FAM120AOS	0.332343	-0.04118	0.01755	1.89651e-02	0.325818	-0.03151	0.01750	7.17836e-02	0.359263	-0.03143	0.00643	1.01294e-06	0.33244	-0.03227	0.01528	3.47016e-02
Sleep apnea	chr11:133786938:A:C	rs7119916	A	C	0.5418	0.04490	0.4898	0.6489	-0.0218	0.0036	0.98 [0.97-0.99]	1.356e-09	5.42e-08	-----	0.0	1.979	0.7396	SPATA19	LINC02743	0.556366	-0.00431	0.01724	8.02802e-01	0.648863	-0.00835	0.01741	6.31546e-01	0.489815	-0.02115	0.00619	6.37996e-04	0.63566	-0.02311	0.01500	1.23448e-01	0.5553	-0.02470	0.00500	7.89278e-07
Sleep apnea	chr13:50792617:T:C	rs7320457	T	C	0.2791	0.03870	0.2201	0.3336	-0.0247	0.0041	0.98 [0.97-0.98]	1.37e-09	5.48e-08	-----	2.8	4.113	0.3909	DLEU7	DLEU1	0.302564	-0.05450	0.01831	2.91714e-03	0.302174	-0.02227	0.01816	2.20206e-01	0.220146	-0.02978	0.00754	7.77948e-05	0.33357	-0.01358	0.01588	3.92267e-01	0.2999	-0.02080	0.00553	1.71492e-04
Sleep apnea	chr12:56627222:T:C	rs2950387	T	C	0.3523	0.02290	0.3169	0.3710	0.0219	0.0036	1.02 [1.01-1.03]	1.405e-09	5.62e-08	+++++	51.0	8.171	0.08552	BAZ2A	BAZ2A	0.3672	0.06173	0.01699	2.78749e-04	0.371048	0.02023	0.01697	2.33105e-01	0.316914	0.02838	0.00664	1.94865e-05	0.36827	0.01384	0.01494	3.54280e-01	0.3667	0.01610	0.00484	8.60247e-04
Sleep apnea	chr7:14397192:A:G	rs2357958	A	G	0.7157	0.00390	0.7083	0.7214	-0.0228	0.0038	0.98 [0.97-0.98]	1.415e-09	5.66e-08	-----	0.0	1.282	0.8644	DGKB	DGKB	0.70827	-0.03129	0.01810	8.38937e-02	0.715897	-0.03627	0.01856	5.07045e-02	0.721408	-0.02420	0.00688	4.37238e-04	0.71331	-0.02871	0.01589	7.08589e-02	0.7134	-0.01980	0.00503	8.27194e-05
Sleep apnea	chr6:63936346:A:G	rs1482458	A	G	0.3807	0.02540	0.3398	0.4043	-0.0209	0.0034	0.98 [0.97-0.99]	1.435e-09	5.74e-08	-----	0.0	2.148	0.7085	EYS	EYS	0.397433	-0.03705	0.01686	2.79885e-02	0.404283	-0.00744	0.01678	6.57619e-01	0.339766	-0.01669	0.00654	1.06886e-02	0.39654	-0.01979	0.01473	1.79120e-01	0.3958	-0.02270	0.00451	4.60382e-07
Sleep apnea	chr6:53795560:C:T	rs4314499	C	T	0.2177	0.00920	0.2041	0.2302	0.0251	0.0042	1.03 [1.02-1.03]	1.442e-09	5.77e-08	+++++	9.4	4.416	0.3526	LRRC1	LRRC1	0.204112	0.00902	0.02039	6.58108e-01	0.223351	0.05598	0.01960	4.29277e-03	0.230217	0.02339	0.00730	1.35386e-03	0.2154	0.00619	0.01753	7.23924e-01	0.2110	0.02690	0.00569	2.35193e-06
Sleep apnea	chr13:111573354:C:A	rs1163627	C	A	0.5781	0.03370	0.5488	0.6295	0.0212	0.0035	1.02 [1.01-1.03]	1.455e-09	5.82e-08	+++++	0.0	2.150	0.7081	TEX29	AL359649.1	0.558866	0.02604	0.01660	1.16771e-01	0.548826	0.03694	0.01650	2.51945e-02	0.629542	0.01578	0.00639	1.35721e-02	0.56239	0.03080	0.01455	3.43106e-02	0.5558	0.02140	0.00471	5.36730e-06
Sleep apnea	chr15:47628293:A:AT	rs398027160	A	AT	0.3285	0.03210	0.2740	0.3539	-0.0212	0.0035	0.98 [0.97-0.99]	1.471e-09	5.88e-08	-----	25.2	5.346	0.2536	SEMA6D	SEMA6D	0.346314	-0.03428	0.01738	4.86090e-02	0.353853	-0.02910	0.01719	9.05090e-02	0.273984	-0.00874	0.00691	2.05797e-01	0.35393	-0.03636	0.01512	1.62182e-02	0.3464	-0.02370	0.00450	1.35600e-07
Sleep apnea	chr16:1547876:C:T	rs11864966	C	T	0.0597	0.01130	0.0380	0.0659	0.0445	0.0074	1.05 [1.03-1.06]	1.581e-09	6.32e-08	+++++	0.0	0.346	0.9867	IFT140	IFT140	0.0643172	0.04622	0.03358	1.68712e-01	0.0637179	0.06094	0.03358	6.95734e-02	0.0380499	0.04253	0.01600	7.84580e-03	0.06495	0.03579	0.02932	2.22256e-01	0.0659	0.04470	0.00931	1.59348e-06
Sleep apnea	chr14:99238994:T:C	rs3933088	T	C	0.4090	0.01890	0.3798	0.4354	-0.0206	0.0034	0.98 [0.97-0.99]	1.634e-09	6.54e-08	-----	0.0	3.284	0.5115	BCL11B	BCL11B	0.435401	-0.03934	0.01669	1.84212e-02	0.424617	-0.02039	0.01669	2.21991e-01	0.379757	-0.01616	0.00637	1.12422e-02	0.42191	-0.03844	0.01454	8.20119e-03	0.4193	-0.01980	0.00452	1.18390e-05
Sleep apnea	chr12:41592512:G:T	rs1495779	G	T	0.3377	0.02580	0.2969	0.3560	0.0217	0.0036	1.02 [1.01-1.03]	1.635e-09	6.54e-08	+++++	0.0	2.470	0.65	PDZRN4	PDZRN4	0.345907	0.04580	0.01720	7.74105e-03	0.350987	0.02150	0.01723	2.12236e-01	0.296917	0.02397	0.00673	3.71280e-04	0.35596	0.01665	0.01512	2.70831e-01	0.3545	0.01920	0.00475	5.39330e-05
Sleep apnea	chr4:93381855:A:G	rs6831478	A	G	0.6189	0.03390	0.5928	0.6693	0.0219	0.0036	1.02 [1.01-1.03]	1.661e-09	6.64e-08	+++++	0.0	3.199	0.5251	GRID2	GRID2	0.615232	0.03209	0.01700	5.90401e-02	0.610206	0.00936	0.01685	5.78719e-01	0.669284	0.02659	0.00658	5.36923e-05	0.61036	0.00217	0.01480	8.83433e-01	0.5928	0.02160	0.00492	1.10091e-05
Sleep apnea	chr1:36172107:A:G	rs795047	A	G	0.6514	0.03120	0.6085	0.6954	0.0221	0.0037	1.02 [1.01-1.03]	1.709e-09	6.84e-08	-++++	45.5	7.343	0.1189	MAP7D1	MAP7D1	0.695379	-0.00700	0.01791	6.95827e-01	0.672999	0.03649	0.01812	4.39696e-02	0.608506	0.03280	0.00632	2.10276e-07	0.68646	0.01322	0.01558	3.96339e-01	0.6701	0.01740	0.00506	6.06136e-04
Sleep apnea	chr2:148211826:A:G	rs7564231	A	G	0.8505	0.02100	0.8330	0.8800	0.0313	0.0052	1.03 [1.02-1.04]	1.72e-09	6.88e-08	+++++	0.0	1.965	0.7422	MBD5	MBD5	0.865086	0.02451	0.02436	3.14300e-01	0.847481	0.01365	0.02387	5.67471e-01	0.880009	0.04036	0.00962	2.70557e-05	0.86049	0.03985	0.02094	5.70519e-02	0.8330	0.02760	0.00697	7.59101e-05
Sleep apnea	chr18:23517496:A:G	rs1788817	A	G	0.4897	0.01210	0.4659	0.5069	-0.0204	0.0034	0.98 [0.97-0.99]	1.756e-09	7.02e-08	-----	12.5	4.571	0.3342	RMC1	RMC1	0.496666	-0.00466	0.01649	7.77412e-01	0.465945	-0.00716	0.01657	6.65577e-01	0.506872	-0.02546	0.00618	3.79575e-05	0.48619	-0.04099	0.01445	4.54735e-03	0.4821	-0.01780	0.00453	8.20986e-05
Sleep apnea	chr4:129350307:C:T	rs80331000	C	T	0.0992	0.00310	0.0950	0.1065	-0.0351	0.0058	0.97 [0.95-0.98]	1.824e-09	7.30e-08	-----	6.2	4.263	0.3716	C4orf33	AC082650.2	0.106468	-0.01988	0.02691	4.60073e-01	0.100726	-0.08010	0.02782	3.98251e-03	0.0949941	-0.02470	0.01053	1.90412e-02	0.10146	-0.04763	0.02394	4.66810e-02	0.1006	-0.03730	0.00793	2.55542e-06
Sleep apnea	chr3:171015287:G:A	rs9873618	G	A	0.2835	0.01040	0.2684	0.3011	0.0229	0.0038	1.02 [1.02-1.03]	1.835e-09	7.34e-08	+-+++	63.1	10.827	0.02858	SLC2A2	AC061708.1	0.289786	0.04934	0.01803	6.22180e-03	0.301107	-0.01480	0.01789	4.08181e-01	0.268423	0.03417	0.00693	8.21847e-07	0.2969	0.00614	0.01581	6.97656e-01	0.2883	0.01940	0.00512	1.52410e-04
Sleep apnea	chr1:95719742:G:T	rs11584409	G	T	0.1310	0.02240	0.0930	0.1497	0.0324	0.0054	1.03 [1.02-1.04]	1.874e-09	7.50e-08	+++++	11.3	4.510	0.3414	TLCD4-RWDD3	LINC02607	0.149733	0.03222	0.02365	1.73071e-01	0.146154	0.05705	0.02333	1.44798e-02	0.0929748	0.02477	0.01063	1.98192e-02	0.14692	0.00087	0.02039	9.65932e-01	0.1431	0.03740	0.00715	1.70088e-07
Sleep apnea	chr7:39284654:G:T	rs13246220	G	T	0.6061	0.00740	0.5953	0.6154	0.0211	0.0035	1.02 [1.01-1.03]	1.964e-09	7.86e-08	+++++	0.0	3.166	0.5305	POU6F2	POU6F2	0.607293	0.00787	0.01689	6.41204e-01	0.61476	0.03873	0.01698	2.25668e-02	0.595253	0.02705	0.00629	1.69872e-05	0.61541	0.01679	0.01486	2.58712e-01	0.6105	0.01780	0.00475	1.84792e-04
Sleep apnea	chr10:100635683:T:C	rs17094222	T	C	0.2188	0.01480	0.2066	0.2397	0.0248	0.0041	1.03 [1.02-1.03]	2.045e-09	8.18e-08	+++++	24.6	5.307	0.2572	HIF1AN	Metazoa_SRP	0.212836	0.05205	0.01999	9.23251e-03	0.217919	0.04212	0.01968	3.23215e-02	0.23966	0.03075	0.00721	2.00242e-05	0.20663	0.00616	0.01783	7.29523e-01	0.2076	0.01940	0.00570	6.69548e-04
Sleep apnea	chr6:40395012:G:A	rs4711634	G	A	0.5059	0.06620	0.4157	0.5679	-0.0222	0.0037	0.98 [0.97-0.99]	2.166e-09	8.66e-08	---?-	0.0	2.885	0.4097	LRFN2	LRFN2	0.54958	-0.04429	0.01649	7.22911e-03	0.567874	-0.00535	0.01671	7.48602e-01	0.415678	-0.02063	0.00628	1.02403e-03					0.5536	-0.02270	0.00501	5.65425e-06
Sleep apnea	chr15:58040385:A:G	rs12912093	A	G	0.5344	0.01030	0.5249	0.5538	0.0207	0.0035	1.02 [1.01-1.03]	2.194e-09	8.78e-08	+-+++	56.8	9.262	0.05487	ALDH1A2	ALDH1A2	0.553804	0.04305	0.01658	9.42669e-03	0.524905	-0.01966	0.01655	2.34874e-01	0.546254	0.02695	0.00620	1.35963e-05	0.54172	0.01128	0.01448	4.35945e-01	0.5260	0.01960	0.00470	3.07169e-05
Sleep apnea	chr1:92696163:C:T	rs911523	C	T	0.6322	0.00740	0.6259	0.6437	-0.0205	0.0034	0.98 [0.97-0.99]	2.218e-09	8.87e-08	-----	0.0	2.083	0.7204	EVI5	EVI5	0.643711	-0.01765	0.01715	3.03457e-01	0.642802	-0.01450	0.01711	3.96770e-01	0.640196	-0.01463	0.00642	2.26679e-02	0.64096	-0.01328	0.01503	3.76878e-01	0.6259	-0.02470	0.00450	4.09589e-08
Sleep apnea	chr13:53482418:C:T	rs9596810	C	T	0.4192	0.00560	0.4162	0.4356	-0.0217	0.0036	0.98 [0.97-0.99]	2.257e-09	9.03e-08	---+-	67.6	12.360	0.01486	OLFM4	AL356295.1	0.435312	-0.04109	0.01712	1.63624e-02	0.435579	-0.00148	0.01688	9.30285e-01	0.418429	-0.03505	0.00632	2.84858e-08	0.42525	0.00836	0.01458	5.66396e-01	0.4162	-0.01690	0.00504	8.22120e-04
Sleep apnea	chr4:3240118:C:T	rs362307	C	T	0.0715	0.00230	0.0685	0.0751	0.0406	0.0068	1.04 [1.03-1.06]	2.325e-09	9.30e-08	+++++	0.0	1.880	0.7578	HTT	HTT	0.0750633	0.06171	0.03088	4.56631e-02	0.0690828	0.07491	0.03237	2.06491e-02	0.0685278	0.03585	0.01212	3.10326e-03	0.074552	0.03076	0.02755	2.64196e-01	0.0728	0.03980	0.00932	1.97021e-05
Sleep apnea	chr11:85773112:T:C	rs73518846	T	C	0.0795	0.01780	0.0547	0.1013	-0.0385	0.0064	0.96 [0.95-0.97]	2.36e-09	9.44e-08	-----	9.8	4.436	0.3502	SYTL2	SYTL2	0.0547261	-0.01291	0.03609	7.20493e-01	0.0711557	-0.02530	0.03189	4.27616e-01	0.101319	-0.02511	0.01025	1.42851e-02	0.06637	-0.04527	0.02905	1.19169e-01	0.0653	-0.05160	0.00929	2.71846e-08
Sleep apnea	chr9:92177851:C:T	rs9299401	C	T	0.3274	0.02340	0.2907	0.3504	0.0218	0.0037	1.02 [1.01-1.03]	2.412e-09	9.65e-08	+++++	43.5	7.085	0.1314	IARS1	PRSS47	0.343394	0.01124	0.01737	5.17805e-01	0.350414	0.00920	0.01737	5.96555e-01	0.290704	0.02757	0.00682	5.29271e-05	0.34398	0.05453	0.01521	3.36069e-04	0.3413	0.01740	0.00485	3.47136e-04
Sleep apnea	chr16:53794987:C:T	rs79226694	C	T	0.0378	0.00610	0.0303	0.0435	0.0614	0.0103	1.06 [1.04-1.09]	2.469e-09	9.88e-08	+++++	0.0	3.926	0.4161	FTO	FTO	0.0314264	0.12548	0.05024	1.25119e-02	0.0353389	0.01200	0.04856	8.04880e-01	0.0303029	0.05562	0.01806	2.07291e-03	0.035609	0.02485	0.03902	5.24233e-01	0.0435	0.06900	0.01430	1.38416e-06
Sleep apnea	chr12:65368278:G:C	rs12229918	G	C	0.3304	0.03960	0.2671	0.3662	0.0219	0.0037	1.02 [1.01-1.03]	2.482e-09	9.93e-08	+-+++	68.0	12.514	0.01391	MSRB3	MSRB3	0.362128	0.03206	0.01718	6.20306e-02	0.366218	-0.00092	0.01697	9.56593e-01	0.267073	0.03733	0.00696	8.04446e-08	0.35968	0.04411	0.01505	3.37778e-03	0.3529	0.01310	0.00488	7.31010e-03
Sleep apnea	chr8:34653405:C:A	rs4487762	C	A	0.2589	0.01080	0.2455	0.2917	-0.0227	0.0038	0.98 [0.97-0.98]	2.659e-09	1.06e-07	-----	0.0	1.623	0.8047	UNC5D	LINC01288	0.264869	-0.01191	0.01871	5.24323e-01	0.267856	-0.02268	0.01850	2.20245e-01	0.245522	-0.02524	0.00720	4.54897e-04	0.29171	-0.03932	0.01646	1.69036e-02	0.2613	-0.02080	0.00502	3.48151e-05
Sleep apnea	chr1:96354006:A:C	rs325952	A	C	0.8049	0.00660	0.8016	0.8250	0.0270	0.0045	1.03 [1.02-1.04]	2.666e-09	1.07e-07	+++++	63.7	11.014	0.02641	PTBP2	LINC01787	0.81529	0.01605	0.02135	4.52094e-01	0.819408	0.06570	0.02169	2.45409e-03	0.803241	0.04225	0.00782	6.60251e-08	0.82503	0.00465	0.01898	8.06335e-01	0.8016	0.01730	0.00632	6.34438e-03
Sleep apnea	chr11:27332940:G:T	rs11029955	G	T	0.3181	0.00700	0.3076	0.3254	0.0218	0.0037	1.02 [1.01-1.03]	2.752e-09	1.10e-07	+++++	33.8	6.042	0.196	CCDC34	CCDC34	0.322311	0.02688	0.01762	1.27152e-01	0.321559	0.01621	0.01766	3.58709e-01	0.307551	0.03442	0.00666	2.32508e-07	0.32541	0.02615	0.01545	9.04109e-02	0.3226	0.01450	0.00494	3.33308e-03
Sleep apnea	chr11:67220577:C:A	rs12790261	C	A	0.0717	0.01090	0.0524	0.0840	0.0398	0.0067	1.04 [1.03-1.05]	2.789e-09	1.12e-07	+++++	0.0	1.066	0.8996	KDM2A	KDM2A	0.0839808	0.03093	0.02972	2.98033e-01	0.0692952	0.06400	0.03337	5.51383e-02	0.0524464	0.03933	0.01381	4.40032e-03	0.075031	0.05656	0.02729	3.82492e-02	0.0779	0.03750	0.00855	1.16095e-05
Sleep apnea	chr20:35592131:C:T	rs147407273	C	T	0.0300	0.00280	0.0248	0.0336	-0.0613	0.0103	0.94 [0.92-0.96]	2.922e-09	1.17e-07	-----	0.0	2.783	0.5948	SPAG4	FER1L4	0.0247998	-0.09190	0.05320	8.40697e-02	0.0284539	-0.07390	0.04950	1.35487e-01	0.0335914	-0.05409	0.01733	1.79576e-03	0.02711	-0.00020	0.04443	9.96336e-01	0.0283	-0.06950	0.01448	1.57249e-06
Sleep apnea	chr3:9933702:C:G	rs2270894	C	G	0.2416	0.02140	0.1997	0.2648	-0.0261	0.0044	0.97 [0.97-0.98]	3.04e-09	1.22e-07	-----	0.0	2.951	0.566	AC018809.3	AC018809.3	0.204463	-0.04892	0.02136	2.19946e-02	0.199731	-0.02482	0.02111	2.39603e-01	0.264787	-0.02027	0.00701	3.84314e-03	0.20457	-0.04489	0.01785	1.18980e-02	0.2341	-0.02660	0.00650	4.15905e-05
Sleep apnea	chr12:103306903:A:AT	rs11443664	A	AT	0.2764	0.02330	0.2545	0.3109	-0.0222	0.0037	0.98 [0.97-0.99]	3.049e-09	1.22e-07	-----	0.0	2.030	0.7303	C12orf42	C12orf42	0.254491	-0.01564	0.01892	4.08634e-01	0.269475	-0.00603	0.01852	7.44909e-01	0.310896	-0.02639	0.00669	8.02638e-05	0.26073	-0.00804	0.01642	6.24538e-01	0.2606	-0.02270	0.00501	5.65425e-06
Sleep apnea	chr13:50266521:C:T	rs806319	C	T	0.5383	0.02850	0.5167	0.5814	-0.0201	0.0034	0.98 [0.97-0.99]	3.114e-09	1.25e-07	-----	24.3	5.284	0.2594	KCNRG	DLEU1	0.532572	-0.04427	0.01649	7.26129e-03	0.540312	-0.01310	0.01646	4.26094e-01	0.581423	-0.01082	0.00627	8.43513e-02	0.53421	-0.02942	0.01444	4.15816e-02	0.5167	-0.02270	0.00451	4.60382e-07
Sleep apnea	chr6:72562807:G:A	rs10455265	G	A	0.1545	0.01440	0.1302	0.1722	-0.0276	0.0047	0.97 [0.96-0.98]	3.154e-09	1.26e-07	-----	0.0	3.718	0.4456	KCNQ5	FO393414.1	0.172203	-0.02999	0.02182	1.69368e-01	0.156153	-0.00342	0.02260	8.79566e-01	0.130184	-0.03492	0.00923	1.54513e-04	0.16315	-0.05162	0.01951	8.15499e-03	0.1625	-0.02370	0.00601	7.92174e-05
Sleep apnea	chr12:114156720:G:A	rs77249479	G	A	0.1374	0.00240	0.1339	0.1475	-0.0303	0.0051	0.97 [0.96-0.98]	3.195e-09	1.28e-07	-----	0.0	2.824	0.5878	RBM19	AC010183.2	0.147548	-0.06004	0.02373	1.14090e-02	0.133889	-0.01964	0.02411	4.15375e-01	0.136524	-0.03575	0.00904	7.72056e-05	0.13548	-0.03526	0.02097	9.27686e-02	0.1376	-0.02470	0.00702	4.36299e-04
Sleep apnea	chr2:136025599:A:G	rs6714750	A	G	0.2679	0.02260	0.1871	0.3007	-0.0251	0.0042	0.98 [0.97-0.98]	3.323e-09	1.33e-07	-----	52.6	8.432	0.07698	DARS1	DARS-AS1	0.18706	-0.04217	0.02161	5.10301e-02	0.300661	-0.01615	0.02243	4.71710e-01	0.28825	-0.03180	0.00691	4.12198e-06	0.26722	-0.05860	0.01701	5.71543e-04	0.2563	-0.01490	0.00607	1.41652e-02
Sleep apnea	chr1:6657612:C:T	rs6698073	C	T	0.3456	0.00140	0.3407	0.3481	0.0212	0.0036	1.02 [1.01-1.03]	3.405e-09	1.36e-07	+++-+	36.4	6.286	0.1788	DNAJC11	DNAJC11	0.340746	0.03845	0.01731	2.63812e-02	0.34786	0.01696	0.01730	3.26734e-01	0.346553	0.01706	0.00648	8.44710e-03	0.34815	-0.00896	0.01511	5.53020e-01	0.3450	0.02560	0.00484	1.18721e-07
Sleep apnea	chr9:116495249:T:G	rs34278882	T	G	0.2336	0.00960	0.2189	0.2422	0.0238	0.0040	1.02 [1.02-1.03]	3.411e-09	1.36e-07	+++-+	36.8	6.332	0.1757	ASTN2	ASTN2	0.242208	0.03141	0.01928	1.03329e-01	0.24072	0.02784	0.01914	1.45744e-01	0.218862	0.03518	0.00743	2.18700e-06	0.24086	-0.00686	0.01684	6.83650e-01	0.2394	0.02010	0.00539	1.92144e-04
Sleep apnea	chr2:430975:C:T	rs77165542	C	T	0.0304	0.00650	0.0169	0.0355	-0.0625	0.0106	0.94 [0.92-0.96]	3.44e-09	1.38e-07	-----	18.2	4.889	0.2989	ALKAL2	AC105393.1	0.0354589	-0.13350	0.04674	4.28471e-03	0.0353794	-0.11127	0.04603	1.56361e-02	0.0168763	-0.07335	0.02445	2.69954e-03	0.033101	-0.02635	0.04035	5.13728e-01	0.0332	-0.05350	0.01323	5.19086e-05
Sleep apnea	chr15:72802330:C:T	rs12900863	C	T	0.6763	0.00600	0.6636	0.6847	0.0216	0.0037	1.02 [1.01-1.03]	3.508e-09	1.40e-07	+++-+	58.8	9.706	0.04569	ADPGK	ADPGK-AS1	0.666805	0.02147	0.01757	2.21589e-01	0.663607	0.05865	0.01750	8.04942e-04	0.684693	0.02826	0.00665	2.14594e-05	0.67383	-0.00813	0.01545	5.98766e-01	0.6737	0.01810	0.00491	2.34879e-04
Sleep apnea	chr18:25262189:C:A	rs8091632	C	A	0.3576	0.02190	0.3237	0.3773	0.0211	0.0036	1.02 [1.01-1.03]	3.67e-09	1.47e-07	+++-+	43.5	7.082	0.1316	ZNF521	ZNF521	0.375631	0.02455	0.01700	1.48849e-01	0.377273	0.02556	0.01680	1.28112e-01	0.32371	0.01746	0.00660	8.11949e-03	0.36988	-0.01429	0.01495	3.39211e-01	0.3711	0.02600	0.00479	5.43905e-08
Sleep apnea	chr2:80108905:T:TA	rs398090430	T	TA	0.2275	0.04460	0.1899	0.2857	0.0245	0.0041	1.02 [1.02-1.03]	3.767e-09	1.51e-07	+++++	0.0	3.643	0.4565	CTNNA2	CTNNA2	0.189905	0.03409	0.02106	1.05539e-01	0.20207	0.00838	0.02042	6.81518e-01	0.285679	0.02224	0.00682	1.11028e-03	0.19479	0.05435	0.01824	2.88414e-03	0.1927	0.02360	0.00588	6.06663e-05
Sleep apnea	chr14:46389397:G:A	rs74044506	G	A	0.5882	0.00420	0.5859	0.6000	0.0260	0.0044	1.03 [1.02-1.04]	3.909e-09	1.56e-07	++?++	0.0	2.510	0.4735	RPL10L	LINC00871	0.596158	0.03273	0.01732	5.87950e-02	0.585945	0.03136	0.01673	6.08772e-02					0.60002	0.04761	0.01585	2.66643e-03	0.5866	0.02290	0.00498	4.42479e-06
Sleep apnea	chr5:43353925:T:C	rs17245133	T	C	0.0449	0.01000	0.0261	0.0581	0.0515	0.0087	1.05 [1.04-1.07]	3.937e-09	1.57e-07	+++++	1.5	4.060	0.398	CCL28	AC114947.1	0.0581176	0.07081	0.03444	3.98013e-02	0.0487233	0.02976	0.03802	4.33811e-01	0.0261421	0.07424	0.01906	9.78566e-05	0.05439	0.00727	0.03174	8.18863e-01	0.0485	0.04890	0.01132	1.57434e-05
Sleep apnea	chr10:21292314:C:A	rs11012644	C	A	0.1150	0.01480	0.0894	0.1251	0.0316	0.0054	1.03 [1.02-1.04]	4.081e-09	1.63e-07	+++++	0.0	1.367	0.8498	NEBL	NEBL	0.11879	0.04449	0.02546	8.05146e-02	0.125111	0.00635	0.02490	7.98893e-01	0.0893694	0.03310	0.01074	2.06404e-03	0.12388	0.03704	0.02182	8.95300e-02	0.1237	0.03140	0.00694	6.09535e-06
Sleep apnea	chr9:128339640:G:A	rs7030121	G	A	0.1856	0.00980	0.1722	0.1995	0.0260	0.0044	1.03 [1.02-1.04]	4.22e-09	1.69e-07	+++++	0.0	3.496	0.4785	SLC27A4	SLC27A4	0.172185	0.02342	0.02185	2.83793e-01	0.179797	0.06319	0.02127	2.97440e-03	0.199512	0.02417	0.00773	1.75872e-03	0.17772	0.01467	0.01888	4.37231e-01	0.1794	0.02540	0.00605	2.64973e-05
Sleep apnea	chr22:29621011:G:C	rs1006396	G	C	0.1682	0.01460	0.1449	0.1779	0.0271	0.0046	1.03 [1.02-1.04]	4.446e-09	1.78e-07	+++++	23.8	5.250	0.2626	NF2	NF2	0.177856	0.06576	0.02130	2.02020e-03	0.17706	0.04136	0.02162	5.57391e-02	0.144879	0.02654	0.00872	2.33586e-03	0.17521	0.04256	0.01898	2.49084e-02	0.1775	0.02140	0.00614	4.82609e-04
Sleep apnea	chr22:41834345:TCA:T	rs571927927	TCA	T	0.5662	0.01610	0.5541	0.5901	0.0203	0.0035	1.02 [1.01-1.03]	4.47e-09	1.79e-07	+++++	69.8	13.263	0.01006	SREBF2	SREBF2-AS1	0.564617	0.03597	0.01663	3.05665e-02	0.563665	0.00312	0.01661	8.50863e-01	0.590121	0.03766	0.00629	2.10785e-09	0.55857	0.00926	0.01450	5.23368e-01	0.5541	0.01210	0.00467	9.74970e-03
Sleep apnea	chr20:22214427:T:C	rs6113583	T	C	0.3352	0.02690	0.2948	0.3625	-0.0219	0.0037	0.98 [0.97-0.99]	4.503e-09	1.80e-07	-----	62.8	10.757	0.02943	FOXA2	AL035258.1	0.342234	-0.05552	0.01750	1.51031e-03	0.362465	-0.02807	0.01709	1.00447e-01	0.294772	-0.02975	0.00679	1.16577e-05	0.35494	-0.04181	0.01513	5.73889e-03	0.3526	-0.01190	0.00507	1.86198e-02
Sleep apnea	chr3:136336617:T:C	rs8045	T	C	0.2097	0.00670	0.1993	0.2198	-0.0243	0.0042	0.98 [0.97-0.98]	4.546e-09	1.82e-07	-----	28.9	5.628	0.2287	PCCB	PCCB	0.214901	-0.01331	0.02005	5.06682e-01	0.219843	-0.05556	0.02002	5.52006e-03	0.199337	-0.01612	0.00772	3.68726e-02	0.21436	-0.04759	0.01755	6.69775e-03	0.2133	-0.02470	0.00550	7.15278e-06
Sleep apnea	chr13:59313720:A:AC	rs397721062	A	AC	0.5815	0.05760	0.5015	0.6415	0.0210	0.0036	1.02 [1.01-1.03]	5.107e-09	2.04e-07	+++++	10.5	4.471	0.346	DIAPH3	RPP40P2	0.637377	0.03884	0.01728	2.46224e-02	0.641548	0.01920	0.01715	2.62990e-01	0.501469	0.02234	0.00620	3.11375e-04	0.63828	0.04439	0.01498	3.04767e-03	0.6176	0.01620	0.00500	1.17039e-03
Sleep apnea	chr10:102408368:T:C	rs77389536	T	C	0.1983	0.00560	0.1883	0.2056	-0.0256	0.0044	0.97 [0.97-0.98]	5.167e-09	2.07e-07	+----	0.0	3.336	0.5032	PSD	PSD	0.204261	0.00536	0.02044	7.93076e-01	0.188286	-0.03056	0.02119	1.49228e-01	0.205605	-0.03279	0.00770	2.07843e-05	0.19398	-0.02318	0.01821	2.03117e-01	0.1947	-0.02370	0.00601	7.92174e-05
Sleep apnea	chr10:18284725:A:G	rs72784229	A	G	0.2330	0.01130	0.2237	0.2488	-0.0237	0.0041	0.98 [0.97-0.98]	5.254e-09	2.10e-07	-----	21.1	5.071	0.2801	CACNB2	CACNB2	0.232745	-0.03304	0.01968	9.31447e-02	0.237307	-0.01376	0.01939	4.78024e-01	0.248773	-0.03541	0.00720	8.65282e-07	0.22967	-0.00526	0.01713	7.59017e-01	0.2237	-0.01880	0.00554	6.81011e-04
Sleep apnea	chr11:57665855:C:T	rs527528	C	T	0.3408	0.01810	0.3265	0.3673	0.0211	0.0036	1.02 [1.01-1.03]	5.281e-09	2.11e-07	+-+++	30.8	5.782	0.216	ZDHHC5	ZDHHC5	0.330658	0.05560	0.01737	1.36650e-03	0.326453	-0.00183	0.01751	9.16554e-01	0.367298	0.02102	0.00639	1.00861e-03	0.32817	0.01592	0.01537	3.00177e-01	0.3284	0.02070	0.00492	2.56107e-05
Sleep apnea	chr13:50893433:C:G	rs9568489	C	G	0.1371	0.01860	0.1049	0.1577	-0.0293	0.0050	0.97 [0.96-0.98]	5.589e-09	2.24e-07	-+---	79.1	19.107	0.0007487	RNASEH2B	DLEU1	0.157731	-0.11236	0.02316	1.22704e-06	0.149882	0.02505	0.02297	2.75529e-01	0.104855	-0.02975	0.01014	3.34800e-03	0.15299	-0.04084	0.01993	4.04007e-02	0.1460	-0.02570	0.00651	8.04135e-05
Sleep apnea	chr6:96384619:T:C	rs2472921	T	C	0.3491	0.06050	0.2936	0.4325	0.0213	0.0037	1.02 [1.01-1.03]	5.645e-09	2.26e-07	+-+++	72.1	14.333	0.006305	UFL1	UFL1-AS1	0.30757	0.01271	0.01789	4.77268e-01	0.293616	-0.03340	0.01798	6.32432e-02	0.43248	0.02328	0.00623	1.86337e-04	0.30923	0.05526	0.01558	3.91737e-04	0.3057	0.02140	0.00508	2.45929e-05
Sleep apnea	chr1:50435696:T:C	rs1278515	T	C	0.4510	0.04990	0.3747	0.4960	0.0203	0.0035	1.02 [1.01-1.03]	5.758e-09	2.30e-07	+-+++	64.6	11.285	0.02354	FAF1	FAF1	0.477712	0.00938	0.01652	5.69989e-01	0.495964	-0.02920	0.01648	7.64165e-02	0.374659	0.01862	0.00637	3.47272e-03	0.48676	0.03411	0.01446	1.83018e-02	0.4827	0.02460	0.00468	1.46894e-07
Sleep apnea	chr10:19962743:T:C	rs149174227	T	C	0.0115	0.00070	0.0109	0.0135	-0.1304	0.0224	0.88 [0.84-0.92]	5.778e-09	2.31e-07	--??-	0.0	1.385	0.5002	PLXDC2	PLXDC2	0.010923	-0.22584	0.08456	7.56822e-03	0.0135093	-0.13133	0.07235	6.94936e-02									0.0113	-0.12220	0.02451	6.14714e-07
Sleep apnea	chr11:1242546:C:T	rs2943510	C	T	0.1561	0.03590	0.1239	0.2007	-0.0283	0.0049	0.97 [0.96-0.98]	5.817e-09	2.33e-07	-----	0.0	3.640	0.4569	MUC5B	MUC5B	0.123911	-0.03403	0.02503	1.73922e-01	0.128527	-0.07303	0.02471	3.11700e-03	0.200673	-0.02837	0.00775	2.52754e-04	0.12747	-0.02366	0.02172	2.75910e-01	0.1274	-0.02470	0.00702	4.36299e-04
Sleep apnea	chr10:33179086:T:C	rs2506141	T	C	0.4707	0.00370	0.4574	0.4732	-0.0203	0.0035	0.98 [0.97-0.99]	5.868e-09	2.35e-07	---?-	0.0	2.029	0.5664	NRP1	NRP1	0.45738	-0.00345	0.01661	8.35351e-01	0.46805	-0.00984	0.01640	5.48462e-01	0.468149	-0.02502	0.00619	5.36461e-05					0.4732	-0.01980	0.00452	1.18390e-05
Sleep apnea	chr16:53583336:T:C	rs1833235	T	C	0.1670	0.02360	0.1272	0.1900	0.0271	0.0047	1.03 [1.02-1.04]	5.921e-09	2.37e-07	+++++	40.3	6.705	0.1523	RPGRIP1L	RPGRIP1L	0.171228	0.03326	0.02192	1.29272e-01	0.189994	0.01690	0.02094	4.19507e-01	0.127151	0.04515	0.00919	8.96205e-07	0.18414	0.00129	0.01862	9.44829e-01	0.1804	0.02230	0.00609	2.42597e-04
Sleep apnea	chr12:97359374:C:T	rs10507084	C	T	0.1259	0.05830	0.0582	0.1802	0.0341	0.0059	1.03 [1.02-1.05]	6.156e-09	2.46e-07	+++-+	55.1	8.912	0.06334	NEDD1	RMST	0.0582438	0.05355	0.03519	1.28011e-01	0.0631337	0.03882	0.03405	2.54258e-01	0.180159	0.04535	0.00802	1.55267e-08	0.064003	-0.03400	0.02938	2.47147e-01	0.0636	0.02330	0.00970	1.64413e-02
Sleep apnea	chr4:47289118:T:C	rs4396966	T	C	0.5416	0.03970	0.5020	0.5980	-0.0210	0.0036	0.98 [0.97-0.99]	6.351e-09	2.54e-07	-----	58.6	9.656	0.04665	GABRB1	GABRB1	0.530427	-0.01919	0.01653	2.45462e-01	0.502	-0.03759	0.01656	2.32079e-02	0.598003	-0.03481	0.00633	3.76605e-08	0.52224	-0.00438	0.01444	7.61717e-01	0.5126	-0.01290	0.00506	1.06689e-02
Sleep apnea	chr7:104947714:T:C	rs112583482	T	C	0.2899	0.00430	0.2869	0.3038	-0.0218	0.0038	0.98 [0.97-0.99]	6.379e-09	2.55e-07	-----	0.0	3.225	0.521	LHFPL3	AC007384.1	0.293506	-0.05004	0.01821	6.00035e-03	0.29895	-0.01962	0.01798	2.75148e-01	0.286888	-0.02159	0.00684	1.60683e-03	0.30381	-0.03238	0.01571	3.92989e-02	0.2892	-0.01880	0.00503	1.82888e-04
Sleep apnea	chr16:28857374:G:A	rs62037364	G	A	0.4014	0.01070	0.3694	0.4143	0.0203	0.0035	1.02 [1.01-1.03]	6.403e-09	2.56e-07	+-+++	0.0	2.317	0.6776	SH2B1	AC009093.11	0.40718	0.03268	0.01679	5.16375e-02	0.369449	-0.00185	0.01717	9.14148e-01	0.4143	0.02225	0.00627	3.88609e-04	0.40433	0.02093	0.01485	1.58760e-01	0.3957	0.01980	0.00471	2.64920e-05
Sleep apnea	chr2:35149253:C:A	rs55861196	C	A	0.3571	0.03070	0.3326	0.4000	-0.0211	0.0036	0.98 [0.97-0.99]	6.608e-09	2.64e-07	-----	0.0	2.012	0.7335	CRIM1	AC012593.1	0.353917	-0.01368	0.01740	4.31560e-01	0.342473	-0.04277	0.01759	1.50237e-02	0.399992	-0.02226	0.00633	4.37870e-04	0.34671	-0.02521	0.01516	9.63838e-02	0.3326	-0.01880	0.00503	1.82888e-04
Sleep apnea	chr8:11591150:G:C	rs2244894	G	C	0.5730	0.01750	0.5552	0.5975	-0.0251	0.0043	0.98 [0.97-0.98]	7.104e-09	2.84e-07	-----	0.0	2.840	0.5849	BLK	LINC00208	0.597501	-0.03673	0.01687	2.94653e-02	0.594278	-0.03738	0.02392	1.18142e-01	0.555166	-0.02463	0.00625	8.20682e-05	0.59456	-0.00446	0.01466	7.61219e-01	0.5861	-0.02760	0.00750	2.30807e-04
Sleep apnea	chr9:15839294:T:C	rs9407660	T	C	0.5304	0.01810	0.5045	0.5545	0.0200	0.0035	1.02 [1.01-1.03]	7.134e-09	2.85e-07	+++++	0.0	0.783	0.9407	CCDC171	CCDC171	0.552589	0.02815	0.01659	8.97151e-02	0.551222	0.03036	0.01653	6.62298e-02	0.504544	0.02062	0.00617	8.35597e-04	0.55448	0.01736	0.01455	2.32740e-01	0.5394	0.01850	0.00470	8.50211e-05
Sleep apnea	chr11:90226469:A:G	rs578174	A	G	0.0871	0.01360	0.0653	0.1075	-0.0367	0.0063	0.96 [0.95-0.98]	7.254e-09	2.90e-07	-----	0.0	2.350	0.6717	CHORDC1	AP002364.1	0.104448	-0.06156	0.02743	2.48131e-02	0.107547	-0.01482	0.02743	5.89080e-01	0.0652894	-0.02712	0.01262	3.15876e-02	0.10143	-0.03222	0.02387	1.77022e-01	0.0915	-0.04110	0.00839	9.41648e-07
Sleep apnea	chr12:109524990:G:C	rs2241208	G	C	0.5054	0.02560	0.4671	0.5305	0.0198	0.0034	1.02 [1.01-1.03]	7.448e-09	2.98e-07	+++++	49.3	7.893	0.09559	UBE3B	UBE3B	0.51653	0.04726	0.01644	4.03064e-03	0.530548	0.00385	0.01641	8.14593e-01	0.467147	0.02738	0.00617	9.23993e-06	0.52768	0.03213	0.01449	2.65556e-02	0.5216	0.01340	0.00462	3.75229e-03
Sleep apnea	chr5:96426773:A:G	rs3811951	A	G	0.2846	0.00760	0.2784	0.2951	0.0227	0.0039	1.02 [1.02-1.03]	7.677e-09	3.07e-07	+-+++	48.5	7.771	0.1003	PCSK1	AC104123.1	0.282188	0.06327	0.01810	4.73929e-04	0.279354	-0.00426	0.01851	8.17996e-01	0.295115	0.02426	0.00678	3.49679e-04	0.28457	0.01090	0.01598	4.95309e-01	0.2784	0.02170	0.00550	7.78549e-05
Sleep apnea	chr15:94727238:C:T	rs7173947	C	T	0.6137	0.03870	0.5551	0.6511	-0.0197	0.0034	0.98 [0.97-0.99]	8.365e-09	3.35e-07	-----	0.0	1.132	0.8891	MCTP2	AC022308.1	0.644604	-0.02730	0.01723	1.13168e-01	0.651079	-0.02482	0.01715	1.47707e-01	0.555067	-0.02172	0.00621	4.69547e-04	0.63687	-0.00709	0.01502	6.36934e-01	0.6381	-0.01880	0.00453	3.25963e-05
Sleep apnea	chr8:28128347:G:A	rs142583374	G	A	0.1529	0.02670	0.1273	0.1871	0.0279	0.0048	1.03 [1.02-1.04]	8.498e-09	3.40e-07	+++++	36.6	6.311	0.1771	ELP3	ELP3	0.133419	0.06033	0.02392	1.16557e-02	0.127304	0.00939	0.02478	7.04822e-01	0.187132	0.02269	0.00788	3.95884e-03	0.13838	0.06668	0.02095	1.45922e-03	0.1317	0.02630	0.00691	1.37921e-04
Sleep apnea	chr7:1047818:T:C	rs7809203	T	C	0.5520	0.00180	0.5491	0.5547	-0.0196	0.0034	0.98 [0.97-0.99]	8.528e-09	3.41e-07	-----	0.0	3.269	0.5139	C7orf50	C7orf50	0.554696	-0.02894	0.01658	8.09547e-02	0.549063	-0.03674	0.01640	2.50968e-02	0.554248	-0.02248	0.00619	2.83672e-04	0.55309	-0.03053	0.01452	3.54119e-02	0.5507	-0.01490	0.00454	1.03904e-03
Sleep apnea	chr6:154075337:G:A	rs17275521	G	A	0.1688	0.00270	0.1607	0.1707	0.0261	0.0045	1.03 [1.02-1.04]	8.604e-09	3.44e-07	+++++	0.0	3.158	0.5318	OPRM1	OPRM1	0.170113	0.04562	0.02167	3.52342e-02	0.160712	0.02806	0.02239	2.10200e-01	0.166037	0.03467	0.00824	2.61437e-05	0.17038	0.02978	0.01921	1.21045e-01	0.1707	0.01940	0.00607	1.40122e-03
Sleep apnea	chr2:59718482:T:C	rs197082	T	C	0.2262	0.00970	0.2174	0.2390	0.0241	0.0042	1.02 [1.02-1.03]	8.82e-09	3.53e-07	+++++	16.7	4.800	0.3085	BCL11A	AC007100.1	0.226689	0.04704	0.01957	1.62154e-02	0.228679	0.00286	0.01954	8.83512e-01	0.23896	0.03246	0.00722	6.94641e-06	0.2269	0.01447	0.01729	4.02627e-01	0.2174	0.01960	0.00586	8.28769e-04
Sleep apnea	chr2:187316697:T:A	rs840591	T	A	0.6358	0.02850	0.6104	0.6722	0.0210	0.0037	1.02 [1.01-1.03]	9.205e-09	3.68e-07	+++++	0.0	0.987	0.9118	CALCRL	AC007319.1	0.672209	0.02197	0.01757	2.11242e-01	0.642339	0.00995	0.01718	5.62441e-01	0.671461	0.01836	0.00657	5.20101e-03	0.64852	0.02945	0.01515	5.18998e-02	0.6104	0.02260	0.00498	5.95129e-06
Sleep apnea	chr16:53773586:C:G	rs16952522	C	G	0.0443	0.00750	0.0375	0.0534	0.0492	0.0086	1.05 [1.03-1.07]	9.329e-09	3.73e-07	+++++	0.0	2.059	0.7249	FTO	FTO	0.0378898	0.05881	0.04345	1.75865e-01	0.0457349	0.05247	0.03944	1.83395e-01	0.0533654	0.03930	0.01367	4.03642e-03	0.040913	0.09334	0.03664	1.08480e-02	0.0375	0.05130	0.01256	4.43436e-05
Sleep apnea	chr15:83910800:A:G	rs11855967	A	G	0.5178	0.00310	0.5158	0.5294	0.0196	0.0034	1.02 [1.01-1.03]	9.636e-09	3.85e-07	+++++	31.1	5.808	0.2139	ADAMTSL3	ADAMTSL3	0.521212	0.03849	0.01672	2.13719e-02	0.529396	0.02938	0.01638	7.27671e-02	0.518477	0.01735	0.00617	4.95040e-03	0.52202	0.04635	0.01450	1.39607e-03	0.5158	0.01590	0.00458	5.04857e-04
Sleep apnea	chr5:75888774:G:T	rs56105718	G	T	0.0923	0.01210	0.0825	0.1083	-0.0342	0.0060	0.97 [0.96-0.98]	9.739e-09	3.90e-07	-----	0.0	2.442	0.655	POC5	AC108120.2	0.0873178	-0.05179	0.02928	7.69800e-02	0.0888739	-0.02804	0.02888	3.31620e-01	0.108341	-0.02268	0.00995	2.26009e-02	0.084449	-0.03694	0.02598	1.55057e-01	0.0825	-0.04110	0.00839	9.41648e-07
Sleep apnea	chr2:161441253:G:T	rs11890932	G	T	0.8916	0.00930	0.8871	0.9131	-0.0407	0.0071	0.96 [0.95-0.97]	9.744e-09	3.90e-07	--?--	0.0	2.665	0.4461	SLC4A10	SLC4A10	0.912938	-0.03479	0.02937	2.36254e-01	0.903871	-0.08511	0.02926	3.62932e-03					0.91311	-0.02699	0.02562	2.92235e-01	0.8871	-0.03920	0.00791	7.11198e-07
Sleep apnea	chr1:33839488:T:C	rs1950894	T	C	0.4847	0.02160	0.4674	0.5162	-0.0194	0.0034	0.98 [0.97-0.99]	9.944e-09	3.98e-07	-----	32.6	5.937	0.2039	CSMD2	CSMD2	0.487231	-0.05103	0.01649	1.97040e-03	0.487314	-0.01823	0.01639	2.66035e-01	0.516241	-0.02065	0.00616	8.09885e-04	0.48208	-0.03540	0.01445	1.43035e-02	0.4674	-0.01490	0.00454	1.03904e-03
Sleep apnea	chr19:51311827:C:A	rs564957276	C	A	0.0566	0.01440	0.0397	0.0701	-0.0511	0.0089	0.95 [0.93-0.97]	1.028e-08	4.11e-07	?----	0.0	1.137	0.7681	IGLON5	IGLON5					0.0460808	-0.06702	0.04222	1.12366e-01	0.070099	-0.05853	0.01232	2.01061e-06	0.048574	-0.03669	0.03355	2.74159e-01	0.0397	-0.04110	0.01490	5.76117e-03
Sleep apnea	chr8:50417166:T:C	rs1481471	T	C	0.7104	0.03580	0.6867	0.7686	-0.0218	0.0038	0.98 [0.97-0.99]	1.034e-08	4.14e-07	-+---	40.5	6.717	0.1516	SNTG1	SNTG1	0.696481	-0.03378	0.01789	5.90286e-02	0.692402	0.02071	0.01791	2.47580e-01	0.768562	-0.02641	0.00729	2.93090e-04	0.69773	-0.01475	0.01575	3.49108e-01	0.6867	-0.02270	0.00501	5.65425e-06
Sleep apnea	chr12:122789933:A:G	rs190345452	A	G	0.0742	0.00280	0.0720	0.0828	0.0398	0.0070	1.04 [1.03-1.05]	1.042e-08	4.17e-07	+++++	32.3	5.910	0.206	CCDC62	CCDC62	0.0827778	0.06371	0.02983	3.27153e-02	0.0726883	0.08885	0.03252	6.28534e-03	0.0755269	0.04841	0.01164	3.21332e-05	0.077343	0.05008	0.02692	6.28393e-02	0.0720	0.02450	0.01009	1.51762e-02
Sleep apnea	chr9:22028213:CAT:C	rs35024237	CAT	C	0.4139	0.00960	0.3858	0.4254	-0.0297	0.0052	0.97 [0.96-0.98]	1.063e-08	4.25e-07	----?	25.1	4.007	0.2607	AL359922.1	AL359922.1	0.425379	-0.03304	0.01667	4.75495e-02	0.385785	-0.02044	0.01696	2.28183e-01	0.416621	-0.03503	0.00626	2.25758e-08	0.41132	-0.00445	0.01471	7.62104e-01
Sleep apnea	chr11:113421604:GC:G	rs34554234	GC	G	0.5748	0.03600	0.5203	0.6059	-0.0195	0.0034	0.98 [0.97-0.99]	1.066e-08	4.26e-07	-----	31.8	5.861	0.2097	DRD2	DRD2	0.605919	-0.01183	0.01689	4.83711e-01	0.605137	-0.00846	0.01677	6.14211e-01	0.520341	-0.03017	0.00619	1.09908e-06	0.60354	-0.03217	0.01476	2.92218e-02	0.5970	-0.01390	0.00455	2.25102e-03
Sleep apnea	chr3:77522488:A:C	rs775779	A	C	0.5977	0.01220	0.5877	0.6150	0.0203	0.0036	1.02 [1.01-1.03]	1.113e-08	4.45e-07	+++++	58.3	9.592	0.04789	ROBO2	ROBO2	0.598362	0.03299	0.01685	5.02728e-02	0.594444	0.00883	0.01682	5.99607e-01	0.614989	0.02496	0.00636	8.74549e-05	0.60028	0.05661	0.01471	1.18853e-04	0.5877	0.01360	0.00483	4.89803e-03
Sleep apnea	chr18:55253719:C:T	rs1261093	C	T	0.4660	0.00700	0.4517	0.4755	0.0199	0.0035	1.02 [1.01-1.03]	1.126e-08	4.50e-07	+++++	40.8	6.754	0.1494	TCF4	TCF4	0.451741	0.03052	0.01663	6.64362e-02	0.467352	0.03446	0.01657	3.76036e-02	0.47552	0.02971	0.00618	1.55662e-06	0.46371	0.00196	0.01448	8.92457e-01	0.4616	0.01400	0.00478	3.40196e-03
Sleep apnea	chr5:124746344:A:C	rs4568360	A	C	0.1560	0.01400	0.1449	0.1756	-0.0270	0.0047	0.97 [0.96-0.98]	1.162e-08	4.65e-07	-----	0.0	1.803	0.7719	ZNF608	ZNF608	0.148569	-0.02612	0.02325	2.61153e-01	0.150781	-0.01814	0.02306	4.31397e-01	0.17559	-0.03539	0.00819	1.55361e-05	0.1524	-0.01509	0.02008	4.52378e-01	0.1449	-0.02370	0.00652	2.74724e-04
Sleep apnea	chr2:58338366:T:C	rs6708046	T	C	0.3828	0.00580	0.3735	0.3910	0.0203	0.0036	1.02 [1.01-1.03]	1.193e-08	4.77e-07	+-+++	3.8	4.156	0.3853	FANCL	LINC01795	0.383147	0.01562	0.01701	3.58327e-01	0.373476	-0.00857	0.01700	6.14331e-01	0.391034	0.02458	0.00632	1.00705e-04	0.37665	0.00844	0.01485	5.70035e-01	0.3794	0.02180	0.00487	7.30510e-06
Sleep apnea	chr5:158848104:G:A	rs6883655	G	A	0.8156	0.00500	0.8089	0.8221	-0.0265	0.0046	0.97 [0.97-0.98]	1.196e-08	4.78e-07	-----	0.0	3.915	0.4177	EBF1	EBF1	0.816352	-0.01979	0.02132	3.53407e-01	0.808915	-0.02641	0.02095	2.07396e-01	0.822063	-0.03745	0.00802	3.01199e-06	0.8179	-0.00275	0.01867	8.82969e-01	0.8116	-0.02270	0.00653	4.96961e-04
Sleep apnea	chr6:55784961:T:C	rs228152	T	C	0.1231	0.03250	0.0923	0.1599	0.0318	0.0056	1.03 [1.02-1.04]	1.196e-08	4.78e-07	+++++	0.0	3.914	0.4178	BMP5	BMP5	0.102659	0.01285	0.02824	6.49045e-01	0.0923021	0.03629	0.02931	2.15688e-01	0.159852	0.04361	0.00842	2.23367e-07	0.0978	0.02774	0.02423	2.52303e-01	0.0936	0.02160	0.00846	1.05659e-02
Sleep apnea	chr16:62828635:A:T	rs2962446	A	T	0.5130	0.00540	0.5063	0.5268	-0.0193	0.0034	0.98 [0.97-0.99]	1.221e-08	4.88e-07	-----	0.0	1.884	0.7571	CDH8	AC010546.1	0.52683	-0.01170	0.01661	4.81380e-01	0.514022	-0.00622	0.01644	7.05263e-01	0.506316	-0.02524	0.00618	4.39270e-05	0.52376	-0.01763	0.01442	2.21309e-01	0.5145	-0.01780	0.00453	8.20986e-05
Sleep apnea	chr2:156687150:C:T	rs77200137	C	T	0.0653	0.00570	0.0570	0.0735	0.0421	0.0074	1.04 [1.03-1.06]	1.222e-08	4.89e-07	+++++	0.0	1.915	0.7514	GPD2	LINC01958	0.0735271	0.03539	0.03238	2.74412e-01	0.0714834	0.00688	0.03276	8.33784e-01	0.0570275	0.03612	0.01333	6.70924e-03	0.070113	0.04423	0.02820	1.16747e-01	0.0682	0.04940	0.01023	1.37266e-06
Sleep apnea	chr3:84960666:C:T	rs9870384	C	T	0.3448	0.05460	0.2542	0.3901	0.0207	0.0036	1.02 [1.01-1.03]	1.297e-08	5.19e-07	+-+++	0.0	3.907	0.4188	CADM2	CADM2	0.371311	0.01819	0.01709	2.87114e-01	0.390121	-0.01109	0.01683	5.09799e-01	0.254181	0.02308	0.00707	1.08724e-03	0.38183	0.01789	0.01483	2.27791e-01	0.3766	0.02260	0.00477	2.05004e-06
Sleep apnea	chr20:34676927:T:G	rs76185438	T	G	0.0682	0.01580	0.0506	0.0877	-0.0392	0.0069	0.96 [0.95-0.97]	1.306e-08	5.22e-07	---+-	0.0	3.126	0.537	PIGU	PIGU	0.0505736	-0.07081	0.03762	5.98147e-02	0.0539833	-0.02316	0.03644	5.25041e-01	0.0877037	-0.03875	0.01099	4.19720e-04	0.058416	0.00502	0.03072	8.70290e-01	0.0557	-0.04310	0.00987	1.28458e-05
Sleep apnea	chr2:58676578:G:C	rs113703718	G	C	0.0175	0.00590	0.0111	0.0234	0.0806	0.0142	1.08 [1.05-1.11]	1.345e-08	5.38e-07	+++++	12.1	4.553	0.3363	FANCL	LINC01122	0.0138731	0.19046	0.06727	4.63489e-03	0.0111499	0.01145	0.07934	8.85238e-01	0.0234285	0.08915	0.02007	8.92841e-06	0.01334	0.02795	0.06264	6.55508e-01	0.0112	0.06920	0.02327	2.92507e-03
Sleep apnea	chr5:75080921:AT:A	rs75298527	AT	A	0.3047	0.01000	0.2975	0.3424	-0.0213	0.0037	0.98 [0.97-0.99]	1.361e-08	5.44e-07	---+-	65.2	11.498	0.0215	ANKRD31	ANKRD31	0.314448	-0.05390	0.01809	2.89106e-03	0.314252	-0.05208	0.01780	3.44262e-03	0.297489	-0.02129	0.00677	1.65819e-03	0.34241	0.01552	0.01619	3.37662e-01	0.3036	-0.01980	0.00503	8.27194e-05
Sleep apnea	chr1:62114219:G:T	rs12140153	G	T	0.0838	0.00500	0.0770	0.0957	-0.0370	0.0065	0.96 [0.95-0.98]	1.363e-08	5.45e-07	-----	0.0	1.642	0.8012	PATJ	PATJ	0.0956621	-0.04406	0.02869	1.24638e-01	0.0770392	-0.05165	0.03111	9.68408e-02	0.0782202	-0.04623	0.01167	7.45587e-05	0.091657	-0.02199	0.02504	3.80022e-01	0.0855	-0.03150	0.00898	4.51837e-04
Sleep apnea	chr5:63675540:A:T	rs2174168	A	T	0.6118	0.05780	0.5623	0.7049	0.0204	0.0036	1.02 [1.01-1.03]	1.382e-08	5.53e-07	+++++	0.0	3.785	0.4359	HTR1A	AC008558.1	0.579613	0.03909	0.01676	1.97091e-02	0.562295	0.00180	0.01665	9.14032e-01	0.704915	0.02105	0.00683	2.06092e-03	0.57799	0.00440	0.01464	7.63625e-01	0.5766	0.02180	0.00477	4.68062e-06
Sleep apnea	chr4:102253152:C:T	rs151371	C	T	0.5734	0.00810	0.5699	0.5995	0.0237	0.0042	1.02 [1.02-1.03]	1.403e-08	5.61e-07	++?++	0.0	1.641	0.6501	SLC39A8	SLC39A8	0.577399	0.03413	0.01667	4.06123e-02	0.583779	0.01795	0.01667	2.81610e-01					0.59949	0.03922	0.01562	1.20364e-02	0.5699	0.02190	0.00466	2.49970e-06
Sleep apnea	chr2:155682489:T:A	rs2677471	T	A	0.6055	0.00920	0.5980	0.6178	-0.0194	0.0034	0.98 [0.97-0.99]	1.414e-08	5.66e-07	-----	0.0	3.214	0.5227	NR4A2	AC073225.1	0.617166	-0.04510	0.01688	7.56012e-03	0.603129	-0.01658	0.01680	3.23608e-01	0.617764	-0.01501	0.00637	1.84439e-02	0.61245	-0.01130	0.01479	4.44677e-01	0.5980	-0.02080	0.00452	4.27908e-06
Sleep apnea	chr16:20133722:T:C	rs1925515	T	C	0.2645	0.00850	0.2576	0.2762	-0.0226	0.0040	0.98 [0.97-0.99]	1.436e-08	5.74e-07	-+---	37.7	6.419	0.1699	GPR139	AC092132.2	0.259326	-0.00929	0.01901	6.25144e-01	0.267583	0.00649	0.01859	7.27107e-01	0.276244	-0.03068	0.00694	9.76198e-06	0.26047	-0.04374	0.01642	7.71507e-03	0.2576	-0.01880	0.00554	6.81011e-04
Sleep apnea	chr13:55928486:T:C	rs9537301	T	C	0.7991	0.00960	0.7949	0.8293	-0.0303	0.0053	0.97 [0.96-0.98]	1.455e-08	5.82e-07	--?--	0.9	3.029	0.3872	PRR20A	HNF4GP1	0.810505	-0.03628	0.02100	8.40192e-02	0.806642	-0.00565	0.02102	7.88171e-01					0.82926	-0.05521	0.01996	5.68133e-03	0.7949	-0.02960	0.00598	7.68727e-07
Sleep apnea	chr5:107242558:A:G	rs929765	A	G	0.1473	0.02560	0.1006	0.1708	0.0276	0.0049	1.03 [1.02-1.04]	1.482e-08	5.93e-07	+-+-+	56.1	9.120	0.05816	EFNA5	PSMC1P5	0.170773	0.04994	0.02167	2.12079e-02	0.161065	-0.00226	0.02234	9.19291e-01	0.10056	0.03907	0.01019	1.25517e-04	0.15997	-0.01643	0.01970	4.04366e-01	0.1605	0.02820	0.00623	6.04299e-06
Sleep apnea	chr16:65087975:C:T	rs10500508	C	T	0.3798	0.02200	0.3448	0.4033	-0.0196	0.0035	0.98 [0.97-0.99]	1.489e-08	5.96e-07	-----	55.3	8.952	0.06232	CDH11	CDH11	0.403298	-0.06767	0.01681	5.66895e-05	0.395622	-0.02476	0.01707	1.46781e-01	0.34479	-0.01940	0.00651	2.87961e-03	0.39601	-0.01868	0.01476	2.05564e-01	0.3924	-0.01590	0.00454	4.73007e-04
Sleep apnea	chr18:1823876:A:G	rs755473	A	G	0.1558	0.01430	0.1442	0.1750	0.0271	0.0048	1.03 [1.02-1.04]	1.507e-08	6.03e-07	+++++	0.0	1.458	0.8341	METTL4	AP005262.1	0.149363	0.04203	0.02304	6.80460e-02	0.147319	0.00848	0.02342	7.17454e-01	0.174968	0.03016	0.00807	1.85714e-04	0.15022	0.01701	0.02010	3.97364e-01	0.1442	0.02650	0.00675	8.90949e-05
Sleep apnea	chr6:33157685:C:T	rs3129206	C	T	0.5235	0.04390	0.4619	0.5723	0.0202	0.0036	1.02 [1.01-1.03]	1.511e-08	6.04e-07	+-+?+	0.0	2.802	0.4232	COL11A2	COL11A2	0.537396	0.03314	0.01651	4.47184e-02	0.572274	-0.00316	0.01682	8.51007e-01	0.461911	0.01833	0.00619	3.05534e-03					0.5543	0.02210	0.00472	2.72301e-06
Sleep apnea	chr5:153723625:G:A	rs13167926	G	A	0.4466	0.03030	0.4234	0.4919	-0.0191	0.0034	0.98 [0.97-0.99]	1.524e-08	6.10e-07	-+---	41.1	6.793	0.1472	GRIA1	GRIA1	0.44306	-0.01494	0.01657	3.67342e-01	0.446961	0.01961	0.01648	2.34224e-01	0.491858	-0.01705	0.00618	5.77835e-03	0.44064	-0.01582	0.01453	2.76341e-01	0.4234	-0.02370	0.00450	1.35600e-07
Sleep apnea	chr1:228247044:G:T	rs1411914	G	T	0.3748	0.01110	0.3576	0.3897	-0.0195	0.0035	0.98 [0.97-0.99]	1.558e-08	6.23e-07	-----	0.0	3.289	0.5106	OBSCN	OBSCN	0.389725	-0.03567	0.01695	3.53218e-02	0.383649	-0.00996	0.01686	5.54727e-01	0.357613	-0.02620	0.00646	5.03068e-05	0.38698	-0.00759	0.01482	6.08648e-01	0.3804	-0.01690	0.00454	2.04286e-04
Sleep apnea	chr3:169144578:A:G	rs17468502	A	G	0.2259	0.04430	0.1849	0.2828	-0.0240	0.0042	0.98 [0.97-0.98]	1.58e-08	6.32e-07	-----	40.0	6.668	0.1545	MECOM	MECOM	0.203756	-0.02348	0.02060	2.54408e-01	0.184899	-0.02860	0.02118	1.76961e-01	0.282782	-0.03732	0.00690	6.45354e-08	0.19383	-0.00930	0.01829	6.10936e-01	0.1907	-0.01490	0.00607	1.41652e-02
Sleep apnea	chr13:19696018:C:T	rs1023230	C	T	0.8699	0.02700	0.8429	0.9223	-0.0293	0.0052	0.97 [0.96-0.98]	1.597e-08	6.39e-07	-+---	77.3	17.617	0.001466	PSPC1	PSPC1	0.854664	-0.04093	0.02337	7.98768e-02	0.842868	0.01237	0.02292	5.89327e-01	0.922253	-0.06788	0.01138	2.46631e-09	0.85795	-0.03187	0.02071	1.23812e-01	0.8571	-0.01880	0.00655	4.06231e-03
Sleep apnea	chr18:60369151:C:T	rs76227980	C	T	0.0180	0.00260	0.0134	0.0205	-0.0743	0.0131	0.93 [0.90-0.95]	1.623e-08	6.49e-07	-----	35.1	6.162	0.1874	MC4R	AC091576.1	0.0204866	-0.05323	0.05852	3.62972e-01	0.0176779	-0.15058	0.06469	1.99289e-02	0.0134074	-0.10473	0.02750	1.40191e-04	0.018879	-0.14368	0.05269	6.39337e-03	0.0195	-0.05260	0.01673	1.66966e-03
Sleep apnea	chr6:84804720:A:G	rs215920	A	G	0.8587	0.00530	0.8541	0.8709	-0.0288	0.0051	0.97 [0.96-0.98]	1.627e-08	6.51e-07	+----	65.0	11.438	0.02206	TBX18	AL035694.1	0.870946	0.00943	0.02458	7.01326e-01	0.855683	-0.05970	0.02328	1.03176e-02	0.864108	-0.04323	0.00891	1.22117e-06	0.86242	-0.05663	0.02085	6.60502e-03	0.8541	-0.01690	0.00707	1.70919e-02
Sleep apnea	chr2:207313808:C:T	rs9288382	C	T	0.2492	0.00700	0.2433	0.2587	0.0222	0.0039	1.02 [1.01-1.03]	1.638e-08	6.55e-07	+++++	0.0	2.459	0.6519	KLF7	AC009226.1	0.254534	0.04961	0.01875	8.12701e-03	0.252094	0.02445	0.01888	1.95379e-01	0.25871	0.01890	0.00702	7.14100e-03	0.24628	0.02625	0.01671	1.16200e-01	0.2433	0.02130	0.00534	6.48632e-05
Sleep apnea	chr2:50957592:T:C	rs4971711	T	C	0.2912	0.01790	0.2698	0.3176	-0.0210	0.0037	0.98 [0.97-0.99]	1.671e-08	6.68e-07	-----	0.0	1.537	0.82	NRXN1	NRXN1	0.269797	-0.01053	0.01859	5.71020e-01	0.281582	-0.02457	0.01820	1.77018e-01	0.31761	-0.01595	0.00666	1.66728e-02	0.2781	-0.01697	0.01601	2.89165e-01	0.2799	-0.02470	0.00500	7.89278e-07
Sleep apnea	chr20:50597408:G:C	rs6096019	G	C	0.1164	0.00290	0.1090	0.1187	0.0308	0.0055	1.03 [1.02-1.04]	1.732e-08	6.93e-07	+-+-+	47.0	7.547	0.1096	RIPOR3	RIPOR3	0.112741	0.01431	0.02630	5.86494e-01	0.109043	-0.00399	0.02705	8.82874e-01	0.115073	0.02164	0.00970	2.55848e-02	0.11036	-0.00014	0.02306	9.95277e-01	0.1187	0.04320	0.00741	5.45511e-09
Sleep apnea	chr16:9621870:T:C	rs76592603	T	C	0.2656	0.00870	0.2584	0.2780	-0.0212	0.0038	0.98 [0.97-0.99]	1.742e-08	6.97e-07	-----	16.2	4.776	0.3111	GRIN2A	AC007221.1	0.266773	-0.05600	0.01873	2.79012e-03	0.269032	-0.00590	0.01844	7.48862e-01	0.277998	-0.01692	0.00688	1.38463e-02	0.26879	-0.01483	0.01622	3.60528e-01	0.2584	-0.02270	0.00501	5.65425e-06
Sleep apnea	chr17:37670407:A:C	rs3094503	A	C	0.1934	0.01680	0.1777	0.2147	-0.0257	0.0046	0.97 [0.97-0.98]	1.769e-08	7.08e-07	-----	0.0	2.459	0.652	HNF1B	AC243571.2	0.190012	-0.03324	0.02162	1.24284e-01	0.194217	-0.01956	0.02130	3.58495e-01	0.214668	-0.02354	0.00760	1.94570e-03	0.19474	-0.05196	0.01820	4.30454e-03	0.1777	-0.02370	0.00652	2.74724e-04
Sleep apnea	chr16:86646972:C:A	rs111527449	C	A	0.1477	0.02550	0.1250	0.1788	0.0285	0.0051	1.03 [1.02-1.04]	1.781e-08	7.12e-07	-++++	0.0	3.010	0.5562	FOXL1	AC009154.1	0.137277	-0.00232	0.02429	9.24013e-01	0.125553	0.04695	0.02516	6.20590e-02	0.178797	0.03271	0.00801	4.47697e-05	0.1374	0.01259	0.02084	5.45861e-01	0.1250	0.02810	0.00745	1.62941e-04
Sleep apnea	chr7:96766687:C:T	rs56194912	C	T	0.2122	0.01420	0.2013	0.2327	-0.0231	0.0041	0.98 [0.97-0.99]	1.781e-08	7.12e-07	-----	16.3	4.780	0.3106	SEM1	SEM1	0.216145	-0.00186	0.02013	9.26349e-01	0.203812	-0.05529	0.02058	7.22290e-03	0.232658	-0.02110	0.00735	4.09420e-03	0.20815	-0.04162	0.01776	1.90899e-02	0.2013	-0.02180	0.00552	8.07952e-05
Sleep apnea	chr7:146975810:A:G	rs10238991	A	G	0.4173	0.03760	0.3879	0.4697	-0.0202	0.0036	0.98 [0.97-0.99]	1.819e-08	7.28e-07	-----	27.4	5.512	0.2387	CNTNAP2	CNTNAP2	0.392651	-0.04808	0.01691	4.45617e-03	0.402289	-0.00726	0.01677	6.65170e-01	0.469679	-0.01225	0.00619	4.75843e-02	0.40476	-0.02357	0.01469	1.08569e-01	0.3879	-0.02370	0.00501	2.19562e-06
Sleep apnea	chr19:51298607:T:G	rs1710355	T	G	0.5446	0.01930	0.5167	0.5668	0.0197	0.0035	1.02 [1.01-1.03]	1.844e-08	7.38e-07	-++++	51.4	8.236	0.08331	IGLON5	IGLON5	0.54594	-0.00763	0.01670	6.47898e-01	0.566828	0.01647	0.01677	3.26188e-01	0.516744	0.03047	0.00620	8.91303e-07	0.55764	0.03513	0.01451	1.54469e-02	0.5579	0.01410	0.00478	3.17989e-03
Sleep apnea	chr17:80476148:C:T	rs144443274	C	T	0.1703	0.00790	0.1587	0.1833	0.0260	0.0046	1.03 [1.02-1.04]	1.847e-08	7.39e-07	+++++	0.0	0.695	0.9519	NPTX1	NPTX1	0.175075	0.03036	0.02217	1.70935e-01	0.179949	0.00967	0.02169	6.55683e-01	0.158731	0.02489	0.00845	3.21511e-03	0.18332	0.02961	0.01869	1.13200e-01	0.1739	0.02720	0.00622	1.25294e-05
Sleep apnea	chr1:53526566:CCA:C	rs4061942	CCA	C	0.0623	0.01530	0.0193	0.0679	0.0640	0.0114	1.07 [1.04-1.09]	1.876e-08	7.50e-07	++++?	0.0	0.869	0.8329	GLIS1	GLIS1	0.0218551	0.05567	0.06110	3.62174e-01	0.019346	0.09709	0.06104	1.11688e-01	0.0679114	0.06514	0.01212	7.67169e-08	0.019962	0.02551	0.05201	6.23766e-01
Sleep apnea	chr7:886440:G:A	rs10267796	G	A	0.5991	0.03950	0.5709	0.6589	0.0201	0.0036	1.02 [1.01-1.03]	1.886e-08	7.54e-07	+++++	0.8	4.032	0.4017	SUN1	SUN1	0.582277	0.02078	0.01678	2.15376e-01	0.579521	0.03460	0.01688	4.03968e-02	0.658864	0.02860	0.00652	1.16261e-05	0.58348	0.00754	0.01463	6.06111e-01	0.5709	0.01560	0.00484	1.24976e-03
Sleep apnea	chr1:198644825:T:A	rs1326269	T	A	0.4216	0.03100	0.3916	0.4687	-0.0191	0.0034	0.98 [0.97-0.99]	1.922e-08	7.69e-07	-----	0.0	3.059	0.548	PTPRC	PTPRC	0.391557	-0.01226	0.01693	4.68767e-01	0.406917	-0.04439	0.01672	7.94715e-03	0.468675	-0.01566	0.00619	1.14540e-02	0.40378	-0.02709	0.01468	6.49308e-02	0.4013	-0.01880	0.00453	3.25963e-05
Sleep apnea	chr2:58517772:G:A	rs201880440	G	A	0.1022	0.03440	0.0249	0.1179	0.0399	0.0071	1.04 [1.03-1.06]	1.935e-08	7.74e-07	+-+?+	71.6	10.581	0.01422	FANCL	LINC01122	0.0347606	0.05575	0.04497	2.15077e-01	0.0300417	-0.10014	0.04962	4.35550e-02	0.0249394	0.01404	0.01988	4.80081e-01					0.1179	0.04690	0.00781	1.94229e-09
Sleep apnea	chr8:56505773:T:C	rs2055984	T	C	0.7975	0.02250	0.7811	0.8322	-0.0250	0.0045	0.98 [0.97-0.98]	1.937e-08	7.75e-07	-----	0.0	1.416	0.8414	PENK	AC012349.1	0.792876	-0.03960	0.02017	4.96102e-02	0.788019	-0.02656	0.02021	1.88913e-01	0.832226	-0.02929	0.00825	3.85548e-04	0.79047	-0.01280	0.01771	4.69903e-01	0.7811	-0.02270	0.00602	1.58469e-04
Sleep apnea	chr2:44905326:T:A	rs340517	T	A	0.6209	0.03340	0.5902	0.6704	-0.0205	0.0037	0.98 [0.97-0.99]	1.939e-08	7.76e-07	-----	0.0	2.304	0.6801	SIX3	LINC01833	0.590155	-0.01708	0.01682	3.10085e-01	0.604958	-0.01212	0.01689	4.72953e-01	0.670389	-0.01837	0.00656	5.08526e-03	0.60916	-0.00421	0.01482	7.76563e-01	0.5976	-0.02470	0.00500	7.89278e-07
Sleep apnea	chr16:24850606:C:T	rs8054332	C	T	0.1410	0.02220	0.1165	0.1679	0.0294	0.0052	1.03 [1.02-1.04]	1.963e-08	7.85e-07	+++++	0.0	1.872	0.7593	SLC5A11	SLC5A11	0.116497	0.03478	0.02584	1.78241e-01	0.127549	0.00673	0.02470	7.85351e-01	0.167898	0.02632	0.00823	1.39122e-03	0.12585	0.01812	0.02183	4.06528e-01	0.1225	0.03530	0.00778	5.62954e-06
Sleep apnea	chr20:62946163:C:T	rs2427453	C	T	0.5179	0.05540	0.4771	0.5992	0.0198	0.0035	1.02 [1.01-1.03]	1.97e-08	7.88e-07	+++++	0.0	0.306	0.9894	GID8	GID8	0.503509	0.01401	0.01649	3.95570e-01	0.477077	0.02170	0.01670	1.93796e-01	0.599235	0.01800	0.00630	4.27968e-03	0.49701	0.02248	0.01445	1.19711e-01	0.4773	0.02090	0.00482	1.42321e-05
Sleep apnea	chr6:39055734:T:G	rs3799707	T	G	0.6800	0.00710	0.6744	0.6898	0.0218	0.0039	1.02 [1.01-1.03]	2.077e-08	8.31e-07	+++?+	0.0	0.428	0.9345	GLP1R	GLP1R	0.680129	0.02922	0.01791	1.02839e-01	0.678133	0.01418	0.01783	4.26433e-01	0.68976	0.02035	0.00673	2.50438e-03					0.6744	0.02260	0.00514	1.04999e-05
Sleep apnea	chr2:56877524:C:T	rs2870503	C	T	0.8716	0.01060	0.8628	0.8866	-0.0294	0.0053	0.97 [0.96-0.98]	2.104e-08	8.42e-07	-----	0.0	3.293	0.51	CCDC85A	PPIAP63	0.872073	-0.05224	0.02438	3.21031e-02	0.873238	-0.01327	0.02489	5.93794e-01	0.886606	-0.04026	0.00967	3.12774e-05	0.87806	-0.02307	0.02245	3.04149e-01	0.8628	-0.02370	0.00702	7.27719e-04
Sleep apnea	chr4:101865960:C:T	rs34814827	C	T	0.3695	0.03540	0.3449	0.4206	0.0199	0.0036	1.02 [1.01-1.03]	2.142e-08	8.57e-07	-++++	78.5	18.602	0.0009409	BANK1	BANK1	0.345765	-0.01844	0.01729	2.86003e-01	0.344973	0.03392	0.01718	4.83278e-02	0.420622	0.00305	0.00625	6.25870e-01	0.34486	0.02809	0.01516	6.38774e-02	0.3449	0.03130	0.00487	1.33616e-10
Sleep apnea	chr10:85073374:A:G	rs55895104	A	G	0.6306	0.01880	0.6116	0.6553	-0.0216	0.0039	0.98 [0.97-0.99]	2.327e-08	9.31e-07	-----	75.6	16.362	0.00257	GRID1	AL358787.2	0.63184	-0.02832	0.01709	9.75030e-02	0.611615	-0.00424	0.01693	8.02214e-01	0.655324	-0.02812	0.00647	1.39715e-05	0.61919	-0.06991	0.01487	2.58113e-06	0.6156	-0.01090	0.00563	5.19966e-02
Sleep apnea	chr7:3697310:G:A	rs1529655	G	A	0.7812	0.01830	0.7572	0.8120	0.0240	0.0043	1.02 [1.02-1.03]	2.328e-08	9.31e-07	+++++	0.0	3.652	0.4552	SDK1	SDK1	0.811954	0.06007	0.02142	5.03635e-03	0.793626	0.03410	0.02061	9.79567e-02	0.757181	0.02528	0.00722	4.65464e-04	0.80535	0.02078	0.01823	2.54265e-01	0.7917	0.01970	0.00602	1.07257e-03
Sleep apnea	chr3:44453301:T:A	rs9756042	T	A	0.6548	0.01280	0.6450	0.6911	-0.0205	0.0037	0.98 [0.97-0.99]	2.376e-08	9.50e-07	-----	0.0	1.481	0.83	ZNF445	ZNF445	0.684177	-0.00161	0.01771	9.27578e-01	0.691128	-0.01985	0.01791	2.67791e-01	0.645024	-0.02414	0.00645	1.82755e-04	0.68074	-0.02143	0.01551	1.67005e-01	0.6527	-0.01980	0.00503	8.27194e-05
Sleep apnea	chr8:9810042:C:T	rs71516540	C	T	0.1321	0.02310	0.1055	0.1608	0.0294	0.0053	1.03 [1.02-1.04]	2.415e-08	9.66e-07	+++++	0.0	2.246	0.6905	TNKS	TNKS	0.114154	0.04561	0.02603	7.97673e-02	0.105499	0.03044	0.02850	2.85397e-01	0.160783	0.03485	0.00843	3.57577e-05	0.11192	0.04476	0.02277	4.93085e-02	0.1144	0.02180	0.00762	4.15508e-03
Sleep apnea	chr2:54041795:A:AT	rs75387632	A	AT	0.3385	0.03130	0.2867	0.3588	-0.0303	0.0054	0.97 [0.96-0.98]	2.437e-08	9.75e-07	+---?	23.4	3.918	0.2705	ACYP2	ACYP2	0.292218	0.00369	0.01817	8.39001e-01	0.286686	-0.03259	0.01813	7.23286e-02	0.358789	-0.03304	0.00647	3.21869e-07	0.29132	-0.03778	0.01590	1.75109e-02
Sleep apnea	chr1:154047442:T:C	rs78048947	T	C	0.5052	0.02540	0.4882	0.5440	-0.0189	0.0034	0.98 [0.97-0.99]	2.594e-08	1.04e-06	-+---	0.0	3.704	0.4475	NUP210L	NUP210L	0.492299	-0.03026	0.01657	6.78142e-02	0.488435	0.00520	0.01642	7.51465e-01	0.543973	-0.02262	0.00619	2.58978e-04	0.48937	-0.02927	0.01442	4.23462e-02	0.4882	-0.01690	0.00454	2.04286e-04
Sleep apnea	chr2:134718238:G:A	rs13018063	G	A	0.1523	0.01520	0.1315	0.1855	-0.0273	0.0049	0.97 [0.96-0.98]	2.607e-08	1.04e-06	-+---	39.9	6.653	0.1554	TMEM163	TMEM163	0.13154	-0.07259	0.02484	3.47244e-03	0.185469	0.00455	0.02248	8.39626e-01	0.131825	-0.03567	0.00923	1.10907e-04	0.16375	-0.01851	0.01979	3.49724e-01	0.1600	-0.02370	0.00652	2.74724e-04
Sleep apnea	chr12:66047904:C:T	rs11176015	C	T	0.2785	0.01360	0.2572	0.2882	-0.0211	0.0038	0.98 [0.97-0.99]	2.612e-08	1.04e-06	-----	0.0	2.328	0.6757	LLPH	RPL21P18	0.280504	-0.03803	0.01848	3.96406e-02	0.288218	-0.00907	0.01836	6.21259e-01	0.257177	-0.01486	0.00707	3.55817e-02	0.28662	-0.02255	0.01597	1.57884e-01	0.2876	-0.02370	0.00501	2.19562e-06
Sleep apnea	chr6:12173265:T:C	rs17650643	T	C	0.0416	0.01050	0.0165	0.0472	0.0522	0.0094	1.05 [1.03-1.07]	2.644e-08	1.06e-06	+++++	0.0	1.595	0.8097	HIVEP1	HIVEP1	0.0471733	0.01903	0.03896	6.25339e-01	0.0458187	0.05227	0.03938	1.84409e-01	0.0164718	0.03850	0.02440	1.14568e-01	0.045315	0.07605	0.03472	2.84871e-02	0.0460	0.05550	0.01151	1.41583e-06
Sleep apnea	chr6:100607690:T:C	rs454747	T	C	0.5017	0.00750	0.4951	0.5141	-0.0189	0.0034	0.98 [0.97-0.99]	2.658e-08	1.06e-06	-----	0.0	3.370	0.4979	ASCC3	ASCC3	0.513948	-0.01672	0.01652	3.11466e-01	0.514057	-0.04789	0.01637	3.44414e-03	0.509063	-0.01846	0.00617	2.75964e-03	0.50877	-0.02035	0.01446	1.59346e-01	0.4951	-0.01690	0.00454	2.04286e-04
Sleep apnea	chr12:33217413:G:A	rs6488139	G	A	0.1308	0.00350	0.1156	0.1396	0.0282	0.0051	1.03 [1.02-1.04]	2.769e-08	1.11e-06	+++++	0.0	0.864	0.9296	SYT10	SYT10	0.115611	0.01412	0.02583	5.84674e-01	0.139616	0.01829	0.02368	4.39897e-01	0.131006	0.02600	0.00911	4.32460e-03	0.13135	0.03913	0.02144	6.79460e-02	0.1310	0.03010	0.00683	1.08397e-05
Sleep apnea	chr11:28039133:G:A	rs76523927	G	A	0.0539	0.01020	0.0102	0.0562	-0.0739	0.0133	0.93 [0.90-0.95]	2.829e-08	1.13e-06	---??	0.0	0.563	0.7548	KIF18A	KIF18A	0.0102923	-0.01246	0.08324	8.81026e-01	0.0102437	-0.08083	0.08239	3.26534e-01	0.0562266	-0.07532	0.01366	3.51748e-08
Sleep apnea	chr3:132810019:C:T	rs139638594	C	T	0.0310	0.01150	0.0127	0.0389	-0.0751	0.0135	0.93 [0.90-0.95]	2.873e-08	1.15e-06	?+---	34.3	4.565	0.2066	NPHP3-ACAD11	NPHP3-AS1					0.0194235	0.03042	0.06113	6.18778e-01	0.0388517	-0.08941	0.01643	5.29757e-08	0.017116	-0.09005	0.05588	1.07094e-01	0.0127	-0.04970	0.02917	8.81615e-02
Sleep apnea	chr20:52185605:A:G	rs72626583	A	G	0.2195	0.00410	0.2157	0.2280	-0.0239	0.0043	0.98 [0.97-0.98]	3.032e-08	1.21e-06	+----	19.5	4.966	0.2908	ZFP64	ZFP64	0.227968	0.00661	0.02017	7.43144e-01	0.21983	-0.00096	0.02013	9.61765e-01	0.223212	-0.03241	0.00748	1.47199e-05	0.22418	-0.01889	0.01729	2.74707e-01	0.2157	-0.02370	0.00601	7.92174e-05
Sleep apnea	chr16:53844705:C:T	rs191854595	C	T	0.0604	0.01260	0.0380	0.0677	0.0432	0.0078	1.04 [1.03-1.06]	3.061e-08	1.22e-06	+++++	0.0	3.039	0.5514	FTO	FTO	0.0664809	0.02479	0.03467	4.74629e-01	0.0674568	0.05317	0.03356	1.13165e-01	0.0380468	0.06556	0.01592	3.81074e-05	0.066527	0.02849	0.02891	3.24442e-01	0.0677	0.03650	0.01021	3.55609e-04
Sleep apnea	chr1:96139035:G:T	rs2391734	G	T	0.2737	0.01020	0.2584	0.2851	0.0213	0.0039	1.02 [1.01-1.03]	3.255e-08	1.30e-06	+++++	0.0	2.303	0.6803	PTBP2	RNU1-130P	0.285115	0.04463	0.01830	1.47160e-02	0.27735	0.01948	0.01843	2.90469e-01	0.258393	0.01580	0.00706	2.52048e-02	0.28429	0.02291	0.01595	1.50871e-01	0.2797	0.02250	0.00519	1.52099e-05
Sleep apnea	chr16:53788264:TC:T	rs199904341	TC	T	0.0377	0.00620	0.0300	0.0501	0.0579	0.0105	1.06 [1.04-1.08]	3.264e-08	1.31e-06	?++++	62.9	8.085	0.04428	FTO	FTO					0.0501316	0.09438	0.03928	1.62727e-02	0.0299683	0.01666	0.01821	3.60217e-01	0.045815	0.06120	0.03451	7.61312e-02	0.0395	0.07910	0.01473	7.72710e-08
Sleep apnea	chr15:82560792:C:T	rs2871011	C	T	0.4062	0.01770	0.3792	0.4254	0.0192	0.0035	1.02 [1.01-1.03]	3.272e-08	1.31e-06	+++++	0.0	2.698	0.6095	AC245033.1	AC245033.1	0.416971	0.02472	0.01695	1.44654e-01	0.420308	0.03362	0.01673	4.44818e-02	0.379241	0.02519	0.00635	7.37089e-05	0.42539	0.01450	0.01459	3.20238e-01	0.4167	0.01490	0.00463	1.28055e-03
Sleep apnea	chr4:142713593:G:A	rs12644329	G	A	0.6295	0.03980	0.6019	0.6941	-0.0192	0.0035	0.98 [0.97-0.99]	3.28e-08	1.31e-06	-----	0.0	2.407	0.6613	INPP4B	INPP4B	0.629614	-0.02339	0.01710	1.71397e-01	0.611885	-0.02260	0.01693	1.81748e-01	0.694099	-0.01050	0.00671	1.17426e-01	0.62536	-0.01771	0.01490	2.34507e-01	0.6019	-0.02270	0.00451	4.60382e-07
Sleep apnea	chr6:34826059:T:C	rs9462025	T	C	0.1757	0.02340	0.1457	0.2063	0.0255	0.0046	1.03 [1.02-1.04]	3.282e-08	1.31e-06	+++?+	52.8	6.359	0.09538	UHRF1BP1	UHRF1BP1	0.145689	0.04293	0.02335	6.59617e-02	0.150697	0.05308	0.02268	1.92550e-02	0.206308	0.01143	0.00764	1.34749e-01					0.1596	0.03150	0.00620	3.79362e-07
Sleep apnea	chr15:51458649:G:A	rs7165887	G	A	0.5081	0.03320	0.4833	0.5579	-0.0188	0.0034	0.98 [0.97-0.99]	3.287e-08	1.31e-06	-+---	29.1	5.638	0.2279	DMXL2	AC066613.2	0.507659	-0.01754	0.01652	2.88267e-01	0.491081	0.00576	0.01643	7.25942e-01	0.5579	-0.02854	0.00621	4.33577e-06	0.50354	-0.02521	0.01444	8.07178e-02	0.4833	-0.01490	0.00454	1.03904e-03
Sleep apnea	chr12:26203099:G:A	rs1480029	G	A	0.4440	0.02040	0.4141	0.4713	0.0193	0.0035	1.02 [1.01-1.03]	3.324e-08	1.33e-06	+-+++	57.2	9.353	0.05286	SSPN	SSPN	0.462751	0.05137	0.01652	1.87660e-03	0.471281	-0.01047	0.01653	5.26747e-01	0.414142	0.01715	0.00629	6.38006e-03	0.46495	0.04044	0.01439	4.94763e-03	0.4550	0.01810	0.00475	1.43472e-04
Sleep apnea	chr3:116283316:A:G	rs7619638	A	G	0.0787	0.01050	0.0612	0.0859	0.0355	0.0064	1.04 [1.02-1.05]	3.381e-08	1.35e-06	+++++	0.0	2.967	0.5633	LSAMP	LSAMP	0.0784021	0.06288	0.03008	3.65859e-02	0.0835646	0.07356	0.02901	1.12226e-02	0.0612148	0.03517	0.01276	5.85720e-03	0.076805	0.02376	0.02728	3.83685e-01	0.0859	0.03150	0.00833	1.56632e-04
Sleep apnea	chr16:6066061:C:T	rs62017372	C	T	0.3849	0.02150	0.3513	0.4138	-0.0190	0.0034	0.98 [0.97-0.99]	3.441e-08	1.38e-06	-----	0.0	0.266	0.9919	RBFOX1	RBFOX1	0.413754	-0.02457	0.01674	1.42083e-01	0.389889	-0.02157	0.01691	2.02056e-01	0.351334	-0.01946	0.00647	2.61814e-03	0.40033	-0.02264	0.01474	1.24566e-01	0.3975	-0.01780	0.00453	8.20986e-05
Sleep apnea	chr2:235827710:C:T	rs12472411	C	T	0.7424	0.00690	0.7358	0.7666	-0.0221	0.0040	0.98 [0.97-0.99]	3.478e-08	1.39e-06	-----	37.6	6.407	0.1708	AGAP1	AGAP1	0.766641	-0.04402	0.01943	2.35159e-02	0.746849	-0.02006	0.01919	2.95938e-01	0.735759	-0.01440	0.00700	3.97385e-02	0.75356	-0.05534	0.01681	9.95368e-04	0.7430	-0.02180	0.00552	8.07952e-05
Sleep apnea	chr17:29911284:G:GT	rs74326557	G	GT	0.4968	0.00960	0.4884	0.5123	-0.0187	0.0034	0.98 [0.97-0.99]	3.524e-08	1.41e-06	-----	0.0	2.281	0.6841	SSH2	SSH2	0.500229	-0.00958	0.01646	5.60296e-01	0.505635	-0.00408	0.01654	8.05275e-01	0.507679	-0.02483	0.00616	5.57945e-05	0.51232	-0.02158	0.01440	1.34020e-01	0.4884	-0.01690	0.00454	2.04286e-04
Sleep apnea	chr14:49031582:C:T	rs8009091	C	T	0.4538	0.03190	0.4073	0.4980	0.0193	0.0035	1.02 [1.01-1.03]	3.594e-08	1.44e-06	+++++	42.3	6.931	0.1396	RPS29	AL110505.1	0.472755	0.00734	0.01652	6.56806e-01	0.497973	0.00843	0.01648	6.08742e-01	0.407309	0.02983	0.00628	1.99558e-06	0.48349	0.03708	0.01442	1.01147e-02	0.4723	0.01320	0.00478	5.79051e-03
Sleep apnea	chr14:32789001:T:C	rs56812253	T	C	0.1770	0.04720	0.1326	0.2279	-0.0279	0.0051	0.97 [0.96-0.98]	3.71e-08	1.48e-06	---+-	0.0	3.784	0.436	AKAP6	AKAP6	0.13343	-0.01986	0.02492	4.25506e-01	0.133266	-0.03459	0.02494	1.65387e-01	0.227917	-0.03493	0.00745	2.73511e-06	0.13724	0.00564	0.02097	7.88081e-01	0.1326	-0.02470	0.00803	2.10700e-03
Sleep apnea	chr6:99557503:G:C	rs550369	G	C	0.2609	0.00430	0.2550	0.2709	-0.0210	0.0038	0.98 [0.97-0.99]	3.787e-08	1.51e-06	-----	38.0	6.449	0.168	TSTD3	TSTD3	0.258725	-0.05825	0.01892	2.08188e-03	0.270941	-0.04646	0.01854	1.22032e-02	0.255012	-0.01753	0.00710	1.35164e-02	0.26618	-0.02485	0.01632	1.27872e-01	0.2628	-0.01780	0.00504	4.00609e-04
Sleep apnea	chr16:53816167:G:A	rs11075994	G	A	0.3474	0.03240	0.3044	0.3843	-0.0228	0.0041	0.98 [0.97-0.99]	3.856e-08	1.54e-06	-----	0.0	2.228	0.6938	FTO	FTO	0.344577	-0.01828	0.01886	3.32533e-01	0.304379	-0.02617	0.01918	1.72416e-01	0.384322	-0.01835	0.00637	3.96078e-03	0.32994	-0.01126	0.01536	4.63622e-01	0.3176	-0.02960	0.00648	5.07342e-06
Sleep apnea	chr15:83253635:C:A	rs12441907	C	A	0.1877	0.00270	0.1840	0.1905	0.0242	0.0044	1.02 [1.02-1.03]	3.883e-08	1.55e-06	+++++	0.0	3.640	0.457	BNC1	AC103876.1	0.189199	0.05716	0.02108	6.68132e-03	0.184204	0.04253	0.02110	4.38312e-02	0.183996	0.01994	0.00799	1.26057e-02	0.19049	0.02760	0.01834	1.32425e-01	0.1896	0.02210	0.00593	1.88794e-04
Sleep apnea	chr19:51132488:C:T	rs56915529	C	T	0.2921	0.00620	0.2891	0.3178	-0.0218	0.0040	0.98 [0.97-0.99]	3.933e-08	1.57e-06	-+---	0.0	3.540	0.4718	SIGLEC9	SIGLEC9	0.317787	-0.03194	0.01808	7.73864e-02	0.289104	0.00032	0.02003	9.87392e-01	0.290134	-0.02964	0.00689	1.67490e-05	0.29892	-0.01155	0.01578	4.64226e-01	0.2904	-0.01880	0.00554	6.81011e-04
Sleep apnea	chr3:65016958:A:G	rs62253902	A	G	0.1615	0.06440	0.1005	0.2324	-0.0272	0.0049	0.97 [0.96-0.98]	3.955e-08	1.58e-06	-----	0.0	0.811	0.9369	ADAMTS9	ADAMTS9-AS2	0.108648	-0.01573	0.02651	5.52956e-01	0.100488	-0.01417	0.02728	6.03450e-01	0.232445	-0.02552	0.00735	5.19980e-04	0.10381	-0.03889	0.02366	1.00269e-01	0.1027	-0.02960	0.00748	7.75423e-05
Sleep apnea	chr1:205754444:C:T	rs823118	C	T	0.5595	0.01390	0.5467	0.5807	-0.0186	0.0034	0.98 [0.98-0.99]	3.998e-08	1.60e-06	-----	0.0	1.661	0.7978	NUCKS1	NUCKS1	0.546698	-0.01412	0.01651	3.92617e-01	0.559556	-0.00406	0.01640	8.04305e-01	0.580694	-0.01516	0.00626	1.53859e-02	0.55664	-0.01995	0.01459	1.71660e-01	0.5497	-0.02180	0.00451	1.40120e-06
Sleep apnea	chr6:39081197:A:G	rs2300614	A	G	0.6155	0.00570	0.6081	0.6258	0.0206	0.0038	1.02 [1.01-1.03]	4.029e-08	1.61e-06	+-+?+	48.8	5.858	0.1187	GLP1R	GLP1R	0.625754	0.03523	0.01721	4.06893e-02	0.619124	-0.01141	0.01692	5.00092e-01	0.608051	0.02767	0.00634	1.28602e-05					0.6191	0.01780	0.00506	4.48307e-04
Sleep apnea	chr5:141359694:G:T	rs4912605	G	T	0.0602	0.00990	0.0486	0.0733	-0.0394	0.0072	0.96 [0.95-0.98]	4.039e-08	1.62e-06	-----	0.0	1.300	0.8613	PCDHGA1	PCDHGA1	0.0501877	-0.02911	0.03772	4.40370e-01	0.0485986	-0.03858	0.03818	3.12292e-01	0.0733095	-0.04899	0.01196	4.17972e-05	0.054199	-0.04937	0.03174	1.19793e-01	0.0531	-0.03250	0.00997	1.12688e-03
Sleep apnea	chr4:28243461:C:T	rs56406366	C	T	0.2105	0.01980	0.1792	0.2334	0.0235	0.0043	1.02 [1.02-1.03]	4.176e-08	1.67e-06	+++++	0.0	1.109	0.8928	STIM2	AC093791.2	0.233407	0.02675	0.01990	1.78801e-01	0.220602	0.02053	0.01973	2.98022e-01	0.179159	0.03012	0.00806	1.85389e-04	0.22618	0.01619	0.01718	3.46122e-01	0.2218	0.02090	0.00571	2.48552e-04
Sleep apnea	chr20:33979120:C:G	rs6088366	C	G	0.0655	0.01380	0.0524	0.0824	-0.0392	0.0071	0.96 [0.95-0.98]	4.204e-08	1.68e-06	-----	0.0	2.021	0.7319	RALY	RALY-AS1	0.0524408	-0.08033	0.03778	3.35117e-02	0.0555998	-0.04582	0.03587	2.01394e-01	0.0823666	-0.03847	0.01130	6.64676e-04	0.057964	-0.01165	0.03084	7.05575e-01	0.0538	-0.03920	0.01041	1.64870e-04
Sleep apnea	chr11:113401785:T:C	rs139365192	T	C	0.0280	0.01200	0.0106	0.0371	-0.0734	0.0134	0.93 [0.91-0.95]	4.238e-08	1.70e-06	??---	0.0	0.326	0.8496	ANKK1	ANKK1									0.0370978	-0.07549	0.01679	6.92620e-06	0.010647	-0.10482	0.06934	1.30604e-01	0.0123	-0.06580	0.02346	5.04185e-03
Sleep apnea	chr3:186017132:C:A	rs6771203	C	A	0.3073	0.03580	0.2517	0.3468	0.0208	0.0038	1.02 [1.01-1.03]	4.323e-08	1.73e-06	+++++	26.8	5.461	0.2432	ETV5	ETV5	0.346767	0.04839	0.01731	5.18855e-03	0.333139	0.04183	0.01724	1.52804e-02	0.251687	0.02328	0.00709	1.03040e-03	0.34475	0.02312	0.01515	1.26942e-01	0.3262	0.01500	0.00510	3.24904e-03
Sleep apnea	chr10:117113928:T:G	rs7917897	T	G	0.8059	0.00930	0.7979	0.8257	-0.0243	0.0044	0.98 [0.97-0.98]	4.436e-08	1.77e-06	-----	0.0	3.387	0.4952	SHTN1	SHTN1	0.82572	-0.04542	0.02143	3.41000e-02	0.810111	-0.04468	0.02214	4.35692e-02	0.813938	-0.01705	0.00796	3.21327e-02	0.82151	-0.04036	0.01881	3.18843e-02	0.7979	-0.02370	0.00601	7.92174e-05
Sleep apnea	chr11:16319561:G:A	rs61883187	G	A	0.1774	0.00300	0.1664	0.1786	0.0293	0.0054	1.03 [1.02-1.04]	4.475e-08	1.79e-06	++?++	56.5	6.904	0.07502	SOX6	SOX6	0.166405	0.05045	0.02189	2.11994e-02	0.174586	0.06709	0.02194	2.23101e-03					0.17575	0.05402	0.01900	4.46973e-03	0.1786	0.02250	0.00598	1.73909e-04
Sleep apnea	chr12:102464310:CT:C	rs796106794	CT	C	0.2302	0.01470	0.2192	0.2515	-0.0221	0.0040	0.98 [0.97-0.99]	4.499e-08	1.80e-06	-----	45.2	7.293	0.1212	IGF1	IGF1	0.221765	-0.03791	0.01986	5.63215e-02	0.225519	-0.00268	0.01954	8.91042e-01	0.25152	-0.00969	0.00714	1.75022e-01	0.2245	-0.01299	0.01733	4.53316e-01	0.2192	-0.03050	0.00547	2.38655e-08
Sleep apnea	chr20:63347748:G:A	rs3787137	G	A	0.5612	0.00960	0.5487	0.5908	-0.0186	0.0034	0.98 [0.98-0.99]	4.547e-08	1.82e-06	---+-	0.0	3.013	0.5556	CHRNA4	CHRNA4	0.590847	-0.01947	0.01698	2.51663e-01	0.563577	-0.03160	0.01679	5.98362e-02	0.548748	-0.01627	0.00619	8.62175e-03	0.56917	0.00223	0.01460	8.78390e-01	0.5648	-0.02080	0.00452	4.27908e-06
Sleep apnea	chr3:25405965:T:TGTTGA	rs3074645	T	TGTTGA	0.7868	0.00960	0.7788	0.7994	0.0236	0.0043	1.02 [1.02-1.03]	4.638e-08	1.86e-06	+++++	0.0	2.790	0.5935	RARB	RARB	0.787286	0.05314	0.02052	9.60468e-03	0.781013	0.00924	0.02032	6.49294e-01	0.799353	0.02104	0.00775	6.59038e-03	0.79816	0.02944	0.01793	1.00599e-01	0.7788	0.02330	0.00588	7.57437e-05
Sleep apnea	chr2:143290462:A:T	rs4662319	A	T	0.1506	0.00700	0.1403	0.1586	0.0267	0.0049	1.03 [1.02-1.04]	4.644e-08	1.86e-06	+++++	0.0	3.850	0.4267	ARHGAP15	ARHGAP15	0.149547	0.05189	0.02293	2.36465e-02	0.158634	0.00903	0.02256	6.89101e-01	0.140279	0.02319	0.00884	8.67166e-03	0.15722	0.05347	0.01987	7.13194e-03	0.1550	0.02510	0.00664	1.55807e-04
Sleep apnea	chr10:13473916:G:C	rs4750366	G	C	0.6549	0.03800	0.6238	0.7165	-0.0192	0.0035	0.98 [0.97-0.99]	4.799e-08	1.92e-06	-----	0.0	1.153	0.8858	BEND7	BEND7	0.623837	-0.01691	0.01706	3.21659e-01	0.652247	-0.01138	0.01728	5.10169e-01	0.716548	-0.01520	0.00685	2.65519e-02	0.6669	-0.03030	0.01625	6.21957e-02	0.6295	-0.02080	0.00452	4.27908e-06
Sleep apnea	chr3:85846344:C:A	rs7629375	C	A	0.3768	0.03740	0.3506	0.4338	-0.0187	0.0034	0.98 [0.97-0.99]	4.89e-08	1.96e-06	-----	0.0	0.509	0.9727	CADM2	CADM2	0.36237	-0.01957	0.01714	2.53647e-01	0.358503	-0.02530	0.01695	1.35678e-01	0.433767	-0.02133	0.00624	6.32381e-04	0.35978	-0.01697	0.01506	2.59869e-01	0.3506	-0.01690	0.00454	2.04286e-04
Sleep apnea	chr16:53739493:T:C	rs7190782	T	C	0.3009	0.01210	0.2810	0.3159	-0.0225	0.0041	0.98 [0.97-0.99]	4.944e-08	1.98e-06	+----	33.4	6.003	0.199	FTO	FTO	0.280992	0.01280	0.01923	5.05690e-01	0.285062	-0.03517	0.01889	6.25578e-02	0.315939	-0.03097	0.00672	4.08152e-06	0.28922	-0.02205	0.01596	1.67098e-01	0.2939	-0.01780	0.00605	3.19051e-03
Sleep apnea	chr9:124941119:T:TG	rs71492431	T	TG	0.2597	0.03490	0.2324	0.3073	-0.0215	0.0040	0.98 [0.97-0.99]	4.945e-08	1.98e-06	-+---	0.0	2.818	0.5887	GOLGA1	GOLGA1	0.241831	-0.01633	0.01920	3.95042e-01	0.237818	0.00452	0.01930	8.14902e-01	0.307336	-0.02245	0.00670	8.06294e-04	0.24334	-0.03740	0.01670	2.51686e-02	0.2324	-0.02180	0.00552	8.07952e-05
Diagnosed insomnia	chr2:66523432:G:T	rs113851554	G	T	0.0592	0.00880	0.0509	0.0698	0.1010	0.0091	1.11 [1.09-1.13]	2.078e-28	8.31e-27	+++++	0.0	3.347	0.5015	MEIS1	MEIS1	0.0570065	0.03593	0.05341	5.01119e-01	0.0546743	0.12622	0.03695	6.36610e-04	0.0697939	0.09194	0.01440	1.71276e-10	0.054732	0.13392	0.03422	9.08383e-05	0.0509	0.10480	0.01384	3.64767e-14
Diagnosed insomnia	chr7:114497885:A:G	rs1989903	A	G	0.5812	0.00870	0.5703	0.5959	0.0324	0.0042	1.03 [1.02-1.04]	1.355e-14	5.42e-13	+++++	36.6	6.312	0.177	FOXP2	FOXP2	0.595867	0.04881	0.02475	4.85992e-02	0.570287	0.05334	0.01690	1.59617e-03	0.570308	0.02115	0.00759	5.34009e-03	0.58082	0.05551	0.01580	4.43017e-04	0.5881	0.03250	0.00578	1.84119e-08
Diagnosed insomnia	chr9:137357006:G:A	rs73581580	G	A	0.1566	0.04490	0.1031	0.2102	0.0449	0.0061	1.05 [1.03-1.06]	1.837e-13	7.35e-12	+++++	39.5	6.612	0.1579	EXD3	EXD3	0.124156	0.00809	0.03701	8.26888e-01	0.10306	0.06530	0.02702	1.56750e-02	0.210241	0.03882	0.00952	4.51398e-05	0.12381	0.00411	0.02348	8.60895e-01	0.1201	0.05660	0.00915	6.30888e-10
Diagnosed insomnia	chr2:113324250:C:T	rs62158169	C	T	0.2142	0.00540	0.2061	0.2211	-0.0357	0.0051	0.96 [0.96-0.97]	2.792e-12	1.12e-10	-----	19.0	4.936	0.294	PAX8	AC016745.1	0.21422	-0.04055	0.02953	1.69692e-01	0.221138	-0.01897	0.02010	3.45253e-01	0.206082	-0.05076	0.00935	5.72981e-08	0.21839	-0.04583	0.01876	1.45744e-02	0.2174	-0.02760	0.00700	7.95624e-05
Diagnosed insomnia	chr8:102247810:A:T	rs9649999	A	T	0.2270	0.02820	0.1811	0.2508	-0.0349	0.0051	0.97 [0.96-0.98]	6.317e-12	2.53e-10	-----	30.4	5.748	0.2188	UBR5	UBR5-AS1	0.247247	-0.06493	0.02817	2.11597e-02	0.249585	-0.02887	0.01902	1.28998e-01	0.181077	-0.01783	0.00976	6.79014e-02	0.25084	-0.03089	0.01793	8.49547e-02	0.2422	-0.04310	0.00689	4.11407e-10
Diagnosed insomnia	chr22:41268535:A:G	rs5758274	A	G	0.3305	0.01740	0.3233	0.3967	0.0305	0.0045	1.03 [1.02-1.04]	1.298e-11	5.19e-10	+++++	0.0	3.906	0.4189	RANGAP1	RANGAP1	0.333951	0.04027	0.02564	1.16233e-01	0.330833	0.02105	0.01757	2.30962e-01	0.328931	0.04189	0.00797	1.47799e-07	0.39675	0.03695	0.01798	3.99059e-02	0.3233	0.02340	0.00625	1.84607e-04
Diagnosed insomnia	chr13:53366182:T:C	rs2813576	T	C	0.5852	0.00740	0.5786	0.5950	-0.0272	0.0043	0.97 [0.96-0.98]	2.5e-10	1.00e-08	-----	0.0	3.725	0.4445	OLFM4	AL356295.1	0.583017	-0.06761	0.02450	5.78074e-03	0.595023	-0.01789	0.01707	2.94656e-01	0.594294	-0.02651	0.00760	4.87923e-04	0.58356	-0.03861	0.01576	1.42907e-02	0.5786	-0.02470	0.00601	3.98836e-05
Diagnosed insomnia	chr2:103937176:T:C	rs2610684	T	C	0.4893	0.07630	0.4303	0.6022	-0.0271	0.0043	0.97 [0.97-0.98]	2.986e-10	1.19e-08	-----	0.0	2.266	0.687	POU3F3	LINC01965	0.430297	-0.00820	0.02454	7.38243e-01	0.446004	-0.03311	0.01682	4.90423e-02	0.60219	-0.02793	0.00768	2.78112e-04	0.44672	-0.00882	0.01565	5.73285e-01	0.4360	-0.02960	0.00598	7.68727e-07
Diagnosed insomnia	chr13:96411867:C:A	rs56076859	C	A	0.3763	0.04080	0.3409	0.4329	0.0278	0.0044	1.03 [1.02-1.04]	3.605e-10	1.44e-08	+++++	10.9	4.491	0.3436	HS6ST3	HS6ST3	0.340893	0.06426	0.02540	1.13993e-02	0.355595	0.02446	0.01744	1.60771e-01	0.432895	0.03356	0.00758	9.60949e-06	0.35294	0.00709	0.01626	6.62553e-01	0.3455	0.02500	0.00632	7.58085e-05
Diagnosed insomnia	chr3:85342522:G:A	rs9811546	G	A	0.3035	0.02760	0.2603	0.3345	0.0274	0.0046	1.03 [1.02-1.04]	1.951e-09	7.80e-08	+++++	48.7	7.790	0.09957	CADM2	CADM2	0.316086	0.00505	0.02607	8.46403e-01	0.334502	0.06414	0.01749	2.45724e-04	0.260287	0.03501	0.00854	4.13059e-05	0.32652	0.00895	0.01658	5.89448e-01	0.3185	0.02260	0.00620	2.75728e-04
Diagnosed insomnia	chr11:27631673:A:G	rs28790418	A	G	0.2728	0.00750	0.2620	0.2788	0.0281	0.0047	1.03 [1.02-1.04]	2.271e-09	9.08e-08	+++++	16.1	4.767	0.312	BDNF	BDNF-AS	0.268764	0.03306	0.02751	2.29345e-01	0.276954	0.01138	0.01855	5.39410e-01	0.262014	0.02045	0.00852	1.63660e-02	0.27234	0.00843	0.01747	6.29264e-01	0.2788	0.03690	0.00645	1.08882e-08
Diagnosed insomnia	chr11:113075170:A:G	rs745631	A	G	0.2933	0.10450	0.2004	0.4216	0.0286	0.0048	1.03 [1.02-1.04]	2.617e-09	1.05e-07	+++++	0.0	0.738	0.9466	NCAM1	NCAM1	0.200387	0.02709	0.03013	3.68614e-01	0.215446	0.02120	0.02003	2.89822e-01	0.421629	0.02729	0.00761	3.33339e-04	0.20754	0.01786	0.01923	3.53011e-01	0.2078	0.03220	0.00711	5.89170e-06
Diagnosed insomnia	chr20:47195943:A:AT	rs34772466	A	AT	0.3468	0.01040	0.3397	0.3728	-0.0272	0.0046	0.97 [0.96-0.98]	2.617e-09	1.05e-07	-----	0.0	3.608	0.4617	EYA2	EYA2	0.369374	-0.05106	0.02530	4.35346e-02	0.360795	-0.01291	0.01738	4.57584e-01	0.345812	-0.03633	0.00793	4.63739e-06	0.37276	-0.02472	0.01614	1.25659e-01	0.3397	-0.02180	0.00653	8.61275e-04
Diagnosed insomnia	chr2:124231455:T:C	rs749196	T	C	0.7717	0.00690	0.7657	0.7804	-0.0280	0.0049	0.97 [0.96-0.98]	7.767e-09	3.11e-07	-+---	23.2	5.209	0.2666	CNTNAP5	CNTNAP5	0.778044	-0.06039	0.02871	3.54149e-02	0.773304	0.00450	0.01990	8.21179e-01	0.780393	-0.03515	0.00901	9.59257e-05	0.77948	-0.03957	0.01873	3.45781e-02	0.7657	-0.02470	0.00651	1.49062e-04
Diagnosed insomnia	chr1:106649775:G:A	rs11184951	G	A	0.4247	0.02220	0.4019	0.4578	0.0240	0.0042	1.02 [1.02-1.03]	8.536e-09	3.41e-07	+++-+	44.9	7.266	0.1225	PRMT6	AL499605.1	0.417608	0.04029	0.02450	9.99834e-02	0.401909	0.03130	0.01701	6.57881e-02	0.457799	0.01346	0.00753	7.36087e-02	0.41046	-0.00228	0.01579	8.85033e-01	0.4105	0.03190	0.00572	2.44810e-08
Diagnosed insomnia	chr2:103227967:T:A	rs10199725	T	A	0.2547	0.02970	0.2066	0.2813	0.0279	0.0049	1.03 [1.02-1.04]	9.462e-09	3.78e-07	+++++	0.0	2.062	0.7244	TMEM182	AC010881.1	0.281303	0.06179	0.02652	1.98170e-02	0.279204	0.02635	0.01880	1.60873e-01	0.206557	0.03020	0.00930	1.16023e-03	0.2768	0.03216	0.01735	6.37478e-02	0.2710	0.02430	0.00658	2.22945e-04
Diagnosed insomnia	chr5:18782894:C:T	rs180918303	C	T	0.0171	0.00000	0.0171	0.0171	0.1635	0.0286	1.18 [1.11-1.25]	1.031e-08	4.12e-07	??+??	0.0	0.000	1	CDH18	LINC02100									0.0170559	0.16353	0.02856	1.03111e-08
Diagnosed insomnia	chr22:41679678:CTT:C	rs796694730	CTT	C	0.7506	0.03280	0.7198	0.8152	-0.0300	0.0053	0.97 [0.96-0.98]	1.134e-08	4.54e-07	-----	0.0	3.672	0.4522	SNU13	SNU13	0.802099	-0.01576	0.03171	6.19247e-01	0.80106	-0.02004	0.02095	3.38676e-01	0.767139	-0.04333	0.00881	8.59857e-07	0.81521	-0.02684	0.02005	1.80776e-01	0.7198	-0.02270	0.00754	2.56205e-03
Diagnosed insomnia	chr11:38813033:C:T	rs7129305	C	T	0.3712	0.03320	0.3447	0.4190	-0.0246	0.0043	0.98 [0.97-0.98]	1.211e-08	4.84e-07	-----	0.0	2.230	0.6936	LRRC4C	LINC01493	0.367781	-0.00164	0.02522	9.48214e-01	0.344679	-0.01802	0.01770	3.08812e-01	0.419037	-0.02121	0.00761	5.33519e-03	0.355	-0.04044	0.01626	1.28939e-02	0.3470	-0.02660	0.00600	8.99589e-06
Diagnosed insomnia	chr1:72766356:G:C	rs7415357	G	C	0.1569	0.03630	0.0774	0.1852	-0.0336	0.0059	0.97 [0.96-0.98]	1.251e-08	5.00e-07	-----	0.0	3.017	0.555	NEGR1	AL583808.1	0.185198	-0.00759	0.03111	8.07320e-01	0.177849	-0.03984	0.02162	6.53867e-02	0.07741	-0.02771	0.01427	5.20866e-02	0.17527	-0.00867	0.02043	6.71210e-01	0.1719	-0.03920	0.00741	1.20426e-07
Diagnosed insomnia	chr2:66467931:A:G	rs11674635	A	G	0.0322	0.01220	0.0164	0.0420	0.0808	0.0142	1.08 [1.05-1.11]	1.319e-08	5.28e-07	+-+++	0.0	2.557	0.6345	MEIS1	MEIS1	0.0190435	0.10003	0.09370	2.85734e-01	0.0165243	-0.00466	0.07256	9.48781e-01	0.0419987	0.07541	0.01821	3.46839e-05	0.019363	0.06419	0.05646	2.55558e-01	0.0164	0.10770	0.02755	9.25809e-05
Diagnosed insomnia	chr12:53121248:G:A	rs2272297	G	A	0.1309	0.00460	0.1257	0.1402	0.0358	0.0063	1.04 [1.02-1.05]	1.544e-08	6.18e-07	+++++	26.1	5.410	0.2477	SOAT2	SOAT2	0.134134	0.01742	0.03567	6.25318e-01	0.139814	0.00212	0.02416	9.30231e-01	0.1257	0.02512	0.01133	2.65395e-02	0.14016	0.06352	0.02241	4.58802e-03	0.1312	0.04360	0.00887	8.65642e-07
Diagnosed insomnia	chr16:29954956:G:C	rs11646127	G	C	0.4374	0.01350	0.4184	0.4571	-0.0244	0.0043	0.98 [0.97-0.98]	1.653e-08	6.61e-07	-----	65.5	11.604	0.02055	TMEM219	TMEM219	0.45711	-0.03733	0.02436	1.25505e-01	0.44828	-0.00230	0.01695	8.91916e-01	0.418369	-0.03358	0.00760	1.00865e-05	0.45302	-0.06182	0.01566	7.86365e-05	0.4446	-0.01490	0.00607	1.41652e-02
Diagnosed insomnia	chr11:62683541:C:T	rs2956137	C	T	0.7744	0.03750	0.7506	0.8392	0.0288	0.0051	1.03 [1.02-1.04]	1.776e-08	7.10e-07	+++++	10.7	4.478	0.3452	LRRN4CL	LRRN4CL	0.750638	0.05009	0.02814	7.50510e-02	0.754562	0.06053	0.01962	2.03158e-03	0.839237	0.02433	0.01028	1.78874e-02	0.76773	0.00939	0.01853	6.12322e-01	0.7510	0.02840	0.00676	2.65523e-05
Diagnosed insomnia	chr2:165471014:CT:C	rs5836039	CT	C	0.2294	0.00300	0.2214	0.2376	-0.0321	0.0057	0.97 [0.96-0.98]	2.058e-08	8.23e-07	--?--	0.0	2.330	0.5069	CSRNP3	CSRNP3	0.237627	-0.06341	0.02874	2.73271e-02	0.221361	-0.01275	0.01999	5.23832e-01					0.23292	-0.04025	0.01840	2.86429e-02	0.2294	-0.03150	0.00647	1.12378e-06
Diagnosed insomnia	chr3:118025915:C:T	rs1093463	C	T	0.8494	0.04560	0.7981	0.9039	0.0348	0.0062	1.04 [1.02-1.05]	2.239e-08	8.96e-07	+-+++	34.8	6.133	0.1894	IGSF11	AC068633.1	0.886076	0.04688	0.03844	2.22633e-01	0.903888	-0.02971	0.02868	3.00248e-01	0.798134	0.03389	0.00938	3.01183e-04	0.89488	0.05714	0.02535	2.41922e-02	0.8877	0.03890	0.00953	4.36811e-05
Diagnosed insomnia	chr9:8845996:C:A	rs1529766	C	A	0.0991	0.01010	0.0842	0.1153	-0.0403	0.0072	0.96 [0.95-0.97]	2.448e-08	9.79e-07	-----	0.0	1.763	0.7793	PTPRD	PTPRD	0.112344	-0.07319	0.03914	6.14875e-02	0.109538	-0.02160	0.02726	4.28258e-01	0.0841951	-0.04630	0.01382	8.08747e-04	0.11531	-0.02494	0.02437	3.06143e-01	0.1018	-0.04020	0.00990	4.93708e-05
Diagnosed insomnia	chr7:115469500:G:C	rs1918525	G	C	0.4499	0.02380	0.4236	0.4974	-0.0239	0.0043	0.98 [0.97-0.98]	2.527e-08	1.01e-06	-+---	29.0	5.630	0.2285	MDFIC	POLR2DP2	0.494199	-0.04559	0.02433	6.09265e-02	0.497381	0.00194	0.01672	9.07752e-01	0.423553	-0.02502	0.00761	1.01252e-03	0.49162	-0.04751	0.01556	2.26798e-03	0.4513	-0.02180	0.00603	3.07826e-04
Diagnosed insomnia	chr2:161009390:C:T	rs11897383	C	T	0.2045	0.00260	0.2033	0.2111	-0.0283	0.0051	0.97 [0.96-0.98]	3.282e-08	1.31e-06	-----	23.2	5.212	0.2663	TANK	AC009313.1	0.208227	-0.05211	0.03000	8.23707e-02	0.210061	-0.06099	0.02049	2.91152e-03	0.203357	-0.02081	0.00933	2.57189e-02	0.21112	-0.04843	0.01897	1.06634e-02	0.2033	-0.02470	0.00702	4.36299e-04
Diagnosed insomnia	chr22:42142507:A:G	rs3021082	A	G	0.2795	0.06670	0.1534	0.3227	-0.0274	0.0050	0.97 [0.96-0.98]	3.354e-08	1.34e-06	-----	0.0	1.270	0.8664	CYP2D6	CYP2D7	0.322736	-0.03205	0.02643	2.25220e-01	0.317265	-0.01892	0.01791	2.90814e-01	0.153364	-0.03690	0.01063	5.16302e-04	0.30927	-0.02100	0.01676	2.10141e-01	0.3148	-0.02570	0.00651	8.04135e-05
Diagnosed insomnia	chr6:124666093:G:A	rs972895	G	A	0.4201	0.04760	0.3832	0.4866	0.0241	0.0044	1.02 [1.02-1.03]	3.465e-08	1.39e-06	-++++	44.0	7.137	0.1288	NKAIN2	NKAIN2	0.387516	-0.01009	0.02491	6.85343e-01	0.383158	0.01998	0.01708	2.42053e-01	0.486638	0.02716	0.00751	2.95788e-04	0.39215	0.05790	0.01597	2.87704e-04	0.3854	0.01950	0.00623	1.75754e-03
Diagnosed insomnia	chr17:68004487:C:T	rs62086889	C	T	0.2405	0.01930	0.2214	0.2676	0.0270	0.0049	1.03 [1.02-1.04]	3.672e-08	1.47e-06	+++++	0.0	2.877	0.5787	C17orf58	C17orf58	0.221388	0.04317	0.02930	1.40672e-01	0.224057	0.03482	0.01990	8.01380e-02	0.267636	0.03534	0.00846	2.95348e-05	0.23113	0.00923	0.01847	6.17296e-01	0.2268	0.02200	0.00688	1.35774e-03
Diagnosed insomnia	chr3:48972137:C:G	rs73082337	C	G	0.1377	0.01780	0.1184	0.1609	-0.0340	0.0062	0.97 [0.95-0.98]	3.778e-08	1.51e-06	-----	0.0	2.263	0.6874	ARIH2	ARIH2	0.118395	-0.06456	0.03731	8.35822e-02	0.133843	-0.04195	0.02444	8.61225e-02	0.160924	-0.03751	0.01025	2.51859e-04	0.1251	-0.00677	0.02352	7.73389e-01	0.1234	-0.03250	0.00897	2.94781e-04
Diagnosed insomnia	chr10:133102489:G:C	rs7905581	G	C	0.5555	0.02650	0.5353	0.5943	0.0236	0.0043	1.02 [1.02-1.03]	4.033e-08	1.61e-06	+++++	0.0	3.209	0.5235	ADGRA1	ADGRA1	0.542594	0.05052	0.02447	3.89884e-02	0.547014	0.02417	0.01680	1.50374e-01	0.594268	0.03025	0.00767	8.03154e-05	0.54472	0.02827	0.01558	6.96321e-02	0.5353	0.01710	0.00600	4.25873e-03
Diagnosed insomnia	chr11:31241881:T:C	rs1475558	T	C	0.3897	0.03800	0.3496	0.4446	0.0235	0.0043	1.02 [1.02-1.03]	4.045e-08	1.62e-06	+-+++	19.4	4.966	0.2908	DCDC1	DCDC1	0.370124	0.01806	0.02511	4.72039e-01	0.349628	-0.00479	0.01748	7.83804e-01	0.44455	0.03314	0.00753	1.08835e-05	0.36442	0.01050	0.01619	5.16750e-01	0.3648	0.02280	0.00593	1.23984e-04
Narcolepsy	chr6:32623974:A:G	rs4959030	A	G	0.8758	0.01610	0.8621	0.8963	-0.7695	0.0636	0.46 [0.41-0.52]	1.018e-33	4.07e-32	--?-	88.5	17.344	0.0001713	HLA-DQA1	HLA-DQA1					0.867999	-0.31214	0.18037	8.35382e-02	0.862115	-1.02203	0.09020	9.28780e-30					0.8963	-0.58830	0.10327	1.21859e-08
Narcolepsy	chr6:32212369:A:G	rs3131294	A	G	0.8647	0.00380	0.8599	0.8715	-0.4872	0.0581	0.61 [0.55-0.69]	5.149e-17	2.06e-15	--?-	89.6	19.160	6.91e-05	NOTCH4	NOTCH4					0.871535	-0.10624	0.18433	5.64382e-01	0.859946	-0.81826	0.09770	5.49574e-17					0.8666	-0.34220	0.07859	1.33760e-05
Narcolepsy	chr6:33362056:G:GC	rs9282505	G	GC	0.9082	0.00770	0.8967	0.9133	-0.6173	0.0995	0.54 [0.44-0.66]	5.459e-10	2.18e-08	--??	84.1	6.300	0.01208	KIFC1	LYPLA2P1					0.896675	-0.24097	0.17994	1.80522e-01	0.913297	-0.78298	0.11939	5.43978e-11
Narcolepsy	chr17:82687784:G:A	rs149524257	G	A	0.0124	0.00060	0.0120	0.0133	1.3104	0.2194	3.71 [2.41-5.70]	2.349e-09	9.40e-08	+?+?	0.0	0.305	0.581	RAB40B	RAB40B					0.0120346	1.38866	0.26128	1.06790e-07					0.013279	1.12300	0.40423	5.46742e-03
Narcolepsy	chr6:32903952:A:G	rs116352852	A	G	0.0135	0.00400	0.0106	0.0191	0.7356	0.1337	2.09 [1.61-2.71]	3.767e-08	1.51e-06	?+?+	27.1	1.373	0.2414	HLA-DMB	HLA-Z									0.019128	0.95225	0.22820	3.00744e-05					0.0106	0.62230	0.16500	1.62180e-04
RLS	chr2:66523432:G:T	rs113851554	G	T	0.0565	0.00780	0.0508	0.0698	0.7635	0.0164	2.15 [2.08-2.22]	2.14e-475	0.00e+00	+++++	82.6	23.000	0.0001266	MEIS1	MEIS1	0.0572204	0.80152	0.06336	1.11368e-36	0.0546743	0.68914	0.05692	9.74624e-34	0.069803	0.70259	0.03303	2.02450e-100	0.05472	1.03710	0.06537	1.10157e-56	0.0508	0.76610	0.02221	9.29804e-261
RLS	chr6:38476264:A:G	rs6920488	A	G	0.3126	0.02940	0.2923	0.3667	-0.2642	0.0105	0.77 [0.75-0.78]	1.64e-138	6.56e-137	---?-	58.5	7.235	0.06477	BTBD9	BTBD9	0.29227	-0.16857	0.04093	3.80637e-05	0.294893	-0.23129	0.03619	1.64606e-10	0.366677	-0.27993	0.02210	8.82887e-37					0.2973	-0.27310	0.01338	1.37499e-92
RLS	chr2:66467931:A:G	rs11674635	A	G	0.0276	0.01230	0.0164	0.0420	0.6563	0.0274	1.93 [1.83-2.03]	1.89e-126	7.56e-125	+++++	22.5	5.161	0.2711	MEIS1	MEIS1	0.0190915	0.68173	0.11364	1.98680e-09	0.0165243	0.42733	0.11769	2.82428e-04	0.042004	0.64595	0.04223	8.22919e-53	0.019457	0.61816	0.10083	8.74850e-10	0.0164	0.70280	0.04387	9.29019e-58
RLS	chr2:66550389:A:G	rs2192954	A	G	0.5463	0.00290	0.5382	0.5500	-0.1690	0.0091	0.84 [0.83-0.86]	5.021e-77	2.01e-75	-----	44.9	7.254	0.123	MEIS1	MEIS1	0.546879	-0.13762	0.03644	1.59177e-04	0.538199	-0.10241	0.03268	1.72395e-03	0.549092	-0.19576	0.02089	7.07734e-21	0.55001	-0.19158	0.02675	8.02085e-13	0.5456	-0.16810	0.01222	4.95094e-43
RLS	chr16:52590586:C:CAGAG	rs10653756	C	CAGAG	0.4104	0.01660	0.3817	0.4451	-0.1616	0.0091	0.85 [0.84-0.87]	6.448e-70	2.58e-68	-----	76.3	16.871	0.002048	TOX3	CASC16	0.419468	-0.22871	0.03716	7.48682e-10	0.445123	-0.10404	0.03224	1.25018e-03	0.381664	-0.21235	0.02185	2.51051e-22	0.42639	-0.19761	0.02700	2.49024e-13	0.4101	-0.13980	0.01212	9.16911e-31
RLS	chr2:66798413:G:A	rs79545773	G	A	0.0378	0.00510	0.0257	0.0446	0.3704	0.0212	1.45 [1.39-1.51]	1.408e-68	5.63e-67	+++++	74.8	15.893	0.003167	MEIS1	DNMT3AP1	0.0446143	0.28603	0.08144	4.44110e-04	0.0403491	0.12348	0.08094	1.27124e-01	0.025699	0.47153	0.05652	7.22829e-17	0.041594	0.47590	0.06949	7.44912e-12	0.0389	0.36820	0.02664	1.92547e-43
RLS	chr2:66585206:A:G	rs6744310	A	G	0.2054	0.01530	0.1734	0.2228	0.1817	0.0111	1.20 [1.17-1.23]	4.639e-60	1.86e-58	+++++	79.0	19.074	0.00076	MEIS1	LINC01798	0.22284	0.14835	0.04284	5.35025e-04	0.212164	0.11730	0.03843	2.27196e-03	0.173362	0.28043	0.02614	7.40856e-27	0.21101	0.15603	0.03271	1.84534e-06	0.2115	0.16850	0.01495	1.77218e-29
RLS	chr15:67741584:T:C	rs4776967	T	C	0.3273	0.00630	0.3151	0.3316	-0.1467	0.0098	0.86 [0.85-0.88]	3.977e-51	1.59e-49	-----	0.0	1.349	0.8531	MAP2K5	MAP2K5	0.321833	-0.18574	0.03993	3.29276e-06	0.329802	-0.13376	0.03468	1.14639e-04	0.315075	-0.15500	0.02296	1.46765e-11	0.32665	-0.14360	0.02841	4.33403e-07	0.3316	-0.14240	0.01300	6.53285e-28
RLS	chr9:8826788:C:T	rs10116689	C	T	0.5171	0.01660	0.5061	0.5508	-0.1317	0.0089	0.88 [0.86-0.89]	5.586e-50	2.23e-48	-----	37.1	6.359	0.1739	PTPRD	PTPRD	0.514297	-0.16250	0.03645	8.27373e-06	0.514813	-0.07830	0.03254	1.61275e-02	0.550774	-0.10230	0.02101	1.11919e-06	0.52327	-0.14215	0.02670	1.01527e-07	0.5061	-0.14240	0.01164	2.12048e-34
RLS	chr2:66590431:T:A	rs12473845	T	A	0.2101	0.02510	0.1909	0.2531	0.1704	0.0115	1.19 [1.16-1.21]	9.744e-50	3.90e-48	+++++	19.3	4.959	0.2915	MEIS1	LINC01798	0.212575	0.10521	0.04532	2.02685e-02	0.198848	0.12355	0.04038	2.21428e-03	0.253128	0.18980	0.02360	8.70005e-16	0.21025	0.15100	0.03262	3.66572e-06	0.1909	0.18210	0.01636	8.76177e-29
RLS	chr20:64164052:A:G	rs365032	A	G	0.2676	0.00300	0.2654	0.2767	0.1459	0.0099	1.16 [1.13-1.18]	2.231e-49	8.92e-48	+++++	0.0	3.062	0.5474	MYT1	MYT1	0.276739	0.08041	0.04124	5.11652e-02	0.269767	0.15723	0.03567	1.04132e-05	0.269144	0.15533	0.02310	1.77233e-11	0.27045	0.13382	0.03002	8.27884e-06	0.2654	0.15020	0.01303	9.28039e-31
RLS	chr2:67843093:A:G	rs6747972	A	G	0.5668	0.00380	0.5597	0.5754	-0.1285	0.0090	0.88 [0.86-0.90]	1.978e-46	7.91e-45	-----	32.0	5.884	0.2079	C1D	LINC01812	0.575437	-0.16462	0.03643	6.21503e-06	0.567521	-0.15106	0.03164	1.79934e-06	0.559748	-0.16154	0.02095	1.23456e-14	0.56705	-0.10991	0.02680	4.10613e-05	0.5680	-0.11420	0.01197	1.39849e-21
RLS	chr1:106653562:A:G	rs12046674	A	G	0.4115	0.02220	0.3978	0.4575	0.1267	0.0090	1.14 [1.12-1.16]	2.661e-45	1.06e-43	+++++	21.1	5.072	0.28	PRMT6	AL499605.1	0.413802	0.18148	0.03643	6.28931e-07	0.397845	0.08788	0.03256	6.94719e-03	0.45751	0.14804	0.02089	1.38730e-12	0.40612	0.12059	0.02708	8.48983e-06	0.3993	0.12020	0.01188	4.41061e-24
RLS	chr2:66745711:C:T	rs7566062	C	T	0.2173	0.00790	0.2103	0.2295	0.1504	0.0107	1.16 [1.14-1.19]	8.444e-45	3.38e-43	+++++	16.6	4.798	0.3087	MEIS1	LINC01798	0.224529	0.08791	0.04276	3.97798e-02	0.229517	0.10182	0.03758	6.74025e-03	0.226376	0.17225	0.02426	1.25710e-12	0.22344	0.15865	0.03208	7.57884e-07	0.2103	0.15520	0.01444	5.83783e-27
RLS	chr2:66549597:A:G	rs2300477	A	G	0.5927	0.02630	0.5777	0.6486	-0.1258	0.0090	0.88 [0.87-0.90]	4.196e-44	1.68e-42	-----	82.9	23.404	0.0001051	MEIS1	MEIS1	0.592045	-0.13419	0.03690	2.76371e-04	0.581511	-0.02244	0.03294	4.95778e-01	0.648572	-0.20122	0.02147	7.12424e-21	0.58973	-0.09926	0.02705	2.43482e-04	0.5777	-0.12050	0.01190	4.41987e-24
RLS	chr2:66297116:C:T	rs148225733	C	T	0.0247	0.00480	0.0208	0.0316	0.3907	0.0286	1.48 [1.40-1.56]	2.335e-42	9.34e-41	+++++	85.0	26.650	2.339e-05	MEIS1	AC092669.1	0.0217335	0.36171	0.11907	2.38270e-03	0.0217335	0.02187	0.11504	8.49199e-01	0.0316209	0.54448	0.05058	5.09746e-27	0.023751	0.15881	0.08720	6.85836e-02	0.0208	0.39130	0.04263	4.38039e-20
RLS	chr2:158437237:C:T	rs184539343	C	T	0.2532	0.01790	0.2400	0.2889	-0.1411	0.0106	0.87 [0.85-0.89]	1.07e-40	4.28e-39	-----	53.9	8.672	0.06984	CCDC148	CCDC148	0.245415	-0.09848	0.04314	2.24447e-02	0.239955	-0.22074	0.03928	1.90882e-08	0.288881	-0.13809	0.02354	4.49237e-09	0.24664	-0.08530	0.03069	5.44473e-03	0.2442	-0.14840	0.01427	2.45755e-25
RLS	chr2:66376802:C:T	rs999091	C	T	0.9574	0.01030	0.9469	0.9724	-0.3275	0.0267	0.72 [0.68-0.76]	1.396e-34	5.58e-33	-----	76.2	16.813	0.002101	MEIS1	LINC01873	0.962052	-0.22417	0.08884	1.16263e-02	0.962367	-0.13944	0.08464	9.94527e-02	0.972445	-0.32021	0.05906	5.90320e-08	0.96314	-0.19617	0.07074	5.55496e-03	0.9469	-0.43180	0.03924	3.67306e-28
RLS	chr2:66579146:C:T	rs11126083	C	T	0.6326	0.02140	0.5885	0.6449	0.1124	0.0093	1.12 [1.10-1.14]	1.236e-33	4.94e-32	+++++	70.4	13.498	0.009081	MEIS1	LINC01798	0.632964	0.15730	0.03794	3.37971e-05	0.637697	0.07567	0.03450	2.82787e-02	0.588458	0.17550	0.02156	3.95529e-16	0.63968	0.08936	0.02765	1.22870e-03	0.6449	0.09630	0.01234	6.04145e-15
RLS	chr2:3996042:C:G	rs10169449	C	G	0.3890	0.01110	0.3659	0.4038	-0.1056	0.0092	0.90 [0.88-0.92]	1.053e-30	4.21e-29	-----	0.0	0.617	0.9612	DCDC2C	LINC01304	0.4038	-0.08487	0.03728	2.27976e-02	0.395266	-0.09514	0.03358	4.60766e-03	0.36594	-0.10746	0.02197	1.00261e-06	0.3988	-0.11777	0.02715	1.43529e-05	0.3916	-0.10620	0.01207	1.42590e-18
RLS	chr6:38257263:A:G	rs1931764	A	G	0.5087	0.01780	0.4865	0.5421	0.1037	0.0097	1.11 [1.09-1.13]	8.134e-27	3.25e-25	+++?+	10.7	3.360	0.3394	BTBD9	BTBD9	0.505924	0.04704	0.03688	2.02171e-01	0.486458	0.10086	0.03176	1.49709e-03	0.542127	0.12474	0.02114	3.63778e-09					0.5011	0.10340	0.01220	2.40944e-17
RLS	chr7:88729639:G:A	rs11980428	G	A	0.1202	0.00470	0.1106	0.1259	0.1379	0.0132	1.15 [1.12-1.18]	1.039e-25	4.16e-24	+++++	0.0	3.288	0.5108	ZNF804B	AC002069.2	0.114497	0.09798	0.05732	8.74056e-02	0.125894	0.14432	0.04580	1.62784e-03	0.110587	0.10459	0.03250	1.28833e-03	0.12245	0.10466	0.04070	1.01333e-02	0.1222	0.15550	0.01703	6.86443e-20
RLS	chr6:38462793:G:A	rs11966068	G	A	0.2008	0.00470	0.1917	0.2157	0.1202	0.0115	1.13 [1.10-1.15]	1.36e-25	5.44e-24	+++?+	0.0	2.325	0.5077	BTBD9	BTBD9	0.215669	0.09535	0.04343	2.81403e-02	0.191656	0.06716	0.04086	1.00293e-01	0.201473	0.12724	0.02551	6.12474e-07					0.2001	0.12720	0.01428	5.38395e-19
RLS	chr11:8313948:A:G	rs10769894	A	G	0.5415	0.01380	0.5194	0.5735	0.0980	0.0095	1.10 [1.08-1.12]	6.561e-25	2.62e-23	+++++	1.7	4.071	0.3965	LMO1	LMO1	0.573544	0.03314	0.03805	3.83844e-01	0.540346	0.09670	0.03315	3.53800e-03	0.519422	0.08490	0.02120	6.20236e-05	0.55648	0.11056	0.02685	3.82433e-05	0.5427	0.10780	0.01307	1.60179e-16
RLS	chr15:35889353:T:G	rs77614227	T	G	0.0585	0.00280	0.0516	0.0635	0.1728	0.0179	1.19 [1.15-1.23]	4.49e-22	1.80e-20	+++++	53.6	8.612	0.07156	DPH6	DPH6-DT	0.0576146	0.15134	0.07480	4.30478e-02	0.0515839	0.23582	0.06968	7.13083e-04	0.0635119	0.06110	0.04354	1.60533e-01	0.058413	0.19996	0.05664	4.14690e-04	0.0579	0.19460	0.02294	2.22777e-17
RLS	chr15:47068169:G:T	rs111652004	G	T	0.1022	0.00690	0.0976	0.1151	-0.1515	0.0158	0.86 [0.83-0.89]	1.114e-21	4.46e-20	-----	0.0	1.929	0.7488	SEMA6D	AC066615.1	0.0983501	-0.19250	0.06472	2.93526e-03	0.103425	-0.12683	0.05520	2.15949e-02	0.115074	-0.17986	0.03426	1.52046e-07	0.10048	-0.11680	0.04440	8.52118e-03	0.0976	-0.14760	0.02204	2.15524e-11
RLS	chr6:38228734:C:T	rs34641393	C	T	0.0695	0.00180	0.0657	0.0720	-0.1927	0.0203	0.82 [0.79-0.86]	2.193e-21	8.77e-20	---?-	46.8	5.643	0.1303	BTBD9	BTBD9	0.0711753	-0.04426	0.07250	5.41561e-01	0.0656837	-0.16049	0.06917	2.03325e-02	0.0720186	-0.18119	0.04261	2.11773e-05					0.0689	-0.22070	0.02602	2.18568e-17
RLS	chr2:67201966:G:A	rs147342026	G	A	0.0129	0.00230	0.0114	0.0166	0.3531	0.0374	1.42 [1.32-1.53]	3.841e-21	1.54e-19	+++++	0.0	2.324	0.6764	ETAA1	LINC01828	0.0124929	0.17833	0.17058	2.95814e-01	0.0118756	0.26816	0.15160	7.69250e-02	0.0166195	0.37826	0.07275	1.99551e-07	0.011634	0.26337	0.12300	3.22563e-02	0.0114	0.38160	0.05120	9.18323e-14
RLS	chr6:38372953:G:A	rs62397035	G	A	0.0504	0.01420	0.0372	0.0716	-0.2212	0.0239	0.80 [0.76-0.84]	1.788e-20	7.15e-19	---?-	44.3	5.390	0.1454	BTBD9	BTBD9	0.0430841	-0.12044	0.09035	1.82519e-01	0.0371816	-0.09669	0.08427	2.51232e-01	0.0716443	-0.20097	0.04308	3.08691e-06					0.0413	-0.26390	0.03235	3.41604e-16
RLS	chr17:48642037:C:T	rs890435	C	T	0.6170	0.03820	0.5382	0.6542	-0.0834	0.0090	0.92 [0.90-0.94]	3.025e-20	1.21e-18	-----	0.0	1.503	0.826	HOXB7	AC103702.2	0.654217	-0.12475	0.03786	9.84092e-04	0.64735	-0.07561	0.03363	2.45318e-02	0.538226	-0.08664	0.02104	3.81766e-05	0.64022	-0.07072	0.02769	1.06300e-02	0.6305	-0.08160	0.01189	6.82711e-12
RLS	chr9:8863982:G:C	rs11794180	G	C	0.1707	0.02220	0.1166	0.1881	0.1094	0.0121	1.12 [1.09-1.14]	1.344e-19	5.38e-18	+++++	44.4	7.193	0.126	PTPRD	PTPRD	0.188122	0.10381	0.04638	2.52045e-02	0.177223	0.00717	0.04329	8.68403e-01	0.116644	0.14097	0.03198	1.03981e-05	0.18322	0.09302	0.03421	6.54622e-03	0.1783	0.11930	0.01576	3.64788e-14
RLS	chr2:65807899:A:G	rs181149600	A	G	0.0123	0.00290	0.0101	0.0163	0.3857	0.0428	1.47 [1.35-1.60]	2.221e-19	8.88e-18	??+++	0.0	1.608	0.4475	SPRED2	AC007389.1									0.0162518	0.46006	0.07272	2.50782e-10	0.011053	0.33829	0.12395	6.34794e-03	0.0101	0.34790	0.05866	3.02740e-09
RLS	chr7:1343010:C:G	rs112716420	C	G	0.0682	0.01160	0.0367	0.0773	0.1620	0.0180	1.18 [1.14-1.22]	2.399e-19	9.60e-18	+++++	0.0	2.281	0.6843	MICALL2	AC073094.1	0.0772845	0.11724	0.06968	9.24479e-02	0.0752134	0.13627	0.05960	2.22378e-02	0.0366842	0.18699	0.05336	4.58366e-04	0.07651	0.22048	0.05053	1.28238e-05	0.0703	0.15380	0.02325	3.66055e-11
RLS	chr10:129886592:C:T	rs11815777	C	T	0.3679	0.01080	0.3533	0.3898	-0.0826	0.0093	0.92 [0.90-0.94]	7.788e-19	3.12e-17	-----	0.0	1.663	0.7975	EBF3	EBF3	0.363068	-0.06917	0.03808	6.93413e-02	0.353257	-0.05542	0.03465	1.09717e-01	0.389791	-0.08180	0.02172	1.65447e-04	0.3657	-0.10910	0.02761	7.74880e-05	0.3637	-0.08250	0.01236	2.47642e-11
RLS	chr2:66504110:T:C	rs12373638	T	C	0.5304	0.00740	0.5202	0.5447	-0.0808	0.0092	0.92 [0.91-0.94]	1.461e-18	5.84e-17	-----	0.0	2.036	0.7291	MEIS1	MEIS1	0.54474	-0.11189	0.03649	2.16889e-03	0.530036	-0.06727	0.03314	4.23474e-02	0.520239	-0.09340	0.02094	8.18825e-06	0.54398	-0.05727	0.02673	3.21795e-02	0.5295	-0.07970	0.01240	1.27739e-10
RLS	chr2:66647165:T:G	rs557283533	T	G	0.0134	0.00000	0.0134	0.0134	0.6462	0.0741	1.91 [1.65-2.21]	2.763e-18	1.11e-16	??+??	0.0	0.000	1	MEIS1	LINC01798									0.013408	0.64620	0.07410	2.76258e-18
RLS	chr16:52498337:CAAAT:C	rs3086687	CAAAT	C	0.1398	0.00510	0.1362	0.1523	-0.1178	0.0136	0.89 [0.87-0.91]	3.553e-18	1.42e-16	-----	0.0	3.360	0.4994	TOX3	TOX3	0.144246	-0.10748	0.05364	4.51240e-02	0.15231	-0.06058	0.04432	1.71671e-01	0.13904	-0.09299	0.03122	2.89554e-03	0.14461	-0.14341	0.03800	1.60749e-04	0.1362	-0.13190	0.01867	1.60217e-12
RLS	chr9:126755162:C:A	rs35196838	C	A	0.1525	0.00330	0.1419	0.1569	0.1075	0.0124	1.11 [1.09-1.14]	6.003e-18	2.40e-16	+++++	0.0	2.735	0.6031	ZBTB43	ZBTB43	0.141905	0.16848	0.05015	7.81041e-04	0.153987	0.09368	0.04335	3.06857e-02	0.15694	0.08434	0.02843	3.01101e-03	0.15167	0.08716	0.03722	1.91986e-02	0.1521	0.11480	0.01675	7.04613e-12
RLS	chr6:38222527:A:G	rs9369040	A	G	0.0919	0.01920	0.0776	0.1220	-0.1549	0.0180	0.86 [0.83-0.89]	6.45e-18	2.58e-16	---?-	38.4	4.871	0.1815	BTBD9	BTBD9	0.0776113	-0.12255	0.06903	7.58652e-02	0.0887961	-0.23432	0.06162	1.43077e-04	0.121997	-0.19619	0.03361	5.31918e-09					0.0788	-0.12580	0.02395	1.51669e-07
RLS	chr9:9242590:T:G	rs4376544	T	G	0.4178	0.01080	0.4101	0.4381	-0.0747	0.0090	0.93 [0.91-0.94]	1.51e-16	6.04e-15	-----	44.6	7.223	0.1246	PTPRD	PTPRD	0.413972	-0.12162	0.03734	1.12586e-03	0.427136	-0.12357	0.03258	1.49024e-04	0.438067	-0.03665	0.02121	8.40408e-02	0.41963	-0.08557	0.02695	1.50005e-03	0.4101	-0.07320	0.01199	1.00096e-09
RLS	chr2:65917340:A:G	rs140065568	A	G	0.0140	0.00290	0.0106	0.0170	0.3113	0.0378	1.37 [1.27-1.47]	1.7e-16	6.80e-15	+++++	0.0	1.095	0.895	SPRED2	AC007389.1	0.0170043	0.33526	0.12939	9.56616e-03	0.0164624	0.23861	0.12403	5.43707e-02	0.0166269	0.36323	0.07243	5.31440e-07	0.016045	0.26633	0.10587	1.18819e-02	0.0106	0.30250	0.05807	1.90331e-07
RLS	chr13:74141291:T:C	rs9530283	T	C	0.8367	0.01440	0.8263	0.8625	0.1083	0.0132	1.11 [1.09-1.14]	2.258e-16	9.03e-15	-++++	51.1	8.188	0.08494	KLF12	LINC00402	0.850349	-0.01156	0.05206	8.24299e-01	0.826285	0.11122	0.04546	1.44312e-02	0.862459	0.09003	0.03116	3.85576e-03	0.84496	0.16582	0.03698	7.33244e-06	0.8263	0.11450	0.01787	1.47493e-10
RLS	chr2:66870418:C:G	rs17631953	C	G	0.2673	0.00860	0.2600	0.2793	-0.0826	0.0102	0.92 [0.90-0.94]	3.989e-16	1.60e-14	-----	38.1	6.458	0.1675	MEIS1	AC009474.1	0.273595	-0.00740	0.04130	8.57797e-01	0.268655	-0.05961	0.03612	9.88536e-02	0.279342	-0.05914	0.02345	1.16588e-02	0.27817	-0.10551	0.02967	3.75690e-04	0.2600	-0.09710	0.01361	9.56231e-13
RLS	chr3:130832671:G:A	rs9846110	G	A	0.3237	0.00400	0.3201	0.3347	-0.0779	0.0096	0.93 [0.91-0.94]	5.022e-16	2.01e-14	-+---	67.5	12.320	0.01513	ATP2C1	GSTO3P	0.334668	-0.15065	0.03925	1.23764e-04	0.325307	0.00284	0.03426	9.33934e-01	0.320112	-0.04365	0.02266	5.40576e-02	0.33	-0.08957	0.02832	1.56124e-03	0.3221	-0.08980	0.01275	1.83772e-12
RLS	chr6:38279160:AGAG:A	rs551777899	AGAG	A	0.3787	0.02560	0.3304	0.4075	0.0797	0.0101	1.08 [1.06-1.10]	2.266e-15	9.06e-14	+++?+	0.0	0.418	0.9365	BTBD9	BTBD9	0.405049	0.05796	0.03748	1.22042e-01	0.407475	0.08595	0.03246	8.09522e-03	0.330387	0.08437	0.02219	1.43102e-04					0.3871	0.07970	0.01270	3.50077e-10
RLS	chr7:1340590:T:C	rs1106296	T	C	0.3365	0.00640	0.3317	0.3495	-0.0747	0.0096	0.93 [0.91-0.95]	9.221e-15	3.69e-13	-----	25.2	5.350	0.2532	MICALL2	AC073094.1	0.342818	-0.01088	0.03874	7.78752e-01	0.345086	-0.03912	0.03420	2.52705e-01	0.336564	-0.09880	0.02246	1.08487e-05	0.34953	-0.09238	0.02789	9.25684e-04	0.3317	-0.07510	0.01294	6.45652e-09
RLS	chr6:38702291:C:T	rs2490026	C	T	0.4435	0.02510	0.3931	0.4640	0.0722	0.0095	1.07 [1.06-1.10]	2.416e-14	9.66e-13	+++?+	66.6	8.991	0.02941	GLO1	GLO1	0.458612	0.03476	0.03701	3.47606e-01	0.464019	0.10181	0.03184	1.38767e-03	0.393125	0.12179	0.02133	1.12941e-08					0.4545	0.05690	0.01175	1.28732e-06
RLS	chr2:66692572:G:A	rs1014299	G	A	0.3485	0.00760	0.3355	0.3620	0.0722	0.0095	1.07 [1.06-1.10]	2.493e-14	9.97e-13	+++++	4.6	4.192	0.3806	MEIS1	LINC01798	0.352935	0.07893	0.03822	3.89318e-02	0.355048	0.04546	0.03350	1.74711e-01	0.335542	0.11052	0.02203	5.25842e-07	0.362	0.06871	0.02769	1.30702e-02	0.3485	0.06340	0.01271	6.16938e-07
RLS	chr1:57072755:G:T	rs12565535	G	T	0.1760	0.02600	0.1620	0.2264	0.0874	0.0115	1.09 [1.07-1.12]	3.021e-14	1.21e-12	+++++	66.2	11.819	0.01875	DAB1	DAB1	0.164795	0.05313	0.04926	2.80799e-01	0.163953	0.17774	0.04083	1.34008e-05	0.22637	0.02730	0.02510	2.76718e-01	0.16383	0.10843	0.03596	2.56517e-03	0.1620	0.09670	0.01546	3.92978e-10
RLS	chr15:67336837:G:A	rs956129	G	A	0.4296	0.01690	0.3959	0.4520	0.0685	0.0090	1.07 [1.05-1.09]	3.719e-14	1.49e-12	+++++	0.0	2.199	0.6993	IQCH	IQCH	0.452034	0.02296	0.03696	5.34528e-01	0.443111	0.08669	0.03217	7.04081e-03	0.395865	0.06560	0.02144	2.21328e-03	0.44684	0.05813	0.02673	2.96814e-02	0.4324	0.07370	0.01200	7.95448e-10
RLS	chr2:124174514:A:G	rs1590149	A	G	0.8002	0.03090	0.7842	0.8780	0.0891	0.0118	1.09 [1.07-1.12]	4.493e-14	1.80e-12	+++++	0.0	1.193	0.8793	CNTNAP5	CNTNAP5	0.803273	0.13202	0.04743	5.37473e-03	0.786682	0.06725	0.03937	8.75768e-02	0.877965	0.08503	0.03279	9.50974e-03	0.80377	0.08202	0.03363	1.47478e-02	0.7842	0.09020	0.01530	3.66393e-09
RLS	chr18:44280147:G:A	rs12956424	G	A	0.2414	0.00250	0.2393	0.2459	0.0777	0.0103	1.08 [1.06-1.10]	5.722e-14	2.29e-12	+++++	0.0	0.845	0.9323	SETBP1	AC110014.1	0.242839	0.06355	0.04277	1.37332e-01	0.243821	0.06134	0.03743	1.01236e-01	0.243487	0.08336	0.02411	5.45775e-04	0.24587	0.05980	0.03084	5.24883e-02	0.2393	0.08310	0.01371	1.37524e-09
RLS	chr16:73624465:AG:A	rs398042221	AG	A	0.6527	0.01710	0.6292	0.6886	0.0725	0.0097	1.08 [1.05-1.10]	8.297e-14	3.32e-12	+++++	67.9	12.444	0.01434	ZFHX3	ZFHX3	0.688614	0.12687	0.04025	1.62171e-03	0.682161	0.13122	0.03572	2.39461e-04	0.629213	0.01962	0.02177	3.67531e-01	0.67077	0.11240	0.02845	7.77127e-05	0.6496	0.06960	0.01307	1.02570e-07
RLS	chr6:38284720:A:G	rs12212983	A	G	0.4009	0.00990	0.3952	0.4321	0.0734	0.0099	1.08 [1.06-1.10]	9.694e-14	3.88e-12	-++?+	68.9	9.650	0.02179	BTBD9	BTBD9	0.432063	-0.00604	0.03721	8.70971e-01	0.40991	0.11170	0.03255	6.00781e-04	0.403264	0.11093	0.02126	1.80143e-07					0.3952	0.06380	0.01250	3.33958e-07
RLS	chr6:38476867:CA:C	rs150481294	CA	C	0.0336	0.00150	0.0306	0.0357	-0.2190	0.0294	0.80 [0.76-0.85]	1.039e-13	4.16e-12	---?-	19.1	3.707	0.2949	BTBD9	BTBD9	0.0306389	-0.02541	0.10996	8.17266e-01	0.0306825	-0.19596	0.10202	5.47654e-02	0.0356807	-0.21345	0.06106	4.72640e-04					0.0335	-0.24690	0.03763	5.37388e-11
RLS	chr6:38589908:G:C	rs111624503	G	C	0.0649	0.03560	0.0166	0.0930	-0.2193	0.0300	0.80 [0.76-0.85]	2.506e-13	1.00e-11	---?-	0.0	0.340	0.9524	BTBD9	BTBD9	0.0165547	-0.19255	0.15129	2.03107e-01	0.0219304	-0.21515	0.11657	6.49302e-02	0.0929731	-0.20904	0.03815	4.24975e-08					0.0197	-0.24690	0.05687	1.41980e-05
RLS	chr1:106687978:G:T	rs57945100	G	T	0.1178	0.01930	0.1046	0.1531	-0.1033	0.0142	0.90 [0.88-0.93]	3.642e-13	1.46e-11	-----	48.5	7.765	0.1006	PRMT6	AL596327.1	0.115014	-0.21717	0.06024	3.12381e-04	0.10464	-0.00950	0.05273	8.57083e-01	0.153058	-0.10298	0.02980	5.49426e-04	0.11161	-0.06559	0.04195	1.17907e-01	0.1062	-0.11240	0.01952	8.39915e-09
RLS	chr13:72266354:G:T	rs578320	G	T	0.7940	0.02480	0.7799	0.8520	-0.0810	0.0111	0.92 [0.90-0.94]	3.698e-13	1.48e-11	-----	21.0	5.065	0.2807	DACH1	AL139003.1	0.803141	-0.15690	0.04448	4.19584e-04	0.782123	-0.04152	0.03931	2.90781e-01	0.852046	-0.05906	0.02964	4.63051e-02	0.79971	-0.10622	0.03331	1.42660e-03	0.7799	-0.07880	0.01435	3.97439e-08
RLS	chr16:52478544:C:T	rs1076479	C	T	0.5487	0.00990	0.5362	0.5646	-0.0733	0.0101	0.93 [0.91-0.95]	3.79e-13	1.52e-11	-----	21.4	5.089	0.2783	TOX3	TOX3	0.563578	-0.10122	0.03862	8.75936e-03	0.56459	-0.02592	0.03454	4.53071e-01	0.536214	-0.10374	0.02122	1.01710e-06	0.56119	-0.07808	0.02690	3.69606e-03	0.5460	-0.06200	0.01459	2.11655e-05
RLS	chr15:35888228:C:G	rs115625028	C	G	0.0475	0.02650	0.0232	0.0789	0.1730	0.0240	1.19 [1.13-1.25]	6.264e-13	2.51e-11	+++++	19.7	4.982	0.2892	DPH6	DPH6-DT	0.0313742	0.03520	0.10525	7.38055e-01	0.0277882	0.14932	0.09928	1.32572e-01	0.0788904	0.13535	0.03737	2.92923e-04	0.029206	0.20560	0.07836	8.69665e-03	0.0232	0.22840	0.03896	4.55456e-09
RLS	chr1:106564632:G:A	rs12567271	G	A	0.5621	0.00560	0.5578	0.5753	0.0649	0.0091	1.07 [1.05-1.09]	7.819e-13	3.13e-11	+++++	0.0	3.806	0.4329	PRMT6	AL499605.1	0.575339	0.11273	0.03714	2.40433e-03	0.561589	0.07335	0.03240	2.35872e-02	0.568856	0.03754	0.02122	7.68804e-02	0.56587	0.08215	0.02685	2.21640e-03	0.5578	0.06410	0.01205	1.03578e-07
RLS	chr2:158562618:T:C	rs80222305	T	C	0.0483	0.00440	0.0439	0.0561	-0.1576	0.0220	0.85 [0.82-0.89]	8.13e-13	3.25e-11	-----	27.3	5.502	0.2396	PKP4	PKP4	0.0489284	-0.05213	0.08638	5.46173e-01	0.043904	-0.29172	0.08690	7.88392e-04	0.0561445	-0.12960	0.04767	6.55645e-03	0.049178	-0.10352	0.06097	8.95138e-02	0.0453	-0.17900	0.03032	3.56876e-09
RLS	chr4:38930475:T:C	rs6531683	T	C	0.4556	0.05930	0.3136	0.4891	-0.0631	0.0089	0.94 [0.92-0.96]	1.442e-12	5.77e-11	-----	33.0	5.968	0.2015	FAM114A1	FAM114A1	0.482797	-0.03777	0.03679	3.04577e-01	0.489088	-0.00688	0.03244	8.32067e-01	0.313622	-0.04208	0.02317	6.93489e-02	0.48212	-0.06249	0.02664	1.89993e-02	0.4786	-0.07790	0.01146	1.07054e-11
RLS	chr3:3431556:C:A	rs1508750	C	A	0.2258	0.00200	0.2227	0.2316	0.0745	0.0106	1.08 [1.06-1.10]	1.735e-12	6.94e-11	+-+++	58.7	9.674	0.04629	CRBN	AC034195.1	0.222704	0.01669	0.04429	7.06233e-01	0.231612	-0.00627	0.03800	8.69016e-01	0.226624	0.11812	0.02455	1.49210e-06	0.22754	0.06173	0.03167	5.12757e-02	0.2248	0.07960	0.01400	1.31361e-08
RLS	chr2:66799010:G:A	rs6727188	G	A	0.4291	0.02510	0.3748	0.4434	0.0637	0.0091	1.07 [1.05-1.08]	2.532e-12	1.01e-10	+++++	22.1	5.136	0.2737	MEIS1	DNMT3AP1	0.442177	0.12136	0.03683	9.83887e-04	0.443414	0.06664	0.03224	3.87572e-02	0.374755	0.04119	0.02172	5.78494e-02	0.44241	0.09482	0.02669	3.81384e-04	0.4398	0.05770	0.01209	1.78952e-06
RLS	chr16:73945681:A:T	rs9927723	A	T	0.3534	0.00950	0.3377	0.3710	0.0663	0.0095	1.07 [1.05-1.09]	3.237e-12	1.29e-10	+++++	0.0	1.313	0.8591	ZFHX3	AC138627.1	0.337658	0.07442	0.03884	5.53778e-02	0.342841	0.03958	0.03443	2.50293e-01	0.371034	0.06444	0.02157	2.81294e-03	0.34738	0.04936	0.02798	7.77636e-02	0.3516	0.07320	0.01278	1.00867e-08
RLS	chr11:27658369:C:T	rs6265	C	T	0.1833	0.01220	0.1543	0.1890	0.0778	0.0112	1.08 [1.06-1.10]	3.908e-12	1.56e-10	+++++	65.1	11.455	0.0219	BDNF	BDNF-AS	0.188934	0.14927	0.04537	1.00037e-03	0.184793	0.00488	0.04124	9.05881e-01	0.154309	0.07030	0.02908	1.56302e-02	0.1865	0.00565	0.03409	8.68319e-01	0.1890	0.09420	0.01438	5.72431e-11
RLS	chr20:64125184:GT:G	rs11353421	GT	G	0.3012	0.04380	0.2562	0.3589	0.0719	0.0104	1.07 [1.05-1.10]	5.494e-12	2.20e-10	-++++	66.4	11.906	0.01807	MYT1	MYT1	0.326238	-0.03749	0.04028	3.51981e-01	0.340777	0.12650	0.03449	2.44436e-04	0.338222	0.08185	0.02203	2.03042e-04	0.35887	0.03867	0.02807	1.68353e-01	0.2562	0.08160	0.01506	5.92723e-08
RLS	chr9:8795358:C:G	rs10120008	C	G	0.6630	0.04410	0.6431	0.7667	-0.0657	0.0096	0.94 [0.92-0.95]	8.005e-12	3.20e-10	-----	0.0	1.182	0.8811	PTPRD	PTPRD	0.645674	-0.09326	0.03779	1.36065e-02	0.645572	-0.04347	0.03386	1.99138e-01	0.766733	-0.07505	0.02461	2.29019e-03	0.64862	-0.05832	0.02788	3.64474e-02	0.6431	-0.06490	0.01259	2.59221e-07
RLS	chr15:46604122:T:C	rs112297032	T	C	0.0279	0.00090	0.0263	0.0286	-0.2400	0.0358	0.79 [0.73-0.84]	2.039e-11	8.16e-10	--?--	0.0	1.344	0.7188	SEMA6D	AC012405.1	0.0278422	-0.13255	0.11978	2.68451e-01	0.0262902	-0.18338	0.10594	8.34679e-02					0.026879	-0.26277	0.08134	1.23551e-03	0.0286	-0.25930	0.04611	1.87588e-08
RLS	chr2:66497381:G:A	rs6723338	G	A	0.6007	0.04260	0.5572	0.6535	0.0743	0.0112	1.08 [1.05-1.10]	2.731e-11	1.09e-09	?++++	0.0	1.607	0.6577	MEIS1	MEIS1					0.618611	0.09281	0.03304	4.97666e-03	0.65353	0.08452	0.02243	1.64472e-04	0.63495	0.04547	0.02767	1.00288e-01	0.5572	0.07450	0.01619	4.18004e-06
RLS	chr10:14241015:T:G	rs61836097	T	G	0.2527	0.00830	0.2476	0.2678	-0.0681	0.0105	0.93 [0.92-0.95]	7.251e-11	2.90e-09	-----	0.0	0.713	0.9497	FRMD4A	FRMD4A	0.267752	-0.09303	0.04183	2.61384e-02	0.266854	-0.08505	0.03689	2.11316e-02	0.247588	-0.06082	0.02442	1.27465e-02	0.26572	-0.07012	0.03011	1.98770e-02	0.2478	-0.06490	0.01406	3.98093e-06
RLS	chr2:66322807:T:C	rs17559707	T	C	0.0862	0.01560	0.0720	0.1097	0.1057	0.0163	1.11 [1.08-1.15]	1.013e-10	4.05e-09	+-+++	56.3	9.161	0.0572	MEIS1	AC092669.1	0.0937313	0.03981	0.06430	5.35813e-01	0.0833717	-0.02809	0.06035	6.41601e-01	0.109662	0.14657	0.03246	6.30187e-06	0.091138	0.06114	0.04600	1.83853e-01	0.0720	0.12500	0.02354	1.09559e-07
RLS	chr4:142661115:C:G	rs77065995	C	G	0.0253	0.00250	0.0194	0.0269	-0.2039	0.0315	0.82 [0.77-0.87]	1.022e-10	4.09e-09	-----	0.0	3.616	0.4605	INPP4B	INPP4B	0.0268993	-0.07130	0.11918	5.49669e-01	0.0260781	-0.31167	0.11387	6.19779e-03	0.0193956	-0.24029	0.08186	3.33024e-03	0.024704	-0.11188	0.08522	1.89233e-01	0.0266	-0.21830	0.04186	1.83106e-07
RLS	chr20:64191921:C:T	rs116909727	C	T	0.0367	0.00830	0.0289	0.0489	0.1668	0.0258	1.18 [1.12-1.24]	1.033e-10	4.13e-09	+++++	0.0	1.353	0.8524	MYT1	MYT1	0.0350364	0.12154	0.09870	2.18163e-01	0.0361161	0.12855	0.08571	1.33646e-01	0.0488535	0.18164	0.04743	1.28293e-04	0.03515	0.11350	0.07198	1.14830e-01	0.0289	0.18860	0.04004	2.46759e-06
RLS	chr10:129444618:G:C	rs77588655	G	C	0.0538	0.00340	0.0502	0.0598	-0.1556	0.0242	0.86 [0.82-0.90]	1.4e-10	5.60e-09	-----	12.1	4.549	0.3368	MGMT	MGMT	0.0598024	-0.01575	0.07844	8.40824e-01	0.0539179	-0.21387	0.08313	1.00932e-02	0.0502037	-0.20052	0.05214	1.20170e-04	0.058448	-0.17035	0.05635	2.50047e-03	0.0521	-0.14580	0.03750	1.00741e-04
RLS	chr1:58509422:C:A	rs1114660	C	A	0.6652	0.03800	0.6466	0.7542	-0.0598	0.0094	0.94 [0.92-0.96]	1.93e-10	7.72e-09	-----	14.6	4.685	0.3211	DAB1	DAB1	0.652871	-0.06460	0.03864	9.46038e-02	0.659296	-0.02279	0.03438	5.07451e-01	0.75421	-0.09102	0.02404	1.52673e-04	0.65438	-0.02269	0.02801	4.18000e-01	0.6466	-0.06300	0.01212	2.04121e-07
RLS	chr10:76043630:A:G	rs1865633	A	G	0.4720	0.03620	0.4496	0.5463	0.0572	0.0091	1.06 [1.04-1.08]	3.505e-10	1.40e-08	+++++	7.6	4.331	0.3631	LRMDA	LRMDA	0.467483	0.03778	0.03678	3.04385e-01	0.471133	0.06333	0.03207	4.82747e-02	0.546304	0.09552	0.02116	6.34407e-06	0.46361	0.04739	0.02664	7.52323e-02	0.4496	0.04770	0.01224	9.67134e-05
RLS	chr2:158730658:T:C	rs2711048	T	C	0.6090	0.01700	0.5974	0.6433	0.0575	0.0093	1.06 [1.04-1.08]	5.393e-10	2.16e-08	+++++	64.3	11.213	0.02427	PKP4	PKP4-AS1	0.616422	0.06726	0.03785	7.56171e-02	0.614431	0.09186	0.03347	6.06302e-03	0.643341	0.11424	0.02219	2.61550e-07	0.60703	0.01863	0.02718	4.93016e-01	0.5974	0.04250	0.01223	5.12296e-04
RLS	chr2:66460711:C:A	rs6716792	C	A	0.4585	0.01310	0.4315	0.4781	-0.0553	0.0089	0.95 [0.93-0.96]	5.705e-10	2.28e-08	-----	0.0	2.778	0.5956	MEIS1	MEIS1	0.478059	-0.02518	0.03684	4.94412e-01	0.463435	-0.02635	0.03385	4.36283e-01	0.431497	-0.04844	0.02131	2.30187e-02	0.469	-0.08466	0.02668	1.50742e-03	0.4621	-0.05830	0.01168	6.07335e-07
RLS	chr2:66975954:TATAAA:T	rs201698708	TATAAA	T	0.2450	0.22690	0.0495	0.5144	0.1442	0.0237	1.16 [1.10-1.21]	1.074e-09	4.30e-08	++++?	82.0	16.686	0.0008201	MEIS1	LINC01799	0.51438	0.06337	0.03672	8.43807e-02	0.0584432	0.14250	0.06558	2.97763e-02	0.0494939	0.29280	0.04451	4.74969e-11	0.057873	0.09686	0.05694	8.89408e-02
RLS	chr10:129573001:G:A	rs55962199	G	A	0.0426	0.00600	0.0263	0.0479	0.1335	0.0219	1.14 [1.09-1.19]	1.176e-09	4.70e-08	+++++	0.0	1.547	0.8182	MGMT	MGMT	0.0479438	0.16439	0.08236	4.59463e-02	0.0448473	0.11517	0.07755	1.37537e-01	0.026254	0.07258	0.06544	2.67434e-01	0.047456	0.17682	0.06237	4.58298e-03	0.0437	0.13470	0.02802	1.53818e-06
RLS	chr6:38494287:A:G	rs9462435	A	G	0.0939	0.00850	0.0751	0.1012	-0.1024	0.0170	0.90 [0.87-0.93]	1.671e-09	6.68e-08	---?-	25.0	4.000	0.2614	BTBD9	BTBD9	0.101214	-0.14781	0.06330	1.95436e-02	0.0959297	-0.17562	0.05861	2.73334e-03	0.075103	-0.13764	0.04147	9.03218e-04					0.0976	-0.07970	0.02067	1.14655e-04
RLS	chr4:146832688:C:G	rs9799456	C	G	0.0533	0.01200	0.0454	0.0727	-0.1310	0.0219	0.88 [0.84-0.92]	2.087e-09	8.35e-08	?+---	16.4	3.589	0.3094	TTC29	TTC29					0.0481082	0.00125	0.07574	9.86811e-01	0.0727221	-0.13715	0.04172	1.01216e-03	0.046494	-0.11791	0.06328	6.24317e-02	0.0454	-0.15190	0.03025	5.16270e-07
RLS	chr15:47044624:G:T	rs72729763	G	T	0.2794	0.00500	0.2751	0.2905	-0.0615	0.0103	0.94 [0.92-0.96]	2.14e-09	8.56e-08	-----	0.0	2.189	0.7011	SEMA6D	AC066615.1	0.290545	-0.06838	0.04053	9.16065e-02	0.283942	-0.01444	0.03594	6.87767e-01	0.282075	-0.05419	0.02332	2.01223e-02	0.28508	-0.06542	0.02949	2.65295e-02	0.2751	-0.06950	0.01399	6.69603e-07
RLS	chr14:99268647:A:G	rs7146019	A	G	0.5675	0.00600	0.5604	0.5808	-0.0535	0.0090	0.95 [0.93-0.96]	2.533e-09	1.01e-07	-----	36.2	6.267	0.1801	BCL11B	BCL11B	0.56891	-0.12179	0.03715	1.04610e-03	0.57652	-0.07748	0.03286	1.83607e-02	0.560422	-0.06959	0.02115	9.98906e-04	0.58079	-0.02477	0.02693	3.57675e-01	0.5658	-0.04400	0.01185	2.03390e-04
RLS	chr6:38416696:C:G	rs143589142	C	G	0.0340	0.00610	0.0238	0.0440	0.1547	0.0260	1.17 [1.11-1.23]	2.543e-09	1.02e-07	-++?+	6.2	3.199	0.362	BTBD9	BTBD9	0.0295411	-0.01465	0.10949	8.93563e-01	0.0238442	0.15282	0.10687	1.52739e-01	0.0439928	0.13083	0.05108	1.04232e-02					0.0313	0.17980	0.03279	4.14408e-08
RLS	chr9:126045314:C:T	rs2098440	C	T	0.7989	0.05180	0.7141	0.8486	-0.0709	0.0119	0.93 [0.91-0.95]	2.568e-09	1.03e-07	-----	0.0	2.719	0.6059	PBX3	AL589923.1	0.843011	-0.01975	0.05111	6.99169e-01	0.848565	-0.11430	0.04395	9.29773e-03	0.71406	-0.06664	0.02311	3.93611e-03	0.84379	-0.04415	0.03657	2.27367e-01	0.8222	-0.07790	0.01679	3.49979e-06
RLS	chr16:73793345:G:T	rs1492565	G	T	0.4006	0.01660	0.3687	0.4301	-0.0556	0.0094	0.95 [0.93-0.96]	2.965e-09	1.19e-07	-----	42.6	6.965	0.1378	ZFHX3	ZFHX3	0.430093	-0.02283	0.03744	5.42075e-01	0.403219	-0.00368	0.03276	9.10585e-01	0.368742	-0.04230	0.02185	5.28325e-02	0.41596	-0.10340	0.02703	1.30496e-04	0.4041	-0.06110	0.01263	1.31358e-06
RLS	chr6:37529102:C:G	rs9369006	C	G	0.1847	0.02760	0.1174	0.1987	-0.0733	0.0124	0.93 [0.91-0.95]	3.43e-09	1.37e-07	---?-	0.0	2.611	0.4556	CCDC167	LINC02520	0.198724	-0.08134	0.04555	7.41380e-02	0.197011	-0.11730	0.04189	5.11118e-03	0.117376	-0.03371	0.03274	3.03190e-01					0.1955	-0.07510	0.01489	4.55125e-07
RLS	chr2:272926:A:G	rs12714402	A	G	0.6883	0.02340	0.6682	0.7384	-0.0571	0.0097	0.94 [0.93-0.96]	3.877e-09	1.55e-07	-----	0.0	1.576	0.8131	ACP1	ACP1	0.693482	-0.04565	0.03973	2.50589e-01	0.668169	-0.04699	0.03433	1.71110e-01	0.738354	-0.08357	0.02354	3.84661e-04	0.68842	-0.05339	0.02886	6.43178e-02	0.6758	-0.05260	0.01274	3.66022e-05
RLS	chr15:67684133:G:A	rs7166903	G	A	0.0378	0.01560	0.0234	0.0585	-0.1638	0.0278	0.85 [0.80-0.90]	4.042e-09	1.62e-07	-----	0.0	1.555	0.8168	MAP2K5	MAP2K5	0.0335237	-0.25056	0.11017	2.29495e-02	0.0278105	-0.09256	0.09948	3.52107e-01	0.0584655	-0.15892	0.04680	6.85263e-04	0.030841	-0.12591	0.07609	9.79794e-02	0.0234	-0.18230	0.04579	6.84370e-05
RLS	chr9:137357006:G:A	rs73581580	G	A	0.1421	0.03960	0.1031	0.2103	0.0774	0.0132	1.08 [1.05-1.11]	4.429e-09	1.77e-07	+++++	0.0	3.074	0.5456	EXD3	EXD3	0.124198	0.10149	0.05593	6.95902e-02	0.10306	0.12031	0.05064	1.75165e-02	0.210254	0.07364	0.02643	5.33414e-03	0.12352	0.02039	0.03980	6.08495e-01	0.1202	0.08320	0.01835	5.84610e-06
RLS	chr15:68241002:A:C	rs12442079	A	C	0.2142	0.00390	0.2071	0.2236	-0.0676	0.0115	0.93 [0.91-0.96]	4.55e-09	1.82e-07	-----	0.0	2.937	0.5684	CLN6	CLN6	0.207091	-0.00394	0.04586	9.31554e-01	0.223631	-0.07397	0.03939	6.04183e-02	0.210018	-0.07254	0.02614	5.51956e-03	0.21298	-0.04404	0.03251	1.75569e-01	0.2153	-0.07790	0.01582	8.50036e-07
RLS	chr2:66845553:G:A	rs77855434	G	A	0.0169	0.00340	0.0101	0.0186	0.3507	0.0599	1.42 [1.26-1.60]	4.668e-09	1.87e-07	??+-?	91.4	11.643	0.0006445	MEIS1	DNMT3AP1									0.0185692	0.45299	0.06695	1.32186e-11	0.010085	-0.05740	0.13376	6.67858e-01
RLS	chr17:52225497:C:T	rs34887893	C	T	0.3096	0.03830	0.2146	0.3321	0.0563	0.0096	1.06 [1.04-1.08]	4.945e-09	1.98e-07	+++++	27.7	5.530	0.2371	CA10	CA10	0.33207	0.07328	0.03898	6.01489e-02	0.31968	0.11117	0.03385	1.02235e-03	0.214645	0.05186	0.02576	4.41213e-02	0.32347	0.08919	0.02835	1.65733e-03	0.3253	0.04200	0.01239	7.05561e-04
RLS	chr15:67643777:CT:C	rs143894244	CT	C	0.1514	0.01240	0.1440	0.1748	0.0732	0.0125	1.08 [1.05-1.10]	5.527e-09	2.21e-07	+++++	0.0	2.699	0.6094	MAP2K5	MAP2K5	0.144309	0.13258	0.05097	9.28787e-03	0.147072	0.08225	0.04539	6.99636e-02	0.174848	0.08720	0.02710	1.29401e-03	0.14836	0.03767	0.03737	3.13454e-01	0.1440	0.06700	0.01714	9.29089e-05
RLS	chr2:66559012:G:A	rs59379691	G	A	0.1127	0.01390	0.0862	0.1359	-0.0864	0.0149	0.92 [0.89-0.94]	6.203e-09	2.48e-07	-----	27.0	5.476	0.2419	MEIS1	MEIS1	0.135932	-0.05652	0.05416	2.96645e-01	0.120341	-0.03645	0.04975	4.63790e-01	0.0861923	-0.03552	0.03779	3.47247e-01	0.12915	-0.14173	0.03944	3.26647e-04	0.1114	-0.09890	0.02027	1.05493e-06
RLS	chr4:146265770:C:T	rs1905958	C	T	0.5278	0.02010	0.5136	0.5710	0.0521	0.0090	1.05 [1.04-1.07]	6.397e-09	2.56e-07	+++++	21.2	5.075	0.2797	SLC10A7	SLC10A7	0.515882	0.06593	0.03694	7.43168e-02	0.513624	0.03710	0.03230	2.50775e-01	0.571009	0.08413	0.02136	8.18061e-05	0.51783	0.01039	0.02658	6.95748e-01	0.5197	0.05110	0.01184	1.60190e-05
RLS	chr2:65838880:C:T	rs2162019	C	T	0.1739	0.01980	0.1614	0.2088	0.0728	0.0126	1.08 [1.05-1.10]	8.183e-09	3.27e-07	+++++	0.0	3.413	0.4912	SPRED2	AC007389.1	0.163352	0.11142	0.04814	2.06306e-02	0.16445	0.00790	0.04514	8.61083e-01	0.208809	0.09278	0.02563	2.93981e-04	0.16651	0.06292	0.03558	7.70113e-02	0.1614	0.07040	0.01817	1.06354e-04
RLS	chr2:66580904:C:T	rs4671737	C	T	0.2519	0.00910	0.2281	0.2565	-0.0861	0.0150	0.92 [0.89-0.94]	9.481e-09	3.79e-07	--??-	0.0	0.012	0.9941	MEIS1	LINC01798	0.228117	-0.08690	0.04756	6.77069e-02	0.243406	-0.08999	0.04064	2.67964e-02									0.2565	-0.08530	0.01715	6.64614e-07
RLS	chr2:158715138:G:C	rs2711055	G	C	0.5968	0.02460	0.5466	0.6180	0.0528	0.0092	1.05 [1.04-1.07]	1.025e-08	4.10e-07	+++++	0.0	2.328	0.6757	PKP4	PKP4-AS1	0.618014	0.06873	0.03779	6.89692e-02	0.59839	0.01580	0.03257	6.27639e-01	0.546608	0.04990	0.02116	1.83729e-02	0.61064	0.03538	0.02725	1.94131e-01	0.6085	0.06090	0.01235	8.10618e-07
RLS	chr2:67471500:A:G	rs6725582	A	G	0.4172	0.00790	0.4034	0.4296	-0.0525	0.0092	0.95 [0.93-0.97]	1.099e-08	4.40e-07	-+---	50.9	8.146	0.08638	ETAA1	ETAA1	0.429623	-0.01743	0.03724	6.39646e-01	0.424457	0.01216	0.03221	7.05843e-01	0.403444	-0.08274	0.02158	1.25891e-04	0.42812	-0.08215	0.02689	2.25143e-03	0.4170	-0.04970	0.01228	5.11108e-05
RLS	chr5:27850902:G:A	rs7445309	G	A	0.6436	0.01620	0.6345	0.6783	-0.0532	0.0093	0.95 [0.93-0.97]	1.101e-08	4.40e-07	-----	0.0	2.223	0.6949	CDH9	PURPL	0.637517	-0.02319	0.03855	5.47493e-01	0.637762	-0.06327	0.03332	5.75549e-02	0.678298	-0.07480	0.02238	8.31704e-04	0.64432	-0.03181	0.02780	2.52531e-01	0.6345	-0.05260	0.01225	1.76226e-05
RLS	chr15:47749175:A:G	rs12916529	A	G	0.3765	0.03180	0.3069	0.4069	-0.0536	0.0094	0.95 [0.93-0.97]	1.163e-08	4.65e-07	-----	46.6	7.490	0.1122	SEMA6D	SEMA6D	0.406891	-0.03674	0.03752	3.27456e-01	0.394142	-0.12753	0.03331	1.28976e-04	0.306885	-0.06035	0.02302	8.75310e-03	0.40046	-0.07716	0.02715	4.48660e-03	0.3860	-0.03830	0.01243	2.08369e-03
RLS	chr17:48738473:C:G	rs1343832	C	G	0.1000	0.00310	0.0933	0.1050	0.0853	0.0151	1.09 [1.06-1.12]	1.46e-08	5.84e-07	+++++	0.0	3.449	0.4857	HOXB13	AC091179.1	0.0947286	0.09012	0.06322	1.53997e-01	0.0933215	0.03482	0.05557	5.30971e-01	0.104974	0.07272	0.03469	3.60406e-02	0.10052	0.03326	0.04413	4.50996e-01	0.0997	0.10620	0.02002	1.11326e-07
RLS	chr16:52578753:G:A	rs9708611	G	A	0.0625	0.00830	0.0555	0.0760	-0.1191	0.0210	0.89 [0.85-0.93]	1.463e-08	5.85e-07	-----	1.1	4.043	0.4002	TOX3	CASC16	0.0617069	-0.04362	0.07639	5.67999e-01	0.0597118	-0.05736	0.06992	4.11967e-01	0.0759774	-0.17420	0.04124	2.40438e-05	0.061066	-0.08108	0.05546	1.43792e-01	0.0555	-0.12490	0.03206	9.82455e-05
RLS	chr9:8850071:G:A	rs2814717	G	A	0.6321	0.02260	0.5868	0.6456	0.0534	0.0095	1.05 [1.04-1.07]	1.608e-08	6.43e-07	+++++	0.0	0.903	0.9241	PTPRD	PTPRD	0.633594	0.04523	0.03824	2.36967e-01	0.640157	0.04924	0.03445	1.52820e-01	0.58677	0.06262	0.02141	3.45090e-03	0.63799	0.07219	0.02773	9.24820e-03	0.6456	0.04770	0.01273	1.77807e-04
RLS	chr15:67748437:G:A	rs28730809	G	A	0.0962	0.02010	0.0827	0.1294	0.0890	0.0159	1.09 [1.06-1.13]	2.383e-08	9.53e-07	+-+++	0.0	3.763	0.439	MAP2K5	MAP2K5	0.0852038	0.04591	0.06704	4.93433e-01	0.0826674	-0.01152	0.05948	8.46475e-01	0.129383	0.09393	0.03082	2.30415e-03	0.08686	0.10777	0.04707	2.20407e-02	0.0834	0.10170	0.02281	8.25079e-06
RLS	chr16:52501681:C:A	rs58153922	C	A	0.1543	0.00560	0.1434	0.1583	0.0871	0.0156	1.09 [1.06-1.12]	2.485e-08	9.94e-07	++?++	27.7	4.151	0.2456	TOX3	TOX3	0.143352	0.07882	0.05598	1.59122e-01	0.14505	0.05324	0.04722	2.59542e-01					0.15034	0.03114	0.03700	3.99966e-01	0.1583	0.10970	0.01962	2.25462e-08
RLS	chr2:221892750:C:T	rs140817176	C	T	0.2233	0.01420	0.2129	0.2515	0.0592	0.0106	1.06 [1.04-1.08]	2.608e-08	1.04e-06	+++++	25.2	5.350	0.2532	PAX3	LLPHP3	0.212874	0.04695	0.04508	2.97628e-01	0.225768	0.06571	0.03828	8.60380e-02	0.251507	0.02013	0.02425	4.06524e-01	0.22039	0.11081	0.03209	5.55288e-04	0.2149	0.06280	0.01416	9.11591e-06
RLS	chr11:134156193:G:A	rs624477	G	A	0.2331	0.02870	0.2146	0.2881	-0.0594	0.0107	0.94 [0.92-0.96]	3.015e-08	1.21e-06	-----	0.0	0.484	0.975	NCAPD3	NCAPD3	0.217463	-0.04544	0.04457	3.07955e-01	0.214594	-0.05981	0.03923	1.27377e-01	0.288095	-0.04800	0.02318	3.83992e-02	0.21671	-0.06650	0.03220	3.89177e-02	0.2190	-0.06390	0.01456	1.13652e-05
RLS	chr5:103051845:C:A	rs11948606	C	A	0.2995	0.01270	0.2870	0.3232	-0.0588	0.0106	0.94 [0.92-0.96]	3.368e-08	1.35e-06	?--?-	38.9	3.273	0.1947	PAM	EIF3KP1					0.286951	-0.05406	0.03559	1.28780e-01	0.323175	-0.09479	0.02266	2.87084e-05					0.2936	-0.04780	0.01281	1.88027e-04
RLS	chr5:144728220:T:G	rs10078737	T	G	0.2939	0.00900	0.2890	0.3168	0.0540	0.0098	1.06 [1.04-1.08]	3.527e-08	1.41e-06	+++++	0.0	2.011	0.7338	KCTD16	AC132803.1	0.316776	0.07453	0.03951	5.92810e-02	0.297373	0.04039	0.03483	2.46246e-01	0.289041	0.03949	0.02319	8.85641e-02	0.30988	0.03013	0.02867	2.93392e-01	0.2891	0.06330	0.01305	1.25021e-06
RLS	chr15:67531832:T:C	rs117508732	T	C	0.0330	0.00430	0.0243	0.0377	-0.1616	0.0293	0.85 [0.80-0.90]	3.536e-08	1.41e-06	-----	0.0	1.397	0.8447	C15orf61	C15orf61	0.0377463	-0.06154	0.09699	5.25739e-01	0.0360291	-0.15287	0.08559	7.41039e-02	0.0242829	-0.15648	0.06832	2.20015e-02	0.03592	-0.16243	0.07159	2.32729e-02	0.0338	-0.18650	0.04420	2.45383e-05
RLS	chr15:67258387:C:T	rs35731545	C	T	0.0208	0.00600	0.0154	0.0293	-0.2050	0.0372	0.81 [0.76-0.88]	3.607e-08	1.44e-06	-----	0.0	1.422	0.8404	IQCH	IQCH	0.017937	-0.20430	0.14071	1.46518e-01	0.0174521	-0.15120	0.12585	2.29586e-01	0.0292568	-0.20726	0.06573	1.61621e-03	0.019345	-0.12422	0.09545	1.93140e-01	0.0154	-0.24920	0.06119	4.64990e-05
RLS	chr9:8797831:T:G	rs117227095	T	G	0.0371	0.00280	0.0343	0.0419	0.1319	0.0240	1.14 [1.09-1.20]	3.626e-08	1.45e-06	+++++	0.0	1.623	0.8046	PTPRD	PTPRD	0.0419218	0.21390	0.08662	1.35333e-02	0.034281	0.17668	0.09304	5.75584e-02	0.0409643	0.13230	0.05099	9.47066e-03	0.03731	0.14941	0.06991	3.25861e-02	0.0351	0.11000	0.03324	9.31397e-04
RLS	chr1:106887393:T:TA	rs398103146	T	TA	0.1944	0.00230	0.1890	0.2001	-0.0692	0.0126	0.93 [0.91-0.96]	3.674e-08	1.47e-06	--?--	0.0	2.405	0.4927	PRMT6	LINC01661	0.189045	-0.06970	0.04775	1.44370e-01	0.200128	-0.04649	0.04030	2.48653e-01					0.19418	-0.11592	0.03375	5.92838e-04	0.1942	-0.06300	0.01507	2.93438e-05
RLS	chr2:67193758:T:C	rs542369085	T	C	0.0113	0.00000	0.0113	0.0113	0.4773	0.0868	1.61 [1.36-1.91]	3.88e-08	1.55e-06	??+??	0.0	0.000	1	ETAA1	LINC01828									0.0112578	0.47725	0.08683	3.87995e-08
RLS	chr12:40193900:T:C	rs1844921	T	C	0.4471	0.02070	0.4042	0.4691	0.0498	0.0091	1.05 [1.03-1.07]	4.541e-08	1.82e-06	+++++	0.0	3.904	0.4191	LRRK2	LINC02471	0.469144	0.11224	0.03662	2.17778e-03	0.454492	0.07294	0.03219	2.34583e-02	0.404205	0.04182	0.02149	5.16689e-02	0.46571	0.04604	0.02668	8.43275e-02	0.4535	0.04290	0.01213	4.03918e-04
RLS	chr2:15131639:A:G	rs9808304	A	G	0.3004	0.01560	0.2681	0.3229	0.0540	0.0099	1.06 [1.04-1.08]	4.577e-08	1.83e-06	+++++	0.0	2.283	0.6838	NBAS	NBAS	0.322917	0.03362	0.03973	3.97412e-01	0.306774	0.03458	0.03510	3.24474e-01	0.268133	0.07557	0.02357	1.34368e-03	0.31107	0.02828	0.02875	3.25371e-01	0.3049	0.05760	0.01314	1.15537e-05
RLS	chr2:158379909:T:C	rs115467410	T	C	0.0628	0.03700	0.0191	0.0953	-0.1502	0.0275	0.86 [0.82-0.91]	4.955e-08	1.98e-06	-----	25.2	5.351	0.2532	CCDC148	CCDC148	0.0190859	-0.33126	0.15044	2.76760e-02	0.0194235	-0.19852	0.12145	1.02128e-01	0.0953481	-0.10658	0.03669	3.67096e-03	0.022717	-0.10615	0.08947	2.35468e-01	0.0204	-0.22870	0.05434	2.56233e-05
All medications	chr12:2204938:A:T	rs12827667	A	T	0.3710	0.00460	0.3697	0.3877	0.0328	0.0046	1.03 [1.02-1.04]	5.848e-13	2.34e-11	?++	0.0	0.014	0.9057	CACNA1C	CACNA1C					0.387684	0.03082	0.01716	7.25363e-02	0.36974	0.03293	0.00472	3.00324e-12
All medications	chr17:68083430:T:C	rs62084746	T	C	0.2663	0.01140	0.2218	0.2692	0.0339	0.0050	1.03 [1.02-1.04]	1.11e-11	4.44e-10	?++	0.0	0.853	0.3558	KPNA2	FBXO36P1					0.221762	0.01584	0.02014	4.31396e-01	0.269211	0.03504	0.00515	9.85276e-12
All medications	chrX:137062882:G:A	rs1190734	G	A	0.4565	0.00000	0.4565	0.4565	0.0258	0.0038	1.03 [1.02-1.03]	1.755e-11	7.02e-10	??+	0.0	0.000	1	GPR101	GPR101									0.456504	0.02585	0.00384	1.75462e-11
All medications	chr11:112963431:T:C	rs7111153	T	C	0.3964	0.04650	0.3869	0.6256	0.0063	0.0009	1.01 [1.00-1.01]	3.608e-11	1.44e-09	+-+	93.6	31.370	1.542e-07	NCAM1	AP000802.1	0.386944	0.00526	0.00097	5.44472e-08	0.393907	-0.01165	0.01733	5.01225e-01	0.625556	0.03200	0.00476	1.79588e-11
All medications	chr6:33485718:G:A	rs746480219	G	A	0.1075	0.01460	0.1028	0.1529	0.0470	0.0071	1.05 [1.03-1.06]	4.719e-11	1.89e-09	?-+	86.6	7.436	0.006394	ZBTB9	ZBTB9					0.152887	-0.01363	0.02335	5.59228e-01	0.102793	0.05323	0.00750	1.26355e-12
All medications	chr3:44768557:C:A	rs57269503	C	A	0.5227	0.00620	0.4999	0.5244	-0.0277	0.0044	0.97 [0.96-0.98]	2.964e-10	1.19e-08	?--	38.9	1.638	0.2006	KIF15	KIF15					0.499892	-0.00715	0.01666	6.67902e-01	0.524363	-0.02925	0.00456	1.40817e-10
All medications	chr2:26611396:C:T	rs191412228	C	T	0.0141	0.00000	0.0141	0.0141	-0.1181	0.0196	0.89 [0.86-0.92]	1.743e-09	6.97e-08	??-	0.0	0.000	1	CIB4	CIB4									0.0141299	-0.11812	0.01962	1.74287e-09
All medications	chr6:31701372:TAC:T	rs1491159801	TAC	T	0.4716	0.02560	0.3630	0.4777	-0.0267	0.0044	0.97 [0.97-0.98]	2.006e-09	8.02e-08	?--	0.0	0.817	0.3661	ABHD16A	ABHD16A					0.362992	-0.00962	0.01937	6.19350e-01	0.477661	-0.02761	0.00457	1.49732e-09
All medications	chr6:33251558:C:T	rs143774398	C	T	0.0193	0.00000	0.0193	0.0193	0.0986	0.0165	1.10 [1.07-1.14]	2.481e-09	9.92e-08	??+	0.0	0.000	1	VPS52	HCG25									0.0192642	0.09862	0.01654	2.48094e-09
All medications	chr2:58639449:A:C	rs7572387	A	C	0.4305	0.00600	0.4289	0.4594	0.0055	0.0009	1.01 [1.00-1.01]	3.904e-09	1.56e-07	+++	81.9	11.077	0.003933	FANCL	LINC01122	0.42926	0.00487	0.00095	3.43408e-07	0.428935	0.03768	0.01681	2.49762e-02	0.459413	0.01762	0.00459	1.23834e-04
All medications	chr18:53516093:A:G	rs4940263	A	G	0.8293	0.00570	0.8278	0.8519	0.0346	0.0059	1.04 [1.02-1.05]	4.421e-09	1.77e-07	?++	38.5	1.626	0.2023	DCC	DCC					0.851873	0.00488	0.02401	8.39097e-01	0.827842	0.03645	0.00607	1.95982e-09
All medications	chr3:196342750:G:C	rs112465129	G	C	0.1822	0.00670	0.1561	0.1839	0.0331	0.0057	1.03 [1.02-1.05]	6.384e-09	2.55e-07	?++	0.0	0.345	0.557	TM4SF19	RNU6-910P					0.156059	0.02000	0.02311	3.86820e-01	0.183945	0.03400	0.00589	7.85759e-09
All medications	chrX:25344124:C:T	rs17332890	C	T	0.1246	0.00000	0.1246	0.1246	0.0335	0.0058	1.03 [1.02-1.05]	7.19e-09	2.88e-07	??+	0.0	0.000	1	ARX	METTL1P1									0.124628	0.03352	0.00579	7.18984e-09
All medications	chr18:54828792:CTG:C	rs398032925	CTG	C	0.5377	0.01890	0.4676	0.5428	-0.0255	0.0044	0.97 [0.97-0.98]	8.226e-09	3.29e-07	?+-	64.7	2.834	0.0923	RAB27B	RAB27B					0.467646	0.00209	0.01695	9.01902e-01	0.542829	-0.02747	0.00458	1.93352e-09
All medications	chr16:73634461:T:A	rs1383358	T	A	0.6338	0.01450	0.6301	0.6905	-0.0262	0.0046	0.97 [0.97-0.98]	1.038e-08	4.15e-07	?--	0.0	0.031	0.8606	ZFHX3	ZFHX3					0.690537	-0.02933	0.01843	1.11460e-01	0.630071	-0.02599	0.00472	3.76764e-08
All medications	chr10:24472850:AT:A	rs535615850	AT	A	0.0336	0.00000	0.0336	0.0336	-0.0736	0.0129	0.93 [0.91-0.95]	1.196e-08	4.78e-07	??-	0.0	0.000	1	KIAA1217	KIAA1217									0.0336001	-0.07359	0.01291	1.19649e-08
All medications	chr4:46628252:CA:C	rs72357670	CA	C	0.1931	0.01350	0.1348	0.1962	0.0318	0.0056	1.03 [1.02-1.04]	1.266e-08	5.06e-07	?++	41.2	1.701	0.1922	COX7B2	RAC1P2					0.13481	0.00044	0.02470	9.85751e-01	0.196235	0.03352	0.00574	5.28238e-09
All medications	chr2:27501377:A:G	rs142644746	A	G	0.0157	0.00000	0.0157	0.0157	-0.1043	0.0186	0.90 [0.87-0.93]	1.929e-08	7.72e-07	??-	0.0	0.000	1	GCKR	GCKR									0.0157338	-0.10426	0.01856	1.92863e-08
All medications	chr1:150187364:C:T	rs3118119	C	T	0.1476	0.00550	0.1460	0.1668	-0.0350	0.0062	0.97 [0.95-0.98]	2.05e-08	8.20e-07	?--	0.0	0.327	0.5672	PLEKHO1	AC242988.2					0.166764	-0.02258	0.02249	3.15440e-01	0.146037	-0.03598	0.00649	2.91001e-08
All medications	chr2:26702489:GCT:G	rs566043223	GCT	G	0.0135	0.00000	0.0135	0.0135	-0.1110	0.0199	0.89 [0.86-0.93]	2.486e-08	9.94e-07	??-	0.0	0.000	1	KCNK3	KCNK3									0.0135484	-0.11105	0.01992	2.48572e-08
All medications	chr6:25846153:A:T	rs76070504	A	T	0.0480	0.00590	0.0463	0.0688	-0.0583	0.0105	0.94 [0.92-0.96]	3.011e-08	1.20e-06	?--	0.0	0.004	0.9527	SLC17A3	SLC17A3					0.0687628	-0.05614	0.03847	1.44512e-01	0.0462843	-0.05852	0.01095	9.01489e-08
All medications	chr6:26740141:A:G	rs34244947	A	G	0.0620	0.00800	0.0597	0.0909	-0.0514	0.0094	0.95 [0.93-0.97]	4.068e-08	1.63e-06	?--	9.8	1.109	0.2923	ZNF322	AL513548.1					0.0909497	-0.01573	0.03510	6.54055e-01	0.0597483	-0.05408	0.00971	2.54731e-08
All medications	chr14:102766896:T:C	rs74873718	T	C	0.2192	0.01010	0.1788	0.2217	0.0291	0.0053	1.03 [1.02-1.04]	4.115e-08	1.65e-06	?++	0.0	0.696	0.404	TRAF3	AL132801.1					0.178815	0.01150	0.02177	5.97352e-01	0.2217	0.03023	0.00547	3.31855e-08
All medications	chr13:53388279:G:A	rs1470343	G	A	0.5223	0.00640	0.4916	0.5236	-0.0050	0.0009	1.00 [0.99-1.00]	4.767e-08	1.91e-06	---	73.7	7.613	0.02223	OLFM4	AL356295.1	0.523607	-0.00451	0.00095	1.83972e-06	0.520949	-0.00721	0.01681	6.68009e-01	0.491575	-0.01733	0.00455	1.41427e-04
Anxiety medications	chr6:7223333:G:A	rs147287945	G	A	0.0824	0.00000	0.0824	0.0824	0.1758	0.0306	1.19 [1.12-1.27]	9.078e-09	3.63e-07	+	0.0	0.000	1	RREB1	RREB1					0.0824044	0.17584	0.03060	9.07769e-09
Clobazam	chr15:46326921:C:T	rs150787851	C	T	0.0106	0.00000	0.0106	0.0106	1.5352	0.2656	4.64 [2.76-7.81]	7.429e-09	2.97e-07	+?	0.0	0.000	1	SQOR	AC091074.3					0.010586	1.53523	0.26557	7.42888e-09
Clobazam	chr9:32758435:TA:T	rs201746982	TA	T	0.0371	0.00000	0.0371	0.0371	1.0375	0.1890	2.82 [1.95-4.09]	4.036e-08	1.61e-06	+?	0.0	0.000	1	TMEM215	TMEM215					0.0371045	1.03746	0.18900	4.03611e-08
Clobazam	chr20:4338886:G:A	rs6084706	G	A	0.2979	0.00210	0.2968	0.3020	-0.0538	0.0095	0.95 [0.93-0.97]	1.286e-08	5.14e-07	--	0.0	0.003	0.9597	ADRA1D	AL139350.1	0.296803	-0.05357	0.01072	5.81177e-07	0.301978	-0.05472	0.02014	6.58869e-03
Hydroxyzine	chr1:240346756:T:A	rs7554978	T	A	0.4933	0.00000	0.4933	0.4933	0.2353	0.0426	1.27 [1.16-1.38]	3.427e-08	1.37e-06	+	0.0	0.000	1	FMN2	FMN2	0.493316	0.23534	0.04265	3.42656e-08
Insomnia medications	chr8:142244876:A:G	rs8180995	A	G	0.5178	0.00720	0.4581	0.5187	-0.0362	0.0049	0.96 [0.96-0.97]	1.993e-13	7.97e-12	--	0.0	0.002	0.9629	TSNARE1	TSNARE1					0.458128	-0.03432	0.04091	4.01496e-01	0.51865	-0.03624	0.00496	2.84907e-13
Insomnia medications	chr2:113324598:A:G	rs62158170	A	G	0.2068	0.00170	0.2066	0.2206	-0.0444	0.0061	0.96 [0.95-0.97]	3.241e-13	1.30e-11	+-	60.4	2.527	0.1119	PAX8	AC016745.1					0.220579	0.03283	0.04899	5.02781e-01	0.206614	-0.04565	0.00615	1.12583e-13
Insomnia medications	chr3:44188067:G:GT	rs397801215	G	GT	0.5007	0.00490	0.4606	0.5013	-0.0356	0.0049	0.97 [0.96-0.97]	5.42e-13	2.17e-11	+-	64.3	2.799	0.09434	TOPAZ1	TOPAZ1					0.460576	0.03230	0.04090	4.29634e-01	0.501315	-0.03662	0.00497	1.79134e-13
Insomnia medications	chrX:137062882:G:A	rs1190734	G	A	0.4565	0.00000	0.4565	0.4565	0.0302	0.0042	1.03 [1.02-1.04]	6.318e-13	2.53e-11	?+	0.0	0.000	1	GPR101	GPR101									0.456504	0.03018	0.00420	6.31848e-13
Insomnia medications	chr3:44610795:A:G	rs6441861	A	G	0.4425	0.00450	0.4051	0.4430	-0.0356	0.0050	0.97 [0.96-0.97]	7.71e-13	3.08e-11	+-	78.5	4.653	0.03101	ZNF197	ZKSCAN7-AS1					0.405104	0.05289	0.04133	2.00664e-01	0.443003	-0.03691	0.00501	1.66107e-13
Insomnia medications	chr2:66558048:G:A	rs11679120	G	A	0.0635	0.00200	0.0422	0.0637	0.0697	0.0100	1.07 [1.05-1.09]	3.801e-12	1.52e-10	++	0.0	0.018	0.8927	MEIS1	MEIS1					0.0421659	0.08385	0.10570	4.27610e-01	0.0636971	0.06953	0.01008	5.19082e-12
Insomnia medications	chr16:72187558:C:T	rs3852786	C	T	0.4979	0.00310	0.4975	0.5235	0.0327	0.0049	1.03 [1.02-1.04]	3.205e-11	1.28e-09	-+	0.0	0.699	0.4031	PMFBP1	PMFBP1					0.523453	-0.00118	0.04080	9.77020e-01	0.497499	0.03319	0.00496	2.24385e-11
Insomnia medications	chr12:2245704:T:C	rs2370413	T	C	0.4090	0.00770	0.4081	0.4706	0.0325	0.0050	1.03 [1.02-1.04]	8.455e-11	3.38e-09	++	49.0	1.962	0.1613	CACNA1C	CACNA1C					0.47057	0.08886	0.04054	2.83923e-02	0.408056	0.03163	0.00505	3.62037e-10
Insomnia medications	chr1:225442111:A:C	rs7556381	A	C	0.3305	0.00790	0.3295	0.3923	-0.0340	0.0053	0.97 [0.96-0.98]	1.059e-10	4.24e-09	--	0.0	0.633	0.4264	LBR	LINC02765					0.39226	-0.00116	0.04165	9.77723e-01	0.329485	-0.03456	0.00531	7.66628e-11
Insomnia medications	chr5:104655775:C:A	rs416223	C	A	0.6271	0.00490	0.5881	0.6277	-0.0328	0.0051	0.97 [0.96-0.98]	1.132e-10	4.53e-09	+-	22.4	1.288	0.2564	NUDT12	AC099520.1					0.588113	0.01337	0.04103	7.44491e-01	0.62773	-0.03356	0.00513	6.18721e-11
Insomnia medications	chr16:73647330:C:T	rs8061728	C	T	0.7293	0.00480	0.7288	0.7723	-0.0354	0.0055	0.97 [0.95-0.98]	1.546e-10	6.18e-09	--	0.0	0.058	0.8092	ZFHX3	ZFHX3					0.772323	-0.02344	0.04966	6.36951e-01	0.72877	-0.03550	0.00556	1.68185e-10
Insomnia medications	chr6:19118366:T:C	rs112172280	T	C	0.1504	0.00190	0.1501	0.1652	-0.0439	0.0069	0.96 [0.94-0.97]	2.488e-10	9.95e-09	--	0.0	0.501	0.4792	RNF144B	AL589647.1					0.165207	-0.00557	0.05458	9.18752e-01	0.150137	-0.04451	0.00699	1.93572e-10
Insomnia medications	chr8:14705729:G:C	rs17321715	G	C	0.5137	0.00160	0.5135	0.5266	-0.0312	0.0049	0.97 [0.96-0.98]	2.513e-10	1.01e-08	--	0.0	0.000	0.9845	SGCZ	SGCZ					0.526555	-0.03202	0.04053	4.29485e-01	0.513488	-0.03123	0.00498	3.45913e-10
Insomnia medications	chr6:26180406:G:C	rs62396185	G	C	0.4005	0.01330	0.2818	0.4019	0.0317	0.0050	1.03 [1.02-1.04]	2.806e-10	1.12e-08	-+	30.5	1.439	0.2302	H2BC6	H2BC6					0.281787	-0.02214	0.04515	6.23889e-01	0.401949	0.03237	0.00505	1.51905e-10
Insomnia medications	chr2:106019290:A:C	rs10176550	A	C	0.4618	0.00410	0.4613	0.4949	0.0309	0.0049	1.03 [1.02-1.04]	4.374e-10	1.75e-08	-+	0.0	0.966	0.3256	ECRG4	ECRG4					0.494913	-0.00847	0.04034	8.33753e-01	0.461268	0.03149	0.00499	2.72721e-10
Insomnia medications	chr3:196229169:G:A	rs67044678	G	A	0.2462	0.00640	0.2454	0.2960	-0.0353	0.0057	0.97 [0.95-0.98]	8.035e-10	3.21e-08	--	40.0	1.665	0.1969	SLC51A	SLC51A					0.295991	-0.09290	0.04499	3.89380e-02	0.245377	-0.03436	0.00579	3.04705e-09
Insomnia medications	chr2:113919874:G:A	rs74621494	G	A	0.0893	0.00120	0.0789	0.0894	-0.0533	0.0087	0.95 [0.93-0.96]	9.352e-10	3.74e-08	+-	54.5	2.197	0.1383	ACTR3	ACTR3					0.078857	0.05859	0.07598	4.40655e-01	0.0893986	-0.05479	0.00877	4.11368e-10
Insomnia medications	chr11:112959940:C:T	rs10789929	C	T	0.6252	0.02860	0.3926	0.6288	0.0315	0.0052	1.03 [1.02-1.04]	9.783e-10	3.91e-08	++	0.0	0.077	0.7816	NCAM1	AP000802.1					0.392584	0.01991	0.04221	6.37184e-01	0.628771	0.03170	0.00520	1.05407e-09
Insomnia medications	chr4:46628071:A:G	rs6855641	A	G	0.1995	0.00610	0.1418	0.2001	0.0376	0.0062	1.04 [1.03-1.05]	1.001e-09	4.00e-08	-+	0.0	0.754	0.3853	COX7B2	RAC1P2					0.141759	-0.01289	0.05850	8.25620e-01	0.200105	0.03819	0.00619	6.97346e-10
Insomnia medications	chr3:20048413:G:A	rs3849534	G	A	0.5247	0.00520	0.5240	0.5672	0.0302	0.0050	1.03 [1.02-1.04]	1.396e-09	5.58e-08	++	0.0	0.068	0.7939	KAT2B	KAT2B					0.567248	0.01961	0.04100	6.32443e-01	0.524016	0.03041	0.00503	1.51603e-09
Insomnia medications	chr19:35228035:C:T	rs564117	C	T	0.2203	0.00290	0.1967	0.2206	0.0357	0.0059	1.04 [1.02-1.05]	1.615e-09	6.46e-08	++	65.7	2.913	0.08786	FAM187B	FAM187B					0.196684	0.11900	0.04915	1.54801e-02	0.220598	0.03449	0.00596	7.33807e-09
Insomnia medications	chr3:184292260:G:C	rs3914188	G	C	0.6759	0.00770	0.6751	0.7449	0.0312	0.0053	1.03 [1.02-1.04]	3.261e-09	1.30e-07	-+	0.0	0.748	0.387	EEF1AKMT4-ECE2	EEF1AKMT4-ECE2					0.744882	-0.00940	0.04727	8.42331e-01	0.675066	0.03175	0.00531	2.26626e-09
Insomnia medications	chr17:68083430:T:C	rs62084746	T	C	0.2686	0.00540	0.2218	0.2692	0.0327	0.0056	1.03 [1.02-1.04]	4.048e-09	1.62e-07	++	0.0	0.456	0.4993	KPNA2	FBXO36P1					0.221762	0.06545	0.04879	1.79804e-01	0.269211	0.03227	0.00560	8.07227e-09
Insomnia medications	chr1:90766497:G:A	rs10922919	G	A	0.4919	0.02200	0.2896	0.4942	0.0291	0.0050	1.03 [1.02-1.04]	5.147e-09	2.06e-07	++	0.0	0.006	0.9359	BARHL2	LINC02609					0.289611	0.02538	0.04600	5.81038e-01	0.494244	0.02911	0.00500	5.99872e-09
Insomnia medications	chr10:110302591:C:A	rs10884946	C	A	0.5672	0.00780	0.5033	0.5682	0.0288	0.0050	1.03 [1.02-1.04]	6.838e-09	2.74e-07	++	0.0	0.660	0.4167	SMNDC1	SMNDC1					0.503264	0.06187	0.04097	1.31002e-01	0.568193	0.02834	0.00501	1.57419e-08
Insomnia medications	chr11:31412557:C:T	rs9971609	C	T	0.5509	0.01140	0.5496	0.6497	-0.0285	0.0050	0.97 [0.96-0.98]	8.672e-09	3.47e-07	--	0.0	0.021	0.8854	DNAJC24	DNAJC24					0.649699	-0.02231	0.04324	6.05855e-01	0.549583	-0.02859	0.00499	9.83948e-09
Insomnia medications	chr2:106103150:A:C	rs4851919	A	C	0.6186	0.01250	0.6172	0.7321	0.0292	0.0051	1.03 [1.02-1.04]	9.101e-09	3.64e-07	++	0.0	0.330	0.5656	UXS1	UXS1					0.73215	0.00272	0.04632	9.53132e-01	0.617209	0.02950	0.00511	7.69380e-09
Insomnia medications	chr3:19939731:A:AAC	rs34699465	A	AAC	0.5735	0.00230	0.5544	0.5737	0.0286	0.0050	1.03 [1.02-1.04]	9.706e-09	3.88e-07	++	0.0	0.039	0.8427	EFHB	EFHB					0.554421	0.02039	0.04151	6.23265e-01	0.573747	0.02869	0.00502	1.07687e-08
Insomnia medications	chr11:127236311:T:G	rs2464869	T	G	0.6316	0.00170	0.6181	0.6318	0.0296	0.0052	1.03 [1.02-1.04]	9.931e-09	3.97e-07	-+	56.9	2.319	0.1278	KIRREL3	AP003121.1					0.618102	-0.03466	0.04249	4.14593e-01	0.631803	0.03052	0.00520	4.24414e-09
Insomnia medications	chr9:23734807:G:C	rs147521463	G	C	0.0472	0.00220	0.0154	0.0474	-0.0677	0.0118	0.93 [0.91-0.96]	1.086e-08	4.34e-07	+-	0.0	0.375	0.5401	ELAVL2	ELAVL2					0.0153911	0.03610	0.16980	8.31650e-01	0.0473597	-0.06819	0.01187	9.16380e-09
Insomnia medications	chr6:67275706:T:C	rs185272961	T	C	0.0131	0.00000	0.0131	0.0131	0.7263	0.1272	2.07 [1.61-2.65]	1.136e-08	4.54e-07	+?	0.0	0.000	1	ADGRB3	AL591004.1					0.0131164	0.72633	0.12722	1.13574e-08
Insomnia medications	chr22:41458442:C:T	rs9607805	C	T	0.6687	0.00630	0.6680	0.7215	-0.0296	0.0052	0.97 [0.96-0.98]	1.38e-08	5.52e-07	--	72.5	3.630	0.05674	ACO2	ACO2					0.721505	-0.11295	0.04403	1.03201e-02	0.667958	-0.02845	0.00526	6.30764e-08
Insomnia medications	chr3:20107609:A:G	rs9828532	A	G	0.2136	0.00810	0.1338	0.2144	-0.0341	0.0061	0.97 [0.95-0.98]	1.922e-08	7.69e-07	--	0.0	0.062	0.8036	KAT2B	KAT2B					0.133773	-0.01926	0.05978	7.47273e-01	0.214392	-0.03421	0.00609	1.96363e-08
Insomnia medications	chr4:46951864:G:C	rs1912960	G	C	0.3488	0.01280	0.2288	0.3501	0.0291	0.0052	1.03 [1.02-1.04]	1.958e-08	7.83e-07	-+	44.7	1.808	0.1788	GABRA4	GABRA4					0.228806	-0.03591	0.04861	4.60095e-01	0.35013	0.02982	0.00521	1.02287e-08
Insomnia medications	chr8:64671286:G:A	rs10092618	G	A	0.7087	0.01050	0.6273	0.7101	0.0306	0.0055	1.03 [1.02-1.04]	1.984e-08	7.94e-07	++	0.0	0.305	0.5806	CYP7B1	CYP7B1					0.627296	0.00733	0.04251	8.63136e-01	0.71009	0.03101	0.00550	1.72140e-08
Insomnia medications	chr2:63936354:CATA:C	rs869080881	CATA	C	0.3339	0.01270	0.2136	0.3353	-0.0293	0.0052	0.97 [0.96-0.98]	2.169e-08	8.68e-07	--	0.0	0.103	0.7485	VPS54	VPS54					0.213609	-0.01336	0.04998	7.89220e-01	0.33525	-0.02948	0.00526	2.13391e-08
Insomnia medications	chr2:63146928:C:T	rs4671458	C	T	0.3037	0.01260	0.1792	0.3049	-0.0300	0.0054	0.97 [0.96-0.98]	2.365e-08	9.46e-07	+-	0.0	0.512	0.4741	WDPCP	AC009501.2					0.179157	0.00811	0.05357	8.79642e-01	0.304942	-0.03043	0.00541	1.83814e-08
Insomnia medications	chr14:102767883:C:T	rs8007998	C	T	0.2465	0.00630	0.1901	0.2472	0.0317	0.0057	1.03 [1.02-1.04]	2.492e-08	9.97e-07	++	0.0	0.371	0.5427	TRAF3	AL132801.1					0.190124	0.00050	0.05164	9.92321e-01	0.2472	0.03213	0.00573	2.05897e-08
Insomnia medications	chr3:49124851:C:T	rs34759087	C	T	0.1614	0.00350	0.1309	0.1618	-0.0375	0.0067	0.96 [0.95-0.98]	2.57e-08	1.03e-06	--	41.3	1.705	0.1917	LAMB2	LAMB2					0.130887	-0.11510	0.05981	5.42779e-02	0.161809	-0.03652	0.00678	7.20750e-08
Insomnia medications	chr7:87107484:T:C	rs9886220	T	C	0.1154	0.00100	0.1068	0.1155	0.0427	0.0077	1.04 [1.03-1.06]	2.595e-08	1.04e-06	++	52.7	2.112	0.1461	DMTF1	AC004023.1					0.10677	0.13423	0.06345	3.43784e-02	0.115495	0.04133	0.00773	8.78089e-08
Insomnia medications	chr18:55222736:T:C	rs1261085	T	C	0.3454	0.00730	0.3445	0.4036	0.0288	0.0052	1.03 [1.02-1.04]	2.618e-08	1.05e-06	-+	65.1	2.869	0.09032	TCF4	TCF4					0.403593	-0.04099	0.04154	3.23783e-01	0.344501	0.02993	0.00522	9.86985e-09
Insomnia medications	chr13:20564274:C:A	rs9509281	C	A	0.4909	0.00430	0.4904	0.5261	-0.0274	0.0049	0.97 [0.96-0.98]	2.78e-08	1.11e-06	--	0.0	0.187	0.6656	IFT88	AL590096.1					0.526136	-0.00982	0.04093	8.10400e-01	0.490428	-0.02764	0.00497	2.60138e-08
Insomnia medications	chr6:163130752:G:C	rs500547	G	C	0.4165	0.00420	0.4160	0.4509	-0.0278	0.0050	0.97 [0.96-0.98]	2.959e-08	1.18e-06	+-	0.0	0.690	0.4061	PACRG	PACRG					0.450862	0.00595	0.04090	8.84326e-01	0.416009	-0.02829	0.00505	2.09675e-08
Insomnia medications	chr15:65368393:G:A	rs57332635	G	A	0.1606	0.00380	0.1266	0.1611	-0.0374	0.0068	0.96 [0.95-0.98]	3.223e-08	1.29e-06	--	0.0	0.298	0.5852	IGDCC3	IGDCC3					0.126628	-0.00431	0.06108	9.43707e-01	0.161063	-0.03786	0.00681	2.77152e-08
Insomnia medications	chr1:96234517:C:T	rs615340	C	T	0.5469	0.01480	0.5453	0.6779	0.0273	0.0050	1.03 [1.02-1.04]	3.565e-08	1.43e-06	++	67.6	3.087	0.07893	PTBP2	RNU1-130P					0.677853	0.10432	0.04412	1.80642e-02	0.545264	0.02631	0.00498	1.29765e-07
Insomnia medications	chr6:33371704:A:T	rs9278026	A	T	0.1135	0.00750	0.1125	0.1659	0.0425	0.0077	1.04 [1.03-1.06]	4.124e-08	1.65e-06	++	0.0	0.231	0.6306	KIFC1	LYPLA2P1					0.165888	0.01650	0.05464	7.62606e-01	0.112469	0.04305	0.00783	3.83636e-08
Insomnia medications	chr13:53475354:A:C	rs17574479	A	C	0.3388	0.00110	0.3297	0.3389	0.0285	0.0052	1.03 [1.02-1.04]	4.438e-08	1.78e-06	++	0.0	0.389	0.5327	OLFM4	AL356295.1					0.32973	0.00181	0.04303	9.66363e-01	0.338936	0.02886	0.00524	3.63475e-08
Insomnia medications	chr4:79289774:G:A	rs17003707	G	A	0.2840	0.01230	0.1589	0.2853	0.0301	0.0055	1.03 [1.02-1.04]	4.445e-08	1.78e-06	++	0.0	0.129	0.719	NAA11	LINC01088					0.158908	0.05018	0.05615	3.71495e-01	0.285257	0.02988	0.00552	6.27751e-08
Oxazepam	chr3:18734100:T:A	rs6800637	T	A	0.6571	0.00820	0.6557	0.7185	0.0431	0.0062	1.04 [1.03-1.06]	3.184e-12	1.27e-10	--+	7.0	2.150	0.3413	SATB1	SATB1-AS1	0.718467	-0.00947	0.07718	9.02327e-01	0.702472	-0.01213	0.04325	7.79080e-01	0.655734	0.04457	0.00626	1.11651e-12
Oxazepam	chr3:52869430:C:T	rs10865977	C	T	0.6256	0.00230	0.6103	0.6259	0.0417	0.0061	1.04 [1.03-1.06]	5.595e-12	2.24e-10	-++	0.0	1.959	0.3755	STIMATE-MUSTN1	STIMATE-MUSTN1	0.62402	-0.04250	0.07183	5.54073e-01	0.610331	0.01240	0.03997	7.56387e-01	0.625929	0.04304	0.00615	2.58719e-12
Oxazepam	chr18:54808410:A:G	rs4800967	A	G	0.4757	0.01290	0.4735	0.5549	0.0359	0.0059	1.04 [1.02-1.05]	8.757e-10	3.50e-08	-++	0.0	1.376	0.5025	RAB27B	RAB27B	0.533646	-0.04549	0.06977	5.14429e-01	0.554937	0.03955	0.03963	3.18211e-01	0.473538	0.03640	0.00594	8.96132e-10
Oxazepam	chr6:26392287:G:C	rs2072803	G	C	0.0950	0.00460	0.0943	0.1359	-0.0614	0.0101	0.94 [0.92-0.96]	1.359e-09	5.44e-08	---	0.0	0.104	0.9495	BTN2A2	BTN2A2	0.135868	-0.09294	0.09985	3.51942e-01	0.108338	-0.05725	0.07270	4.30997e-01	0.094287	-0.06117	0.01029	2.76405e-09
Oxazepam	chr17:44530000:C:T	rs11079199	C	T	0.3807	0.01610	0.2736	0.3833	-0.0363	0.0061	0.96 [0.95-0.98]	2.003e-09	8.01e-08	---	34.6	3.060	0.2165	GPATCH8	GPATCH8	0.298527	-0.11856	0.07618	1.19625e-01	0.273609	-0.09671	0.04477	3.07511e-02	0.383277	-0.03464	0.00613	1.58826e-08
Oxazepam	chr6:29624654:T:C	rs2267635	T	C	0.0288	0.01070	0.0259	0.0692	0.1038	0.0177	1.11 [1.07-1.15]	4.238e-09	1.70e-07	-++	0.0	0.773	0.6793	GABBR1	GABBR1	0.0618828	-0.00160	0.14267	9.91031e-01	0.0691575	0.13978	0.07550	6.40961e-02	0.0258654	0.10344	0.01833	1.65997e-08
Oxazepam	chr3:44180859:T:G	rs1105023	T	G	0.5115	0.00100	0.5056	0.5117	-0.0343	0.0059	0.97 [0.96-0.98]	5.104e-09	2.04e-07	---	0.0	0.392	0.8218	TOPAZ1	AC006058.1	0.505594	-0.06551	0.06983	3.48159e-01	0.505922	-0.01701	0.03942	6.66095e-01	0.511678	-0.03442	0.00595	7.21631e-09
Oxazepam	chr6:31652243:A:G	rs813115	A	G	0.4764	0.01750	0.3597	0.4791	-0.0342	0.0059	0.97 [0.96-0.98]	5.703e-09	2.28e-07	-+-	0.0	1.652	0.4379	BAG6	BAG6	0.373873	-0.00161	0.07129	9.82001e-01	0.359661	0.01951	0.04532	6.66889e-01	0.479095	-0.03536	0.00594	2.68570e-09
Oxazepam	chr8:52019016:A:G	rs2450145	A	G	0.4652	0.00760	0.4157	0.4665	-0.0342	0.0059	0.97 [0.96-0.98]	6.406e-09	2.56e-07	---	0.0	0.871	0.6471	ST18	AC064807.2	0.440334	-0.02684	0.07042	7.03132e-01	0.415737	-0.07153	0.04067	7.86048e-02	0.466485	-0.03342	0.00597	2.16656e-08
Oxazepam	chr16:29982365:G:C	rs9925915	G	C	0.4032	0.00830	0.4018	0.4572	-0.0345	0.0060	0.97 [0.95-0.98]	7.374e-09	2.95e-07	++-	24.6	2.653	0.2654	TAOK2	TAOK2	0.457172	0.02481	0.06960	7.21484e-01	0.448259	0.01962	0.03978	6.21873e-01	0.401766	-0.03616	0.00605	2.28268e-09
Oxazepam	chr1:150560832:C:A	rs35531650	C	A	0.0282	0.00110	0.0280	0.0389	-0.1034	0.0182	0.90 [0.87-0.93]	1.32e-08	5.28e-07	+--	35.5	3.101	0.2121	ADAMTSL4	ADAMTSL4	0.038936	0.16439	0.18022	3.61669e-01	0.0283713	-0.21650	0.11967	7.04157e-02	0.0280479	-0.10353	0.01851	2.21284e-08
Oxazepam	chr6:27478787:T:C	rs7749305	T	C	0.0539	0.01180	0.0515	0.1270	-0.0736	0.0134	0.93 [0.90-0.95]	3.796e-08	1.52e-06	---	0.0	0.679	0.7122	ZNF184	AL021918.5	0.127017	-0.14889	0.10254	1.46498e-01	0.0943058	-0.10210	0.08335	2.20599e-01	0.0515339	-0.07154	0.01369	1.72333e-07
Oxazepam	chr11:57680560:C:G	rs10896636	C	G	0.3849	0.00800	0.3345	0.3862	0.0327	0.0060	1.03 [1.02-1.05]	4.656e-08	1.86e-06	+++	0.0	0.186	0.9112	ZDHHC5	ZDHHC5	0.345604	0.06253	0.07351	3.94996e-01	0.334469	0.03844	0.04164	3.55947e-01	0.386216	0.03240	0.00607	9.53952e-08
Temazepam	chr22:19879290:C:T	rs56379514	C	T	0.0126	0.00280	0.0115	0.0199	0.2087	0.0372	1.23 [1.15-1.33]	1.961e-08	7.84e-07	++	0.0	0.004	0.9516	TXNRD2	TXNRD2	0.0198944	0.20279	0.10374	5.05966e-02					0.011547	0.20954	0.03980	1.40594e-07
Temazepam	chr6:96942564:T:C	rs187664123	T	C	0.0905	0.00870	0.0557	0.0927	-0.0852	0.0153	0.92 [0.89-0.95]	2.455e-08	9.82e-07	+-	73.7	3.808	0.05102	KLHL32	KLHL32	0.0557339	0.03453	0.06324	5.85071e-01					0.0927086	-0.09264	0.01575	4.03655e-09
Temazepam	chr18:29019016:C:T	rs11664111	C	T	0.6014	0.00360	0.6003	0.6131	-0.0483	0.0087	0.95 [0.94-0.97]	2.472e-08	9.89e-07	--	62.7	2.680	0.1016	CDH2	RNU6-408P	0.61309	-0.09400	0.02920	1.28659e-03					0.600279	-0.04393	0.00908	1.31467e-06
Temazepam	chr2:66518732:G:A	rs62144053	G	A	0.0862	0.00260	0.0853	0.0943	0.0827	0.0149	1.09 [1.05-1.12]	2.82e-08	1.13e-06	++	0.0	0.914	0.3391	MEIS1	MEIS1	0.0942909	0.03807	0.04900	4.37222e-01					0.0853434	0.08724	0.01563	2.40277e-08
Triazolum	chr9:96437283:CT:C	rs143686340	CT	C	0.0167	0.00000	0.0167	0.0167	1.3949	0.2310	4.03 [2.57-6.34]	1.565e-09	6.26e-08	+?	0.0	0.000	1	HABP4	HABP4					0.0167091	1.39487	0.23103	1.56536e-09
Triazolum	chr8:22109796:A:C	rs7817171	A	C	0.3623	0.01870	0.3565	0.4219	0.1920	0.0318	1.21 [1.14-1.29]	1.64e-09	6.56e-08	++	72.4	3.624	0.05694	NUDT18	NUDT18					0.421886	0.38483	0.10618	2.89845e-04	0.356468	0.17293	0.03337	2.19924e-07
Triazolum	chr13:60873571:A:C	rs34812187	A	C	0.0120	0.00000	0.0120	0.0120	1.6022	0.2751	4.96 [2.90-8.51]	5.741e-09	2.30e-07	+?	0.0	0.000	1	TDRD3	LINC00378					0.0119942	1.60217	0.27509	5.74128e-09
Zaleplon	chr22:39927583:C:T	rs17405431	C	T	0.0114	0.00110	0.0109	0.0138	1.0887	0.1921	2.97 [2.04-4.33]	1.449e-08	5.80e-07	++	81.3	5.357	0.02064	GRAP2	GRAP2	0.0138195	0.09728	0.46947	8.35840e-01	0.0109132	1.28812	0.21053	9.45684e-10
Zaleplon	chr7:68145374:G:T	rs190086698	G	T	0.0147	0.00050	0.0144	0.0156	0.9787	0.1748	2.66 [1.89-3.75]	2.17e-08	8.68e-07	++	15.0	1.177	0.2779	SPDYE21	AC093655.1	0.0156489	0.65276	0.34757	6.03696e-02	0.0144079	1.08907	0.20228	7.29027e-08
Zaleplon	chr5:121277785:G:A	rs143024053	G	A	0.0124	0.00010	0.0124	0.0126	0.9909	0.1801	2.69 [1.89-3.83]	3.762e-08	1.50e-06	++	0.0	0.259	0.6109	FTMT	AC008568.1	0.0126451	0.84221	0.34319	1.41259e-02	0.0123525	1.04736	0.21158	7.41254e-07
Zolpidem	chr12:11048143:T:C	rs61912885	T	C	0.5921	0.01680	0.5150	0.5958	-0.0533	0.0070	0.95 [0.94-0.96]	2.941e-14	1.18e-12	--	0.0	0.077	0.7815	PRH1	PRH1	0.514978	-0.04438	0.03294	1.77827e-01					0.595774	-0.05373	0.00718	7.12092e-14
Zolpidem	chr2:113351778:C:T	rs4618068	C	T	0.2140	0.00030	0.2124	0.2141	-0.0571	0.0085	0.94 [0.93-0.96]	1.853e-11	7.41e-10	--	0.0	0.000	0.9983	PAX8	AC016745.1	0.212427	-0.05702	0.04042	1.58260e-01					0.214098	-0.05711	0.00870	5.12334e-11
Zolpidem	chr5:104659667:A:G	rs325485	A	G	0.6458	0.00930	0.6034	0.6478	-0.0467	0.0072	0.95 [0.94-0.97]	1.029e-10	4.12e-09	--	0.0	0.224	0.6362	NUDT12	AC099520.1	0.603445	-0.06233	0.03382	6.53162e-02					0.647843	-0.04595	0.00740	5.22173e-10
Zolpidem	chr3:44610795:A:G	rs6441861	A	G	0.4406	0.01120	0.3883	0.4430	-0.0417	0.0070	0.96 [0.95-0.97]	2.366e-09	9.46e-08	+-	93.3	14.930	0.0001116	ZNF197	ZKSCAN7-AS1	0.388347	0.08455	0.03342	1.13968e-02					0.443003	-0.04748	0.00714	3.00464e-11
Zolpidem	chrX:137062882:G:A	rs1190734	G	A	0.4565	0.00000	0.4565	0.4565	0.0365	0.0061	1.04 [1.02-1.05]	2.615e-09	1.05e-07	?+	0.0	0.000	1	GPR101	GPR101									0.456504	0.03645	0.00612	2.61508e-09
Zolpidem	chr13:53475354:A:C	rs17574479	A	C	0.3387	0.00130	0.3323	0.3389	0.0422	0.0073	1.04 [1.03-1.06]	7.287e-09	2.91e-07	++	77.4	4.424	0.03544	OLFM4	AL356295.1	0.332329	0.11428	0.03505	1.11156e-03					0.338936	0.03891	0.00745	1.78896e-07
Zolpidem	chr16:72187067:T:C	rs7193559	T	C	0.4994	0.00040	0.4993	0.5010	0.0393	0.0069	1.04 [1.03-1.05]	1.4e-08	5.60e-07	++	12.1	1.137	0.2863	PMFBP1	PMFBP1	0.50103	0.00499	0.03287	8.79295e-01					0.49929	0.04085	0.00708	7.89122e-09
Zolpidem	chr12:2217058:G:A	rs11062159	G	A	0.3240	0.00710	0.3224	0.3559	0.0417	0.0074	1.04 [1.03-1.06]	1.414e-08	5.66e-07	++	0.0	0.848	0.3572	CACNA1C	CACNA1C	0.355892	0.07236	0.03409	3.37898e-02					0.322391	0.04022	0.00753	9.31672e-08
Zolpidem	chr22:41416815:T:C	rs202663	T	C	0.7612	0.00380	0.7604	0.7795	-0.0454	0.0081	0.96 [0.94-0.97]	1.655e-08	6.62e-07	--	0.0	0.184	0.6682	TOB2	AL008582.1	0.779526	-0.02876	0.03974	4.69184e-01					0.7604	-0.04616	0.00822	1.97195e-08
Zolpidem	chr14:85412284:C:T	rs11622213	C	T	0.5484	0.01550	0.5452	0.6228	0.0381	0.0070	1.04 [1.02-1.05]	4.189e-08	1.68e-06	++	0.0	0.958	0.3276	FLRT2	AL049775.2	0.622802	0.00547	0.03406	8.72382e-01					0.545194	0.03954	0.00710	2.59045e-08
Zopiclone	chr12:11131364:G:C	rs2599397	G	C	0.5991	0.00710	0.5012	0.5996	0.0496	0.0055	1.05 [1.04-1.06]	1.901e-19	7.60e-18	?-+	47.1	1.890	0.1692	PRH1	PRH1					0.501178	-0.05426	0.07575	4.73811e-01	0.599591	0.05015	0.00551	9.47405e-20
Zopiclone	chr1:90766497:G:A	rs10922919	G	A	0.4641	0.07280	0.2884	0.4942	0.0381	0.0050	1.04 [1.03-1.05]	3.642e-14	1.46e-12	+-+	0.0	1.177	0.5552	BARHL2	LINC02609	0.288438	0.04215	0.01331	1.53731e-03	0.289611	-0.05045	0.08517	5.53603e-01	0.494244	0.03780	0.00545	3.95717e-12
Zopiclone	chr11:112959940:C:T	rs10789929	C	T	0.5846	0.09410	0.3843	0.6288	0.0384	0.0051	1.04 [1.03-1.05]	6.717e-14	2.69e-12	+++	0.0	0.369	0.8314	NCAM1	AP000802.1	0.384274	0.04001	0.01218	1.02368e-03	0.392584	0.08429	0.07866	2.83907e-01	0.628771	0.03779	0.00566	2.43399e-11
Zopiclone	chr8:142244876:A:G	rs8180995	A	G	0.5092	0.02070	0.4581	0.5187	-0.0342	0.0049	0.97 [0.96-0.98]	3.59e-12	1.44e-10	---	4.3	2.090	0.3517	TSNARE1	TSNARE1	0.46415	-0.01860	0.01196	1.19844e-01	0.458128	-0.02010	0.07617	7.91856e-01	0.51865	-0.03740	0.00540	4.40106e-12
Zopiclone	chr1:225442111:A:C	rs7556381	A	C	0.3393	0.02080	0.3295	0.3923	-0.0358	0.0052	0.96 [0.96-0.97]	7.433e-12	2.97e-10	---	0.0	0.487	0.7837	LBR	LINC02765	0.38282	-0.03201	0.01233	9.42644e-03	0.39226	-0.08393	0.07767	2.79834e-01	0.329485	-0.03635	0.00578	3.29874e-10
Zopiclone	chr3:44188067:G:GT	rs397801215	G	GT	0.4930	0.01820	0.4530	0.5013	-0.0326	0.0049	0.97 [0.96-0.98]	3.401e-11	1.36e-09	-+-	41.9	3.443	0.1788	TOPAZ1	TOPAZ1	0.453024	-0.01380	0.01195	2.48120e-01	0.460576	0.01484	0.07620	8.45599e-01	0.501315	-0.03672	0.00541	1.18100e-11
Zopiclone	chr3:44570404:A:G	rs9835485	A	G	0.3465	0.01090	0.3154	0.3514	0.0336	0.0051	1.03 [1.02-1.04]	6.403e-11	2.56e-09	+-+	51.3	4.105	0.1284	ZKSCAN7	ZKSCAN7	0.322505	0.03564	0.01267	4.92243e-03	0.315384	-0.13243	0.08226	1.07402e-01	0.351357	0.03401	0.00565	1.69246e-09
Zopiclone	chrX:137062882:G:A	rs1190734	G	A	0.4565	0.00000	0.4565	0.4565	0.0297	0.0046	1.03 [1.02-1.04]	6.908e-11	2.76e-09	??+	0.0	0.000	1	GPR101	GPR101									0.456504	0.02970	0.00455	6.90802e-11
Zopiclone	chr2:66523432:G:T	rs113851554	G	T	0.0681	0.00450	0.0547	0.0699	0.0624	0.0097	1.06 [1.04-1.08]	1.36e-10	5.44e-09	+-+	35.3	3.090	0.2133	MEIS1	MEIS1	0.0572445	0.06874	0.02601	8.22944e-03	0.0546753	-0.24062	0.17406	1.66855e-01	0.0699245	0.06251	0.01050	2.66172e-09
Zopiclone	chr2:113324598:A:G	rs62158170	A	G	0.2080	0.00310	0.2066	0.2206	-0.0388	0.0061	0.96 [0.95-0.97]	1.704e-10	6.82e-09	-+-	0.0	0.439	0.803	PAX8	AC016745.1	0.214417	-0.03385	0.01458	2.02498e-02	0.220579	0.01002	0.09084	9.12137e-01	0.206614	-0.04005	0.00669	2.16902e-09
Zopiclone	chr6:19023495:T:C	rs1322537	T	C	0.1567	0.01210	0.1507	0.1813	-0.0428	0.0068	0.96 [0.95-0.97]	3.39e-10	1.36e-08	-+-	13.4	2.311	0.3149	RNF144B	AL589647.1	0.181309	-0.02608	0.01545	9.14951e-02	0.165395	0.04690	0.10108	6.42655e-01	0.150696	-0.04732	0.00761	4.98414e-10
Zopiclone	chr3:184292260:G:C	rs3914188	G	C	0.6842	0.02110	0.6751	0.7449	0.0333	0.0053	1.03 [1.02-1.04]	3.454e-10	1.38e-08	+++	0.0	0.713	0.7001	EEF1AKMT4-ECE2	EEF1AKMT4-ECE2	0.732523	0.04146	0.01348	2.09645e-03	0.744882	0.07826	0.08803	3.73953e-01	0.675066	0.03160	0.00578	4.64571e-08
Zopiclone	chr13:53345143:G:A	rs7329909	G	A	0.5139	0.01030	0.4915	0.5187	-0.0304	0.0049	0.97 [0.96-0.98]	5.36e-10	2.14e-08	---	36.6	3.157	0.2063	OLFM4	AL356295.1	0.491478	-0.04963	0.01188	2.96096e-05	0.493609	-0.03133	0.07635	6.81522e-01	0.518654	-0.02645	0.00539	9.20775e-07
Zopiclone	chr12:2245704:T:C	rs2370413	T	C	0.4196	0.02460	0.4081	0.4723	0.0302	0.0050	1.03 [1.02-1.04]	1.224e-09	4.90e-08	+++	22.7	2.588	0.2742	CACNA1C	CACNA1C	0.472349	0.02807	0.01191	1.83955e-02	0.47057	0.14871	0.07415	4.48932e-02	0.408056	0.03005	0.00549	4.46207e-08
Zopiclone	chr16:29967506:G:A	rs4788203	G	A	0.4121	0.01030	0.4073	0.4345	-0.0296	0.0050	0.97 [0.96-0.98]	3.031e-09	1.21e-07	---	0.0	0.963	0.6178	TMEM219	TMEM219	0.434476	-0.02760	0.01203	2.17479e-02	0.42714	-0.10464	0.07758	1.77403e-01	0.40735	-0.02962	0.00550	7.08366e-08
Zopiclone	chr3:20048413:G:A	rs3849534	G	A	0.5327	0.01890	0.5240	0.5738	0.0293	0.0050	1.03 [1.02-1.04]	3.643e-09	1.46e-07	+++	0.0	0.332	0.847	KAT2B	KAT2B	0.573788	0.02317	0.01201	5.36607e-02	0.567248	0.03933	0.07619	6.05705e-01	0.524016	0.03057	0.00548	2.39069e-08
Zopiclone	chr16:89587591:TTGAG:T	rs776110065	TTGAG	T	0.4626	0.03900	0.4489	0.5940	0.0304	0.0052	1.03 [1.02-1.04]	4.877e-09	1.95e-07	+++	0.0	0.877	0.6451	CPNE7	CPNE7	0.572438	0.02084	0.01597	1.91840e-01	0.593984	0.08541	0.07829	2.75288e-01	0.448853	0.03127	0.00551	1.37588e-08
Zopiclone	chr5:104655775:C:A	rs416223	C	A	0.6204	0.01560	0.5871	0.6277	-0.0291	0.0051	0.97 [0.96-0.98]	8.274e-09	3.31e-07	-+-	0.0	1.027	0.5985	NUDT12	AC099520.1	0.587088	-0.03389	0.01206	4.95863e-03	0.588113	0.04164	0.07638	5.85657e-01	0.62773	-0.02851	0.00559	3.33612e-07
Zopiclone	chr14:102767883:C:T	rs8007998	C	T	0.2395	0.01830	0.1901	0.2472	0.0328	0.0057	1.03 [1.02-1.04]	1.054e-08	4.22e-07	+-+	5.2	2.110	0.3481	TRAF3	AL132801.1	0.196501	0.02479	0.01490	9.61264e-02	0.190124	-0.09358	0.09636	3.31503e-01	0.2472	0.03478	0.00623	2.40310e-08
Zopiclone	chrX:25344124:C:T	rs17332890	C	T	0.1246	0.00000	0.1246	0.1246	0.0388	0.0068	1.04 [1.03-1.05]	1.34e-08	5.36e-07	??+	0.0	0.000	1	ARX	METTL1P1									0.124628	0.03878	0.00683	1.33986e-08
Zopiclone	chr3:19939731:A:AAC	rs34699465	A	AAC	0.5739	0.00140	0.5544	0.5752	0.0279	0.0050	1.03 [1.02-1.04]	1.897e-08	7.59e-07	+-+	0.0	0.361	0.8347	EFHB	EFHB	0.575245	0.03314	0.01209	6.13448e-03	0.554421	-0.00176	0.07740	9.81884e-01	0.573747	0.02701	0.00546	7.63456e-07
Zopiclone	chr3:52433247:G:A	rs648514	G	A	0.5058	0.01850	0.4586	0.5143	0.0276	0.0049	1.03 [1.02-1.04]	2.052e-08	8.21e-07	+-+	51.2	4.101	0.1287	SEMA3G	SEMA3G	0.465825	0.04860	0.01190	4.39843e-05	0.458564	-0.02033	0.07642	7.90196e-01	0.514265	0.02344	0.00541	1.46388e-05
Zopiclone	chr2:106019290:A:C	rs10176550	A	C	0.4653	0.00880	0.4613	0.4949	0.0277	0.0049	1.03 [1.02-1.04]	2.088e-08	8.35e-07	+-+	31.0	2.899	0.2347	ECRG4	ECRG4	0.484103	0.01122	0.01198	3.49134e-01	0.494913	-0.02859	0.07510	7.03421e-01	0.461268	0.03133	0.00543	7.94650e-09
Zopiclone	chr11:27624700:G:A	rs11030088	G	A	0.2489	0.00300	0.2225	0.2544	-0.0319	0.0057	0.97 [0.96-0.98]	2.096e-08	8.38e-07	---	0.0	1.584	0.4529	BDNF	BDNF-AS	0.254416	-0.04761	0.01373	5.24988e-04	0.222469	-0.03164	0.09122	7.28658e-01	0.247895	-0.02862	0.00627	4.98552e-06
Zopiclone	chr6:28273215:G:C	rs1778482	G	C	0.2067	0.06180	0.1717	0.3161	-0.0350	0.0063	0.97 [0.95-0.98]	2.126e-08	8.50e-07	---	0.0	0.108	0.9477	ZSCAN26	ZSCAN26	0.316104	-0.03863	0.01284	2.63327e-03	0.309238	-0.02796	0.08675	7.47268e-01	0.171705	-0.03396	0.00719	2.29110e-06
Zopiclone	chr18:54812282:CT:C	rs796899382	CT	C	0.3209	0.03550	0.2218	0.3355	-0.0296	0.0053	0.97 [0.96-0.98]	2.192e-08	8.77e-07	---	0.0	0.797	0.6713	RAB27B	RAB27B	0.235058	-0.01904	0.01405	1.75315e-01	0.221778	-0.06523	0.09151	4.75947e-01	0.335548	-0.03123	0.00572	4.86796e-08
Zopiclone	chr2:63136107:G:T	rs72813408	G	T	0.2825	0.03400	0.1756	0.2962	-0.0307	0.0055	0.97 [0.96-0.98]	2.6e-08	1.04e-06	-+-	0.0	1.657	0.4367	WDPCP	AC009501.2	0.198226	-0.01425	0.01497	3.41022e-01	0.175608	0.01800	0.10029	8.57551e-01	0.296161	-0.03344	0.00594	1.79591e-08
Zopiclone	chr5:87901718:A:G	rs13173741	A	G	0.3987	0.01500	0.3919	0.4317	-0.0277	0.0050	0.97 [0.96-0.98]	3.41e-08	1.36e-06	---	0.0	1.193	0.5507	TMEM161B	AC114971.1	0.431659	-0.03311	0.01218	6.54404e-03	0.409782	-0.10305	0.07819	1.87501e-01	0.391881	-0.02626	0.00553	2.07856e-06
Zopiclone	chr8:14705729:G:C	rs17321715	G	C	0.5175	0.00870	0.5135	0.5367	-0.0270	0.0049	0.97 [0.96-0.98]	4.042e-08	1.62e-06	---	0.0	0.392	0.8219	SGCZ	SGCZ	0.53669	-0.02362	0.01192	4.74239e-02	0.526555	-0.06853	0.07533	3.62958e-01	0.513488	-0.02749	0.00542	3.85874e-07
Zopiclone	chr8:42074779:G:A	rs56151439	G	A	0.2915	0.02950	0.2770	0.3518	0.0297	0.0054	1.03 [1.02-1.04]	4.06e-08	1.62e-06	+++	0.0	1.489	0.4749	KAT6A	KAT6A	0.351805	0.04317	0.01242	5.07446e-04	0.340581	0.04242	0.08085	5.99771e-01	0.276988	0.02647	0.00603	1.14896e-05
Zopiclone	chr17:67896164:G:A	rs59640213	G	A	0.2770	0.01230	0.2484	0.2825	0.0301	0.0055	1.03 [1.02-1.04]	4.592e-08	1.84e-06	+++	0.0	0.218	0.8968	BPTF	BPTF	0.24909	0.03589	0.01382	9.41099e-03	0.248425	0.02176	0.08868	8.06172e-01	0.282463	0.02900	0.00601	1.38867e-06
Zopiclone	chr4:46795566:T:C	rs56653693	T	C	0.2257	0.00500	0.1397	0.2260	0.0351	0.0064	1.04 [1.02-1.05]	4.945e-08	1.98e-06	?-+	40.9	1.693	0.1932	COX7B2	COX7B2					0.13973	-0.10937	0.11124	3.25506e-01	0.225977	0.03561	0.00645	3.40050e-08

### Sheet: ST4
Table S4. Heritability estimates
Phenotype	Observed_h2	SE	Lambda_GC	Trait
ACC_Diurnal_inactivity_duration	0.0958	0.0084	1.1301	Actigraphy
ACC_Nadir_of_activity_L5	0.0642	0.0073	1.0926	Actigraphy
ACC_Number_of_sleep_episodes	0.18	0.0096	1.2365	Actigraphy
ACC_Peak_of_activity_M10	0.052	0.0069	1.0926	Actigraphy
ACC_Sleep_duration_mean	0.1329	0.0098	1.1747	Actigraphy
ACC_Sleep_efficiency	0.1	0.0075	1.1238	Actigraphy
ACC_Sleep_midpoint	0.0504	0.0066	1.0772	Actigraphy
ACC_Standard_deviation_of_sleep_duration	0.016	0.007	1.0195	Actigraphy
ICD_all_sleep	0.0374	0.0014	1.592	Diagnosis
ICD_apnea	0.0638	0.002	2.0429	Diagnosis
ICD_G933_fatigue	0.0264	0.0069	1.0557	Diagnosis
ICD_hypersomnia	0.0279	0.0102	1.0557	Diagnosis
ICD_insomnia	0.0352	0.0017	1.4245	Diagnosis
ICD_narcolepsy	0.0969	0.0556	1.0225	Diagnosis
ICD_restlessleg	0.1412	0.0136	1.2697	Diagnosis
MEDS_All	0.0185	0.0012	1.207	Medication
MEDS_anxiety_only	0.018	0.0176	1.0315	Medication
MEDS_chlordiazepoxide	-0.0055	0.1496	0.9927	Medication
MEDS_clobazam	0.0336	0.1007	1.0105	Medication
MEDS_diazepam	0.0471	0.0046	1.1175	Medication
MEDS_hydroxyzine	0.0789	0.1024	1.0046	Medication
MEDS_insomnia_circadian_only	0.0452	0.0055	1.0833	Medication
MEDS_insomnia_only	0.0624	0.003	1.4602	Medication
MEDS_lorazepam	0.1026	0.0129	1.1082	Medication
MEDS_oxazepam	0.0723	0.0039	1.365	Medication
MEDS_potassium_clorazepate	0.1868	0.0948	1.0165	Medication
MEDS_temazepam	0.0676	0.0059	1.2005	Medication
MEDS_triazolum	0.0105	0.0533	1.0046	Medication
MEDS_zaleplon	-0.0258	0.1882	0.9957	Medication
MEDS_zolpidem	0.0636	0.0048	1.2365	Medication
MEDS_zopiclone	0.0588	0.0028	1.3999	Medication
SR_chronotype_morningness_cont_jones	0.108	0.0035	1.7648	Self report
SR_daytime_napping	0.0818	0.0031	1.5585	Self report
SR_daytime_sleepiness	0.048	0.0024	1.3685	Self report
SR_daytime_sleepiness_adjBMI	0.0475	0.0023	1.3685	Self report
SR_gettingup_ease_awakening_cont_Jansen	0.0716	0.0028	1.4494	Self report
SR_insomnia_Lane	0.0602	0.0022	1.4281	Self report
SR_morningness_cont_Jansen	0.1126	0.0041	1.607	Self report
SR_sleepduration	0.0672	0.0026	1.4926	Self report
SR_snoring_campos	0.0605	0.0026	1.4281	Self report

### Sheet: ST5
Table S5. Replication of clinical sleep disorders in the Estonian Biobank
Phenotype	CHR	POS	SNPID	ALLELE1	ALLELE0	A1FREQ	INFO	N	TEST	BETA	SE	CHISQ	LOG10P	p.value
Sleep_apnea	16	53767042	rs1421085	C	T	0.45305	1	205422	ADD	0.0939172	0.0143699	42.715	10.1984	6.33286e-11
Sleep_apnea	16	60585727	rs12932290	T	C	0.591193	0.997949	205422	ADD	0.0642623	0.0145871	19.4077	4.97641	1.05582e-05
Sleep_apnea	3	99971104	rs539180345	G	A	0.078169	0.996841	205422	ADD	-0.102691	0.0268428	14.6357	3.88464	0.000130425
Sleep_apnea	16	60667857	rs7195797	T	C	0.470809	0.999456	205422	ADD	-0.0514499	0.0143404	12.872	3.47687	0.000333526
Sleep_apnea	16	53800772	rs12596054	C	A	0.158045	0.992376	205422	ADD	-0.067234	0.0197386	11.6023	3.18131	0.000658704
Sleep_apnea	12	26203099	rs1480029	A	G	0.453085	0.989453	205422	ADD	0.0467457	0.0144656	10.4427	2.90961	0.00123137
Sleep_apnea	3	136819133	rs1400262	A	G	0.694303	0.98379	205422	ADD	0.0501055	0.0156895	10.199	2.85226	0.00140521
Sleep_apnea	5	123383988	rs13153729	A	T	0.459935	0.997408	205422	ADD	-0.0453682	0.0144054	9.9187	2.7862	0.00163606
Sleep_apnea	14	36892350	rs2774042	A	G	0.25498	0.985945	205422	ADD	0.0519808	0.0165463	9.86918	2.77451	0.0016807
Sleep_apnea	1	39448418	rs3118014	A	G	0.217795	0.993612	205422	ADD	0.0542669	0.0174198	9.70471	2.73566	0.00183798
Sleep_apnea	18	60369151	rs76227980	T	C	0.017446	0.994505	205422	ADD	-0.159668	0.0550284	8.41909	2.43027	0.00371304
Sleep_apnea	11	133786938	rs7119916	C	A	0.567566	0.990801	205422	ADD	-0.0411825	0.0145067	8.05908	2.34413	0.00452762
Sleep_apnea	20	59073311	rs140896965	T	C	0.010194	0.941638	205422	ADD	-0.20792	0.0740749	7.87864	2.30084	0.00500219
Sleep_apnea	9	23360419	rs1590949	G	C	0.364583	0.998573	205422	ADD	0.0415816	0.0148809	7.80812	2.2839	0.00520116
Sleep_apnea	1	96354006	rs325952	C	A	0.823811	0.998679	205422	ADD	0.0500154	0.0187648	7.10427	2.11407	0.00769006
Sleep_apnea	2	58601296	rs12612428	C	T	0.129273	0.988005	205422	ADD	0.0566811	0.0214483	6.98378	2.08486	0.00822508
Sleep_apnea	1	228247044	rs1411914	T	G	0.399156	0.999062	205422	ADD	-0.038501	0.0146223	6.9329	2.07251	0.00846233
Sleep_apnea	4	25407216	rs34811474	A	G	0.204818	0.929188	205422	ADD	-0.0485072	0.0184855	6.88572	2.06104	0.0086888
Sleep_apnea	15	94727238	rs7173947	T	C	0.565706	1	205422	ADD	-0.0377865	0.0144454	6.84249	2.05054	0.00890143
Sleep_apnea	17	29911284	rs74326557	GT	G	0.516982	0.997175	205422	ADD	-0.0369869	0.0143708	6.62423	1.9974	0.01006
Sleep_apnea	12	103306903	rs11443664	AT	A	0.241131	0.999386	205422	ADD	-0.042122	0.0167315	6.33796	1.92745	0.0118182
Sleep_apnea	16	9135088	rs67263685	A	G	0.313682	0.962954	205422	ADD	0.0394114	0.0157345	6.27391	1.91176	0.0122529
Sleep_apnea	3	43999831	rs6441813	T	C	0.398811	0.99682	205422	ADD	-0.036217	0.014656	6.10653	1.87069	0.0134682
Sleep_apnea	20	22214427	rs6113583	C	T	0.387572	0.995517	205422	ADD	-0.0356536	0.014724	5.86349	1.81084	0.0154582
Sleep_apnea	1	92696163	rs911523	T	C	0.664387	0.999742	205422	ADD	0.0364619	0.0151503	5.7921	1.79322	0.0160983
Sleep_apnea	16	53771432	rs11075986	G	C	0.081321	0.999522	205422	ADD	-0.0626631	0.0262391	5.70331	1.77127	0.0169328
Sleep_apnea	11	113401785	rs139365192	C	T	0.023331	0.943644	205422	ADD	-0.115097	0.0486326	5.60108	1.74595	0.0179494
Sleep_apnea	16	53583336	rs1833235	C	T	0.182514	0.997841	205422	ADD	0.0436624	0.0185425	5.54469	1.73196	0.018537
Sleep_apnea	7	12229132	rs5011436	C	A	0.361702	0.999692	205422	ADD	0.0349749	0.0149046	5.50648	1.72248	0.0189461
Sleep_apnea	2	35149253	rs55861196	A	C	0.383308	0.979267	205422	ADD	-0.034703	0.0149055	5.42049	1.70111	0.0199017
Sleep_apnea	1	62114219	rs12140153	T	G	0.107598	1	205422	ADD	-0.0535219	0.0230583	5.38779	1.69297	0.0202782
Sleep_apnea	2	58652358	rs6724384	T	C	0.488944	0.993657	205422	ADD	-0.0332872	0.0144	5.34356	1.68196	0.0207989
Sleep_apnea	14	102838088	rs7143963	T	C	0.175478	0.998487	205422	ADD	0.0435062	0.018822	5.34283	1.68178	0.0208075
Sleep_apnea	5	171436649	rs4074237	T	A	0.577371	0.998322	205422	ADD	-0.0332899	0.0145307	5.24871	1.65831	0.0219629
Sleep_apnea	6	72562807	rs10455265	A	G	0.164938	0.996978	205422	ADD	-0.0439397	0.0192755	5.19641	1.64525	0.0226334
Sleep_apnea	5	96513883	rs261966	C	T	0.519114	1	205422	ADD	0.0316957	0.0143175	4.90075	1.57114	0.0268448
Sleep_apnea	9	116495249	rs34278882	G	T	0.218756	0.997386	205422	ADD	0.0377735	0.0173204	4.75617	1.53472	0.0291931
Sleep_apnea	2	187316697	rs840591	A	T	0.61299	0.997739	205422	ADD	0.0319197	0.0146947	4.71841	1.52518	0.0298415
Sleep_apnea	9	37315479	rs12555207	T	C	0.279442	0.990639	205422	ADD	-0.0347124	0.0160315	4.68834	1.51759	0.0303676
Sleep_apnea	5	63675540	rs2174168	T	A	0.670414	0.994531	205422	ADD	0.0331429	0.0153292	4.67459	1.51411	0.0306119
Sleep_apnea	9	83949039	rs72749126	T	G	0.281033	0.998936	205422	ADD	-0.034338	0.0159216	4.65136	1.50823	0.0310292
Sleep_apnea	5	146486090	rs73793188	T	G	0.208734	0.99874	205422	ADD	0.0377694	0.0176499	4.57927	1.48998	0.0323609
Sleep_apnea	6	29284975	rs114549295	A	T	0.101912	0.997588	205422	ADD	0.0507845	0.0237488	4.57277	1.48833	0.032484
Sleep_apnea	14	46833016	rs4900714	G	T	0.489193	0.997956	205422	ADD	-0.0306279	0.0144014	4.52299	1.4757	0.0334426
Sleep_apnea	11	16623687	rs7935756	G	A	0.296314	0.998436	205422	ADD	0.0334781	0.0157494	4.51849	1.47456	0.0335305
Sleep_apnea	11	90226469	rs578174	G	A	0.076112	0.954333	205422	ADD	-0.0590397	0.0278323	4.49978	1.46981	0.0338992
Sleep_apnea	16	20233961	rs4432271	T	C	0.825209	0.997886	205422	ADD	0.040136	0.0189531	4.48442	1.46591	0.034205
Sleep_apnea	14	32825575	rs2300861	T	C	0.517334	0.991205	205422	ADD	-0.0304951	0.0144237	4.47001	1.46225	0.0344945
Sleep_apnea	12	56752285	rs2277339	G	T	0.098088	1	205422	ADD	-0.0507861	0.0241447	4.42431	1.45062	0.0354307
Sleep_apnea	19	45676926	rs11672660	T	C	0.240683	1	205422	ADD	-0.0352076	0.016758	4.41398	1.44799	0.0356459
Sleep_apnea	20	52322997	rs13040169	G	A	0.185278	0.987271	205422	ADD	-0.0388294	0.0184977	4.40642	1.44607	0.0358039
Sleep_apnea	8	11591150	rs2244894	C	G	0.646854	0.991218	205422	ADD	-0.0316927	0.0152004	4.34721	1.43098	0.0370698
Sleep_apnea	16	71392331	rs10852501	G	A	0.715144	0.993183	205422	ADD	0.033188	0.0159232	4.34413	1.4302	0.0371364
Sleep_apnea	7	75493917	rs62477719	A	G	0.461908	0.879428	205422	ADD	-0.0321985	0.0154842	4.32408	1.42508	0.0375768
Sleep_apnea	6	100607690	rs454747	C	T	0.48683	0.997965	205422	ADD	-0.029736	0.0143431	4.29814	1.41846	0.038154
Sleep_apnea	1	2512975	rs7535528	A	G	0.326486	0.992262	205422	ADD	-0.0312166	0.015301	4.1623	1.3837	0.0413333
Sleep_apnea	21	38936332	rs9977386	T	C	0.405036	0.988239	205422	ADD	-0.0297107	0.0147117	4.0785	1.36219	0.043432
Sleep_apnea	11	90634074	rs586483	G	A	0.492811	0.98494	205422	ADD	-0.0290874	0.0144382	4.05864	1.35708	0.0439461
Sleep_apnea	5	124746344	rs4568360	C	A	0.180228	0.979085	205422	ADD	-0.037666	0.0187271	4.04537	1.35367	0.0442925
Sleep_apnea	13	53482418	rs9596810	T	C	0.382492	0.965172	205422	ADD	-0.0300885	0.0150231	4.01125	1.34488	0.0451981
Sleep_apnea	1	174283505	rs72713512	T	G	0.28598	0.998206	205422	ADD	0.0312099	0.0158807	3.86229	1.30642	0.0493833
Sleep_apnea	7	70385944	rs58370508	G	A	0.042173	0.996793	205422	ADD	0.0696972	0.0358064	3.78886	1.28739	0.0515953
Sleep_apnea	13	50766179	rs592333	G	A	0.509752	0.959715	205422	ADD	0.0282956	0.0146367	3.73726	1.27399	0.0532121
Sleep_apnea	2	156135749	rs16840048	G	A	0.129627	0.990999	205422	ADD	0.0411948	0.0213682	3.71662	1.26863	0.0538729
Sleep_apnea	15	83910800	rs11855967	G	A	0.480803	0.998905	205422	ADD	0.027551	0.0143759	3.67286	1.25724	0.0553044
Sleep_apnea	16	64263124	rs2917687	C	T	0.575152	0.999836	205422	ADD	-0.0275399	0.0144439	3.63542	1.24747	0.0565627
Sleep_apnea	2	155905792	rs3843321	C	G	0.730504	0.996808	205422	ADD	0.0307928	0.016161	3.63045	1.24618	0.0567309
Sleep_apnea	12	62188450	rs7305482	C	T	0.13216	0.991904	205422	ADD	0.0402705	0.0211432	3.6277	1.24546	0.0568251
Sleep_apnea	5	51311565	rs6875730	G	A	0.048176	0.985535	205422	ADD	0.0636946	0.0334987	3.61535	1.24223	0.0572493
Sleep_apnea	8	50417166	rs1481471	C	T	0.743992	0.999813	205422	ADD	-0.0312346	0.0164527	3.60409	1.23929	0.0576381
Sleep_apnea	5	153723625	rs13167926	A	G	0.422122	0.998734	205422	ADD	-0.0275981	0.0145481	3.59868	1.23788	0.0578256
Sleep_apnea	6	63936346	rs1482458	G	A	0.385306	0.987039	205422	ADD	-0.0280624	0.0148222	3.58445	1.23416	0.058323
Sleep_apnea	19	44908684	rs429358	C	T	0.127523	0.998901	205422	ADD	-0.0406577	0.0215353	3.56437	1.22891	0.0590323
Sleep_apnea	10	94254865	rs10786156	G	C	0.460865	0.999828	205422	ADD	0.0270411	0.0143582	3.54688	1.22434	0.0596568
Sleep_apnea	1	177614453	rs12751236	T	C	0.512481	0.984959	205422	ADD	0.0270402	0.0143837	3.53408	1.22098	0.0601201
Sleep_apnea	2	44905326	rs340517	A	T	0.646145	0.988615	205422	ADD	-0.0282538	0.0150767	3.5119	1.21517	0.0609298
Sleep_apnea	10	75788418	rs4746329	G	A	0.698482	0.999133	205422	ADD	0.029225	0.0156016	3.50887	1.21438	0.0610408
Sleep_apnea	21	45082639	rs9983296	G	C	0.399593	0.992907	205422	ADD	-0.0274737	0.0146883	3.49859	1.21168	0.0614214
Sleep_apnea	8	49978486	rs9643689	C	T	0.69204	0.999848	205422	ADD	-0.0290711	0.0155494	3.49542	1.21085	0.0615389
Sleep_apnea	11	57665855	rs527528	T	C	0.362647	0.997853	205422	ADD	0.027818	0.014914	3.4791	1.20657	0.0621484
Sleep_apnea	6	99557503	rs550369	C	G	0.271022	0.992112	205422	ADD	-0.0301295	0.0162105	3.45454	1.20012	0.0630783
Sleep_apnea	13	55928486	rs9537301	C	T	0.807944	0.99863	205422	ADD	-0.0335932	0.0181982	3.4076	1.18778	0.0648963
Sleep_apnea	12	65368278	rs12229918	C	G	0.31967	0.998788	205422	ADD	0.0283549	0.0153678	3.40433	1.18692	0.0650249
Sleep_apnea	3	25061767	rs12632128	T	G	0.609253	0.995766	205422	ADD	0.0265686	0.0147021	3.26573	1.15033	0.0707408
Sleep_apnea	3	136206037	rs3884119	CAG	C	0.248766	0.989157	205422	ADD	0.0300818	0.0166772	3.25359	1.14711	0.0712672
Sleep_apnea	16	65087975	rs10500508	T	C	0.381625	0.975695	205422	ADD	-0.0268289	0.0149094	3.23806	1.14299	0.0719466
Sleep_apnea	3	136917843	rs28370972	C	T	0.163866	0.985813	205422	ADD	0.0349938	0.0194917	3.22318	1.13905	0.0726022
Sleep_apnea	16	53830852	rs34520034	C	CG	0.397342	0.999873	205422	ADD	-0.0261479	0.0146243	3.19686	1.13206	0.0737802
Sleep_apnea	16	71858568	rs4788565	A	G	0.079869	0.986982	205422	ADD	-0.0474471	0.0265921	3.18358	1.12853	0.0743824
Sleep_apnea	16	53735765	rs6499640	A	G	0.611032	1	205422	ADD	0.0262424	0.0147459	3.16712	1.12416	0.0751346
Sleep_apnea	3	186110676	rs73052033	C	T	0.166882	0.996105	205422	ADD	-0.0340153	0.0192551	3.12073	1.11181	0.0773019
Sleep_apnea	3	184283358	rs56172794	T	C	0.471215	0.998259	205422	ADD	-0.0250838	0.0143789	3.04325	1.09112	0.0810737
Sleep_apnea	15	72802330	rs12900863	T	C	0.672006	0.998705	205422	ADD	0.0266024	0.0152521	3.04216	1.09083	0.0811279
Sleep_apnea	22	41317107	rs9611555	A	G	0.272476	0.995887	205422	ADD	0.028102	0.0161784	3.01718	1.08414	0.0823872
Sleep_apnea	2	26705943	rs11126666	A	G	0.34285	1	205422	ADD	0.0258301	0.0150808	2.93362	1.06172	0.0867521
Sleep_apnea	7	82810145	rs36096268	AT	A	0.455637	0.998417	205422	ADD	0.0246012	0.0144186	2.91117	1.05567	0.0879691
Sleep_apnea	17	80476148	rs144443274	T	C	0.185516	0.975209	205422	ADD	0.0318297	0.0186706	2.90635	1.05438	0.0882308
Sleep_apnea	11	30408784	rs7941828	T	C	0.35356	0.999098	205422	ADD	-0.0255742	0.0150021	2.90601	1.05429	0.088249
Sleep_apnea	18	1823876	rs755473	G	A	0.156109	0.978949	205422	ADD	0.0338507	0.0199227	2.88696	1.04915	0.0892997
Sleep_apnea	20	36020314	rs6142481	T	C	0.0395	0.994336	205422	ADD	-0.0615907	0.0367853	2.80337	1.02657	0.0940654
Sleep_apnea	3	136336617	rs8045	C	T	0.193167	0.996988	205422	ADD	-0.0302002	0.018176	2.76073	1.015	0.0966051
Sleep_apnea	6	40395012	rs4711634	A	G	0.523041	0.998372	205422	ADD	-0.0237635	0.0143861	2.72858	1.00627	0.0985667
Sleep_apnea	9	125720813	rs28687694	T	C	0.243121	0.998523	205422	ADD	0.0274063	0.0166653	2.70443	0.999696	0.10007
Sleep_apnea	7	114978450	rs4517056	C	A	0.571234	0.981187	205422	ADD	-0.0239729	0.0146238	2.68732	0.995036	0.10115
Sleep_apnea	11	85773112	rs73518846	C	T	0.09524	0.999674	205422	ADD	-0.0399172	0.0243676	2.68346	0.993982	0.101395
Sleep_apnea	2	43530154	rs77881454	T	A	0.071526	0.996059	205422	ADD	0.0455617	0.0279011	2.66659	0.989381	0.102475
Sleep_apnea	1	205754444	rs823118	T	C	0.552154	1	205422	ADD	-0.0234915	0.0144106	2.65739	0.986868	0.10307
Sleep_apnea	6	53795560	rs4314499	T	C	0.179435	0.991355	205422	ADD	0.0305432	0.0188045	2.63818	0.98162	0.104323
Sleep_apnea	7	39256890	rs6462899	A	T	0.589242	0.986196	205422	ADD	-0.0238445	0.0146996	2.63127	0.97973	0.104778
Sleep_apnea	5	88387900	rs76378762	A	G	0.083313	0.98707	205422	ADD	0.0419924	0.0261458	2.57951	0.965552	0.108255
Sleep_apnea	16	53788264	rs199904341	T	TC	0.052784	0.898008	205422	ADD	0.0533149	0.0336274	2.51368	0.947451	0.112862
Sleep_apnea	9	124941119	rs71492431	TG	T	0.28734	0.995568	205422	ADD	-0.0251311	0.0158661	2.50889	0.946133	0.113205
Sleep_apnea	16	53708014	rs79631625	C	T	0.068644	0.972922	205422	ADD	-0.0453571	0.0289179	2.46012	0.93267	0.11677
Sleep_apnea	12	97359374	rs10507084	T	C	0.085053	0.984136	205422	ADD	0.0407936	0.0261096	2.44108	0.927403	0.118194
Sleep_apnea	11	27658369	rs6265	T	C	0.149556	1	205422	ADD	-0.0312694	0.0200826	2.42438	0.922776	0.11946
Sleep_apnea	12	66047904	rs11176015	T	C	0.316385	0.990221	205422	ADD	-0.0238682	0.0154679	2.3811	0.910763	0.122811
Sleep_apnea	1	53526566	rs4061942	C	CCA	0.045763	0.996166	205422	ADD	0.0529311	0.0345186	2.35133	0.902479	0.125176
Sleep_apnea	6	91163804	rs9451593	T	C	0.554126	0.972584	205422	ADD	0.0223114	0.0146231	2.32797	0.895966	0.127067
Sleep_apnea	2	158393850	rs2602205	G	A	0.698594	1	205422	ADD	0.0237503	0.0155983	2.31836	0.893282	0.127855
Sleep_apnea	1	36172107	rs795047	G	A	0.651885	0.97664	205422	ADD	0.023138	0.0152	2.31721	0.892962	0.127949
Sleep_apnea	1	175046672	rs12041149	T	A	0.249852	0.983867	205422	ADD	0.0252401	0.0166703	2.29243	0.886036	0.130006
Sleep_apnea	20	62946163	rs2427453	T	C	0.567538	0.989995	205422	ADD	0.0220121	0.0145551	2.28713	0.884554	0.130451
Sleep_apnea	10	102490082	rs1977382	T	A	0.306361	0.994439	205422	ADD	0.0236035	0.0156141	2.28515	0.883999	0.130617
Sleep_apnea	1	33839488	rs1950894	C	T	0.513349	0.999505	205422	ADD	0.0212588	0.0143084	2.20749	0.862198	0.137342
Sleep_apnea	2	155682489	rs2677471	A	T	0.574595	0.998989	205422	ADD	-0.0214221	0.0145203	2.17657	0.853479	0.140127
Sleep_apnea	18	59216087	rs7243357	G	T	0.205102	1	205422	ADD	0.0258868	0.0177579	2.12507	0.838912	0.144907
Sleep_apnea	2	235827710	rs12472411	T	C	0.692149	0.9948	205422	ADD	-0.0225616	0.0155689	2.10003	0.831808	0.147296
Sleep_apnea	12	122458684	rs10846920	T	C	0.725974	0.987572	205422	ADD	0.0232209	0.0161485	2.06773	0.822623	0.150445
Sleep_apnea	9	93442881	rs59000369	C	CAAAT	0.396177	0.990407	205422	ADD	0.0209713	0.0147313	2.02662	0.810891	0.154564
Sleep_apnea	2	36562870	rs2110987	C	T	0.311883	0.999255	205422	ADD	0.0218878	0.0154656	2.00296	0.804121	0.156993
Sleep_apnea	17	7564144	rs9908405	C	A	0.159567	1	205422	ADD	0.0274278	0.0196222	1.95384	0.790018	0.162174
Sleep_apnea	22	46795452	rs1569990	G	A	0.608739	0.993233	205422	ADD	0.0204283	0.0147041	1.93014	0.783192	0.164743
Sleep_apnea	2	156602471	rs2217627	A	T	0.45499	0.994936	205422	ADD	-0.0197103	0.0144279	1.8663	0.764725	0.1719
Sleep_apnea	10	13473916	rs4750366	C	G	0.719048	0.993868	205422	ADD	-0.0216772	0.0159794	1.84029	0.757169	0.174917
Sleep_apnea	16	72595157	rs114900182	G	C	0.094324	0.994127	205422	ADD	-0.0325713	0.0244824	1.76995	0.736627	0.183389
Sleep_apnea	10	117113928	rs7917897	G	T	0.820316	0.99215	205422	ADD	-0.0247	0.01877	1.73166	0.725384	0.188198
Sleep_apnea	16	53816167	rs11075994	A	G	0.374777	0.89848	205422	ADD	-0.0205048	0.015698	1.70618	0.717873	0.191482
Sleep_apnea	15	76334992	rs11855999	C	A	0.277059	0.991278	205422	ADD	0.0209639	0.0161048	1.69447	0.714414	0.193013
Sleep_apnea	7	1848415	rs11766944	A	G	0.276329	0.998231	205422	ADD	-0.0207528	0.0160498	1.6719	0.707735	0.196004
Sleep_apnea	3	173939764	rs13071192	T	A	0.367078	0.996782	205422	ADD	-0.0192075	0.0148866	1.66476	0.705619	0.196961
Sleep_apnea	1	95719742	rs11584409	T	G	0.085402	0.97261	205422	ADD	0.0333884	0.0260334	1.64485	0.699706	0.199661
Sleep_apnea	11	67220577	rs12790261	A	C	0.058024	0.925822	205422	ADD	0.0405169	0.0320149	1.60165	0.68683	0.20567
Sleep_apnea	8	34653405	rs4487762	A	C	0.245305	0.997418	205422	ADD	-0.0208432	0.016698	1.55812	0.673785	0.211941
Sleep_apnea	8	128938087	rs12549494	T	C	0.072826	0.993262	205422	ADD	0.0344428	0.0276372	1.55313	0.672287	0.212673
Sleep_apnea	13	50266521	rs806319	T	C	0.457004	0.995217	205422	ADD	-0.0179568	0.0144221	1.55026	0.671422	0.213097
Sleep_apnea	6	28884587	rs6456865	A	G	0.131659	0.99811	205422	ADD	0.0263172	0.0212292	1.53678	0.667365	0.215097
Sleep_apnea	14	49031582	rs8009091	T	C	0.473396	0.986406	205422	ADD	0.0176896	0.0144544	1.49775	0.655573	0.221018
Sleep_apnea	9	92177851	rs9299401	T	C	0.290497	0.973291	205422	ADD	0.01952	0.0159743	1.49318	0.654188	0.221724
Sleep_apnea	15	58040385	rs12912093	G	A	0.542558	0.996217	205422	ADD	0.0176216	0.0144214	1.49305	0.654149	0.221744
Sleep_apnea	20	63347748	rs3787137	A	G	0.573615	0.989307	205422	ADD	-0.017705	0.0145629	1.47806	0.649601	0.224078
Sleep_apnea	8	9810042	rs71516540	T	C	0.098298	0.995797	205422	ADD	0.0292765	0.0241373	1.47117	0.647505	0.225162
Sleep_apnea	6	36986127	rs202185562	A	G	0.028122	0.976234	205422	ADD	-0.0530254	0.0439795	1.45368	0.642181	0.227939
Sleep_apnea	16	86646972	rs111527449	A	C	0.156747	0.974397	205422	ADD	-0.0237387	0.0199889	1.41037	0.628943	0.234994
Sleep_apnea	7	39284654	rs13246220	T	G	0.599297	0.999395	205422	ADD	0.0172141	0.0145688	1.39612	0.624566	0.237374
Sleep_apnea	10	100635683	rs17094222	C	T	0.221281	1	205422	ADD	0.0203712	0.0172477	1.39499	0.624218	0.237565
Sleep_apnea	1	8579257	rs71580033	C	CCT	0.356157	0.997641	205422	ADD	-0.017535	0.0149905	1.3683	0.615997	0.242105
Sleep_apnea	10	103136806	rs1163248	G	A	0.78208	0.99969	205422	ADD	0.0201056	0.0173279	1.3463	0.609197	0.245925
Sleep_apnea	12	33217413	rs6488139	A	G	0.162251	0.993545	205422	ADD	0.0225455	0.019495	1.33743	0.606446	0.247488
Sleep_apnea	6	28086420	rs17767294	G	A	0.089474	0.997476	205422	ADD	0.0290994	0.0252849	1.32448	0.602425	0.24979
Sleep_apnea	15	76780059	rs7174096	G	A	0.57249	0.99622	205422	ADD	-0.0166143	0.0145319	1.30712	0.597022	0.252917
Sleep_apnea	6	98077850	rs9388083	T	C	0.325558	0.997055	205422	ADD	-0.0174919	0.0153117	1.30505	0.596376	0.253293
Sleep_apnea	6	55784961	rs228152	C	T	0.133048	0.946634	205422	ADD	-0.0246431	0.0216593	1.29449	0.593082	0.255222
Sleep_apnea	6	33157685	rs3129206	T	C	0.49015	1	205422	ADD	0.0162301	0.0144819	1.25601	0.581024	0.262407
Sleep_apnea	16	1547876	rs11864966	T	C	0.057636	0.997958	205422	ADD	0.034297	0.0306338	1.25346	0.580221	0.262893
Sleep_apnea	5	107242558	rs929765	G	A	0.123672	0.995371	205422	ADD	0.0242094	0.0216885	1.24598	0.577866	0.264322
Sleep_apnea	8	28128347	rs142583374	A	G	0.167744	0.997625	205422	ADD	0.0214372	0.0192659	1.2381	0.575383	0.265838
Sleep_apnea	7	886440	rs10267796	A	G	0.609416	0.985715	205422	ADD	0.0164232	0.0147748	1.23559	0.57459	0.266324
Sleep_apnea	1	72740760	rs10789343	C	A	0.75278	0.981695	205422	ADD	-0.0186069	0.016755	1.23327	0.573861	0.266771
Sleep_apnea	2	156687150	rs77200137	T	C	0.053015	0.956668	205422	ADD	0.035961	0.0326336	1.21432	0.567867	0.270479
Sleep_apnea	16	62828635	rs2962446	T	A	0.48065	0.997481	205422	ADD	-0.0158136	0.0143684	1.21128	0.566904	0.271079
Sleep_apnea	2	134718238	rs13018063	A	G	0.172515	0.994349	205422	ADD	0.0209132	0.0190325	1.20739	0.565672	0.271849
Sleep_apnea	2	148211826	rs7564231	G	A	0.875549	0.968004	205422	ADD	0.0238852	0.0220387	1.17458	0.555235	0.278461
Sleep_apnea	2	58676578	rs113703718	C	G	0.011265	0.984298	205422	ADD	0.0731218	0.068324	1.14537	0.545888	0.284519
Sleep_apnea	9	92580349	rs10820993	A	G	0.320077	0.996285	205422	ADD	0.0163994	0.0153649	1.13919	0.543903	0.285823
Sleep_apnea	6	50845193	rs2817419	A	G	0.808779	0.995492	205422	ADD	0.0193973	0.0182411	1.13078	0.541197	0.287609
Sleep_apnea	16	71958062	rs11647947	G	C	0.476144	0.994994	205422	ADD	0.0152915	0.0144102	1.12606	0.539679	0.288616
Sleep_apnea	1	6657612	rs6698073	T	C	0.339977	0.987521	205422	ADD	0.0160953	0.0152363	1.11593	0.536412	0.290796
Sleep_apnea	10	18284725	rs72784229	G	A	0.250646	0.993651	205422	ADD	-0.0174272	0.0165913	1.1033	0.532329	0.293543
Sleep_apnea	2	177701185	rs17400325	C	T	0.022674	0.932417	205422	ADD	-0.0520891	0.049602	1.10279	0.532165	0.293653
Sleep_apnea	7	14397192	rs2357958	G	A	0.716167	0.983204	205422	ADD	-0.0167843	0.015997	1.10085	0.531534	0.29408
Sleep_apnea	8	92285846	rs12681205	A	C	0.54097	0.986922	205422	ADD	-0.0151358	0.0144581	1.09594	0.529946	0.295158
Sleep_apnea	1	154047442	rs78048947	C	T	0.466389	0.991739	205422	ADD	-0.0150763	0.0144346	1.09088	0.528302	0.296277
Sleep_apnea	3	9933702	rs2270894	G	C	0.218217	0.951391	205422	ADD	-0.0185438	0.0178269	1.08205	0.525433	0.298241
Sleep_apnea	3	25405965	rs3074645	TGTTGA	T	0.825036	0.98788	205422	ADD	0.0196011	0.018979	1.06663	0.520414	0.301707
Sleep_apnea	15	82560792	rs2871011	T	C	0.458298	0.988908	205422	ADD	0.0145415	0.0144571	1.01171	0.502387	0.314494
Sleep_apnea	9	125375336	rs10986727	G	A	0.632378	0.989483	205422	ADD	-0.0148406	0.0149306	0.987984	0.49453	0.320236
Sleep_apnea	11	13283716	rs34862781	A	G	0.551664	0.99489	205422	ADD	0.0142895	0.014415	0.982652	0.492758	0.321545
Sleep_apnea	20	35592131	rs147407273	T	C	0.035698	0.997325	205422	ADD	-0.0378499	0.0387077	0.956172	0.483923	0.328153
Sleep_apnea	15	65421475	rs28665840	G	T	0.237418	0.992635	205422	ADD	-0.0162941	0.0168644	0.933503	0.476313	0.333954
Sleep_apnea	7	104947714	rs112583482	C	T	0.277951	0.98744	205422	ADD	-0.0154863	0.0160765	0.927915	0.47443	0.335405
Sleep_apnea	22	48475207	rs713763	A	G	0.389017	0.987341	205422	ADD	-0.0142238	0.0147727	0.927064	0.474143	0.335627
Sleep_apnea	20	33979120	rs6088366	G	C	0.092659	0.999193	205422	ADD	-0.0234536	0.0246558	0.904854	0.46663	0.341484
Sleep_apnea	12	109524990	rs2241208	C	G	0.559782	0.998337	205422	ADD	0.0137471	0.0144534	0.904653	0.466562	0.341537
Sleep_apnea	18	23517496	rs1788817	G	A	0.506588	0.993849	205422	ADD	-0.0134388	0.0143661	0.875068	0.456483	0.349556
Sleep_apnea	9	22028213	rs35024237	C	CAT	0.452839	0.999653	205422	ADD	-0.0133701	0.0144206	0.859614	0.451185	0.353847
Sleep_apnea	6	39081197	rs2300614	G	A	0.609801	0.989043	205422	ADD	0.013571	0.0146967	0.852674	0.448798	0.355797
Sleep_apnea	7	5355922	rs113618521	C	T	0.171283	0.9767	205422	ADD	0.0175962	0.0192079	0.839221	0.444157	0.359619
Sleep_apnea	2	50957592	rs4971711	C	T	0.294809	0.998944	205422	ADD	-0.0142627	0.0157122	0.824003	0.438884	0.364012
Sleep_apnea	9	124822804	rs7028471	T	C	0.137047	0.989303	205422	ADD	0.0189181	0.0209259	0.817312	0.436558	0.365967
Sleep_apnea	5	96426773	rs3811951	G	A	0.263801	0.986301	205422	ADD	-0.0147119	0.016402	0.804533	0.432102	0.369741
Sleep_apnea	7	77001191	rs62474172	C	G	0.839805	0.907873	205422	ADD	-0.0182546	0.0205351	0.790232	0.427093	0.37403
Sleep_apnea	1	110653177	rs12080435	C	T	0.145047	0.996099	205422	ADD	-0.0179911	0.0204177	0.776433	0.422239	0.378234
Sleep_apnea	10	112995025	rs35198068	C	T	0.220472	0.999465	205422	ADD	-0.0151115	0.0172601	0.766529	0.418741	0.381293
Sleep_apnea	9	76752183	rs58570686	T	C	0.174049	0.995705	205422	ADD	-0.0162911	0.0189171	0.741643	0.4099	0.389135
Sleep_apnea	6	28545105	rs2394103	A	T	0.244057	0.997753	205422	ADD	0.0143894	0.0168065	0.73304	0.406825	0.3919
Sleep_apnea	10	100866753	rs61873510	T	G	0.319303	0.951636	205422	ADD	0.0134257	0.0157502	0.726607	0.40452	0.393985
Sleep_apnea	1	198644825	rs1326269	A	T	0.470908	0.998548	205422	ADD	-0.0122051	0.0143843	0.719957	0.402132	0.396158
Sleep_apnea	4	45179317	rs12507026	T	A	0.419213	0.994486	205422	ADD	0.0122196	0.0146138	0.699177	0.39463	0.40306
Sleep_apnea	7	146975810	rs10238991	G	A	0.478779	0.999984	205422	ADD	-0.0118978	0.0143352	0.688845	0.390878	0.406558
Sleep_apnea	14	35736085	rs10141573	C	T	0.145426	0.988679	205422	ADD	0.0165889	0.0204901	0.655462	0.378651	0.418166
Sleep_apnea	11	8622983	rs4929948	G	T	0.65868	0.999323	205422	ADD	0.0121739	0.0150585	0.653576	0.377955	0.418837
Sleep_apnea	1	96435899	rs10747478	G	T	0.567212	0.9994	205422	ADD	0.0113252	0.0144374	0.615337	0.363728	0.432785
Sleep_apnea	9	123917882	rs12003640	G	A	0.127403	0.993513	205422	ADD	-0.0168475	0.0215592	0.61067	0.361975	0.434535
Sleep_apnea	3	85575411	rs6766690	T	C	0.701103	0.999727	205422	ADD	-0.0121519	0.0156788	0.600708	0.358221	0.438308
Sleep_apnea	8	75840528	rs1531461	T	C	0.660434	0.990551	205422	ADD	-0.0116309	0.0151511	0.589304	0.353902	0.442688
Sleep_apnea	2	143290462	rs4662319	T	A	0.135191	0.976688	205422	ADD	0.0161779	0.0211835	0.583241	0.351596	0.445045
Sleep_apnea	18	37352701	rs644603	A	G	0.867308	0.978	205422	ADD	-0.0162104	0.0213347	0.577319	0.349338	0.447365
Sleep_apnea	7	3697310	rs1529655	A	G	0.815159	0.996303	205422	ADD	0.0136472	0.0185321	0.5423	0.335846	0.461481
Sleep_apnea	4	3240118	rs362307	T	C	0.092781	0.986509	205422	ADD	0.0183067	0.0249903	0.536631	0.333639	0.463832
Sleep_apnea	3	186017132	rs6771203	A	C	0.333346	1	205422	ADD	0.0110391	0.0151973	0.527632	0.330122	0.467604
Sleep_apnea	3	116283316	rs7619638	G	A	0.062157	1	205422	ADD	0.0211916	0.0294965	0.516161	0.325613	0.472484
Sleep_apnea	16	28857374	rs62037364	A	G	0.412687	0.997223	205422	ADD	0.0103497	0.0145575	0.505461	0.321381	0.477111
Sleep_apnea	16	53794987	rs79226694	T	C	0.03525	0.88618	205422	ADD	0.0290428	0.0409572	0.502823	0.320334	0.478262
Sleep_apnea	2	66523432	rs113851554	T	G	0.056532	0.933031	205422	ADD	-0.0224367	0.0320227	0.490913	0.315585	0.483521
Sleep_apnea	5	75707853	rs2307111	C	T	0.411818	1	205422	ADD	-0.010083	0.0145374	0.481066	0.311634	0.48794
Sleep_apnea	20	50597408	rs6096019	C	G	0.118407	0.963107	205422	ADD	0.0156912	0.0226273	0.480888	0.311562	0.48802
Sleep_apnea	7	69910470	rs10252876	G	A	0.184395	0.999845	205422	ADD	0.0125307	0.0183993	0.46382	0.304655	0.495844
Sleep_apnea	3	44453301	rs9756042	A	T	0.659898	0.984119	205422	ADD	-0.0103364	0.015243	0.459833	0.30303	0.497703
Sleep_apnea	11	16319561	rs61883187	A	G	0.112237	0.978662	205422	ADD	-0.0156243	0.0231642	0.454951	0.301036	0.499993
Sleep_apnea	16	53739493	rs7190782	C	T	0.32025	0.930876	205422	ADD	-0.0106432	0.01593	0.446389	0.297522	0.504055
Sleep_apnea	14	32789001	rs56812253	C	T	0.202789	0.964609	205422	ADD	-0.0121655	0.0182299	0.445343	0.297092	0.504554
Sleep_apnea	4	28243461	rs56406366	T	C	0.179314	0.990121	205422	ADD	0.0122074	0.018763	0.423294	0.287941	0.515299
Sleep_apnea	15	51458649	rs7165887	A	G	0.601914	0.998986	205422	ADD	-0.00957081	0.0147122	0.423197	0.287901	0.515346
Sleep_apnea	2	56877524	rs2870503	T	C	0.888721	0.996781	205422	ADD	-0.0146969	0.0227416	0.417643	0.285573	0.518116
Sleep_apnea	8	56505773	rs2055984	C	T	0.808171	0.993812	205422	ADD	-0.0117627	0.0182663	0.414681	0.284328	0.519603
Sleep_apnea	3	169144578	rs17468502	G	A	0.2419	0.986859	205422	ADD	0.0105807	0.0169001	0.391972	0.274689	0.531265
Sleep_apnea	11	28039133	rs76523927	A	G	0.018866	0.989924	205422	ADD	-0.0334021	0.0533824	0.391517	0.274494	0.531503
Sleep_apnea	12	41592512	rs1495779	T	G	0.315931	0.991095	205422	ADD	0.00965533	0.0154544	0.390326	0.273984	0.532128
Sleep_apnea	13	66007401	rs17252298	C	T	0.133947	0.997169	205422	ADD	-0.0130741	0.0210588	0.385441	0.271885	0.534706
Sleep_apnea	10	86364633	rs4934191	C	T	0.440869	0.999111	205422	ADD	-0.00891419	0.0144227	0.382008	0.270405	0.536531
Sleep_apnea	6	12173265	rs17650643	C	T	0.027599	0.964398	205422	ADD	-0.0274456	0.0446026	0.37864	0.26895	0.538332
Sleep_apnea	5	75888774	rs56105718	T	G	0.087839	0.984577	205422	ADD	-0.0156245	0.025525	0.374699	0.267241	0.540454
Sleep_apnea	19	51132488	rs56915529	T	C	0.264912	0.899595	205422	ADD	-0.0104414	0.0171551	0.37045	0.265393	0.542759
Sleep_apnea	10	21292314	rs11012644	A	C	0.12345	0.988207	205422	ADD	-0.0130747	0.0218074	0.359465	0.260583	0.548804
Sleep_apnea	7	1047818	rs7809203	C	T	0.57513	0.998127	205422	ADD	-0.00849114	0.0144923	0.343288	0.253414	0.557938
Sleep_apnea	15	46293890	rs7183417	T	C	0.352761	0.989492	205422	ADD	0.00866981	0.0150823	0.330431	0.24764	0.565405
Sleep_apnea	2	54041795	rs75387632	AT	A	0.34518	0.997026	205422	ADD	-0.00858736	0.0150766	0.324425	0.244918	0.56896
Sleep_apnea	13	50893433	rs9568489	G	C	0.131023	0.994072	205422	ADD	-0.0121198	0.0212787	0.324415	0.244914	0.568966
Sleep_apnea	16	24850606	rs8054332	T	C	0.122394	0.990421	205422	ADD	0.0124018	0.0220283	0.316963	0.241513	0.573439
Sleep_apnea	19	51298607	rs1710355	G	T	0.539873	0.986793	205422	ADD	0.00811765	0.014482	0.314199	0.240245	0.575115
Sleep_apnea	15	83253635	rs12441907	A	C	0.200729	0.993456	205422	ADD	-0.00980207	0.017979	0.297237	0.232384	0.58562
Sleep_apnea	1	92230632	rs6604085	T	C	0.833021	0.998025	205422	ADD	-0.0102343	0.0192842	0.281651	0.22503	0.595621
Sleep_apnea	9	125578816	rs12350433	G	A	0.089617	0.994564	205422	ADD	0.0132985	0.0250655	0.281485	0.224951	0.595729
Sleep_apnea	3	132810019	rs139638594	T	C	0.028228	0.961515	205422	ADD	-0.0229563	0.0439872	0.272365	0.220584	0.60175
Sleep_apnea	7	75515227	rs113071160	C	T	0.071102	0.77728	205422	ADD	0.0163124	0.0316689	0.26532	0.217177	0.606489
Sleep_apnea	3	171015287	rs9873618	A	G	0.276995	0.992239	205422	ADD	0.00804861	0.0160861	0.250345	0.209833	0.616832
Sleep_apnea	2	135623778	rs12465802	A	G	0.535083	0.993714	205422	ADD	-0.00710286	0.0145252	0.239123	0.204231	0.62484
Sleep_apnea	1	50435696	rs1278515	C	T	0.37979	0.988195	205422	ADD	-0.00717575	0.0148737	0.232753	0.201011	0.62949
Sleep_apnea	14	99238994	rs3933088	C	T	0.432236	0.993212	205422	ADD	0.00696488	0.0144764	0.231477	0.200363	0.63043
Sleep_apnea	5	43353925	rs17245133	C	T	0.030153	1	205422	ADD	0.0199966	0.0420011	0.226669	0.197908	0.634004
Sleep_apnea	2	59718482	rs197082	C	T	0.241071	0.992282	205422	ADD	0.0079148	0.0167361	0.223651	0.196357	0.636272
Sleep_apnea	16	6066061	rs62017372	T	C	0.337699	0.994469	205422	ADD	-0.0071443	0.0152171	0.220423	0.194691	0.638718
Sleep_apnea	11	27332940	rs11029955	T	G	0.325997	0.992065	205422	ADD	-0.00718637	0.0153484	0.219226	0.194071	0.63963
Sleep_apnea	19	31705458	rs73030298	T	C	0.088709	0.999898	205422	ADD	-0.0118083	0.0252493	0.218714	0.193806	0.640021
Sleep_apnea	7	96766687	rs56194912	T	C	0.214213	0.99562	205422	ADD	0.00804554	0.0175548	0.210047	0.189276	0.646731
Sleep_apnea	1	111776766	rs45576236	G	A	0.219141	0.995989	205422	ADD	0.00793501	0.0173437	0.209319	0.188893	0.647302
Sleep_apnea	13	19696018	rs1023230	T	C	0.896665	0.984355	205422	ADD	-0.010772	0.0237805	0.205189	0.186709	0.650565
Sleep_apnea	2	105070358	rs7581769	T	C	0.132869	0.992168	205422	ADD	0.0095616	0.0211495	0.204391	0.186286	0.651199
Sleep_apnea	2	102507453	rs76229479	C	A	0.079981	0.995644	205422	ADD	-0.0117694	0.0264823	0.197512	0.182609	0.656736
Sleep_apnea	16	53758552	rs74498370	C	T	0.041599	0.881232	205422	ADD	0.0170945	0.0385904	0.196225	0.181916	0.657785
Sleep_apnea	3	173377333	rs39654	G	A	0.575838	0.983196	205422	ADD	0.00632967	0.0146328	0.187114	0.176963	0.66533
Sleep_apnea	10	21545607	rs7098100	A	G	0.329588	0.997131	205422	ADD	-0.00650524	0.0152646	0.181617	0.173934	0.669986
Sleep_apnea	2	205191777	rs1921803	A	T	0.744596	0.998005	205422	ADD	-0.00697623	0.0164406	0.180055	0.173067	0.671325
Sleep_apnea	2	136025599	rs6714750	G	A	0.375807	0.981203	205422	ADD	-0.00633688	0.014956	0.179523	0.172771	0.671783
Sleep_apnea	4	38697303	rs36023504	T	C	0.289137	0.982154	205422	ADD	-0.00672078	0.0159292	0.178012	0.171929	0.673087
Sleep_apnea	2	135197227	rs1375131	C	T	0.538807	0.997693	205422	ADD	-0.00611354	0.0145022	0.177713	0.171762	0.673346
Sleep_apnea	11	113421604	rs34554234	G	GC	0.556538	0.999554	205422	ADD	-0.0059426	0.0144297	0.169605	0.167195	0.680464
Sleep_apnea	6	154075337	rs17275521	A	G	0.173348	0.999562	205422	ADD	0.00772337	0.0189158	0.166711	0.165546	0.683052
Sleep_apnea	3	131911983	rs75053936	A	G	0.104517	0.991379	205422	ADD	0.00903203	0.0233683	0.149388	0.155448	0.69912
Sleep_apnea	22	29621011	rs1006396	C	G	0.119022	0.992468	205422	ADD	-0.00850142	0.0221961	0.1467	0.153843	0.701709
Sleep_apnea	5	43866494	rs10473333	A	T	0.032484	0.951828	205422	ADD	-0.015321	0.0415407	0.136028	0.14736	0.712262
Sleep_apnea	16	9621870	rs76592603	C	T	0.277277	0.999485	205422	ADD	0.00562782	0.0160146	0.123495	0.139498	0.725274
Sleep_apnea	18	25262189	rs8091632	A	C	0.356318	0.990728	205422	ADD	0.00527005	0.0150303	0.12294	0.139142	0.725869
Sleep_apnea	2	161441253	rs11890932	T	G	0.900994	0.969917	205422	ADD	-0.00832336	0.0244511	0.115878	0.134571	0.733549
Sleep_apnea	5	158848104	rs6883655	A	G	0.837986	0.996303	205422	ADD	0.00643933	0.0194409	0.109711	0.130491	0.740473
Sleep_apnea	6	39055734	rs3799707	G	T	0.699957	0.971929	205422	ADD	0.00516606	0.0158447	0.106304	0.128199	0.744391
Sleep_apnea	10	85073374	rs55895104	G	A	0.604975	0.991215	205422	ADD	0.00470682	0.0147373	0.102005	0.125265	0.749437
Sleep_apnea	4	101865960	rs34814827	T	C	0.370482	0.999799	205422	ADD	-0.00462589	0.0148617	0.0968842	0.121707	0.755602
Sleep_apnea	18	55253719	rs1261093	T	C	0.438495	0.974982	205422	ADD	0.00441849	0.0146434	0.0910462	0.11756	0.762851
Sleep_apnea	6	101390396	rs1843487	G	A	0.334605	0.99676	205422	ADD	-0.00455317	0.0152022	0.0897047	0.116592	0.764554
Sleep_apnea	11	1242546	rs2943510	T	C	0.162582	1	205422	ADD	0.00581186	0.0194215	0.08955	0.116481	0.764749
Sleep_apnea	10	100839103	rs2476971	A	G	0.108326	0.991848	205422	ADD	0.00686463	0.0230737	0.0885113	0.115727	0.766078
Sleep_apnea	4	142713593	rs12644329	A	G	0.649946	0.996079	205422	ADD	-0.00403558	0.0150794	0.0716213	0.102928	0.788991
Sleep_apnea	4	102267552	rs13107325	T	C	0.034757	0.93334	205422	ADD	0.0106269	0.040431	0.0690854	0.100906	0.792673
Sleep_apnea	16	53773586	rs16952522	G	C	0.034806	0.993096	205422	ADD	-0.00989685	0.0390366	0.064276	0.0969855	0.799861
Sleep_apnea	4	47289118	rs4396966	C	T	0.531324	0.984846	205422	ADD	-0.00366548	0.0144795	0.0640843	0.0968269	0.800153
Sleep_apnea	16	53844705	rs191854595	T	C	0.028456	0.933593	205422	ADD	-0.0111422	0.0449011	0.0615782	0.0947339	0.804019
Sleep_apnea	17	37670407	rs3094503	C	A	0.181387	0.86808	205422	ADD	-0.00446524	0.0200711	0.0494934	0.0841006	0.823947
Sleep_apnea	1	96139035	rs2391734	T	G	0.270272	0.992547	205422	ADD	-0.00355316	0.0161933	0.0481458	0.0828508	0.826322
Sleep_apnea	11	28517286	rs72884024	C	T	0.109163	0.974078	205422	ADD	0.0050731	0.0231933	0.0478432	0.0825682	0.82686
Sleep_apnea	9	15839294	rs9407660	C	T	0.590047	0.977489	205422	ADD	-0.00310068	0.0147365	0.0442714	0.0791729	0.833349
Sleep_apnea	16	20133722	rs1925515	C	T	0.272302	0.99546	205422	ADD	0.00336303	0.0161418	0.043407	0.0783339	0.834961
Sleep_apnea	2	58338366	rs6708046	C	T	0.359257	0.989276	205422	ADD	-0.00309143	0.0150244	0.0423375	0.0772861	0.836978
Sleep_apnea	2	207313808	rs9288382	T	C	0.278352	0.997847	205422	ADD	-0.00320905	0.0159267	0.0405976	0.075557	0.840317
Sleep_apnea	16	7420975	rs56817207	A	G	0.678519	0.986669	205422	ADD	-0.00310238	0.0154326	0.0404124	0.0753712	0.840676
Sleep_apnea	3	65016958	rs62253902	G	A	0.114292	0.994792	205422	ADD	-0.00439187	0.0227303	0.0373326	0.0722245	0.84679
Sleep_apnea	12	56627222	rs2950387	C	T	0.280717	0.996928	205422	ADD	0.00303931	0.0159744	0.0361993	0.0710388	0.849105
Sleep_apnea	19	51311827	rs564957276	A	C	0.055396	0.896629	205422	ADD	-0.00630581	0.0331457	0.0361934	0.0710326	0.849117
Sleep_apnea	16	88925930	rs3848233	A	G	0.319345	0.996509	205422	ADD	-0.00276232	0.0153885	0.0322225	0.0667455	0.85754
Sleep_apnea	6	96384619	rs2472921	C	T	0.360205	1	205422	ADD	-0.00265905	0.0149064	0.0318207	0.0662993	0.858422
Sleep_apnea	4	129350307	rs80331000	T	C	0.074665	0.995593	205422	ADD	0.00484592	0.027307	0.0314922	0.0659327	0.859147
Sleep_apnea	3	77522488	rs775779	C	A	0.647514	0.994146	205422	ADD	-0.00264805	0.0150259	0.0310578	0.0654452	0.860112
Sleep_apnea	9	128339640	rs7030121	A	G	0.159604	0.985368	205422	ADD	0.00329083	0.0196942	0.0279211	0.0618334	0.867295
Sleep_apnea	13	111573354	rs1163627	A	C	0.589959	0.998289	205422	ADD	0.00234547	0.0145813	0.0258744	0.0593802	0.872207
Sleep_apnea	4	101781207	rs13105682	G	T	0.021241	0.907223	205422	ADD	-0.00826717	0.0521741	0.0251075	0.0584391	0.8741
Sleep_apnea	10	33179086	rs2506141	C	T	0.521544	0.998227	205422	ADD	0.00219169	0.0143558	0.0233079	0.0561796	0.878659
Sleep_apnea	10	102408368	rs77389536	C	T	0.236514	0.981841	205422	ADD	-0.00259378	0.0169928	0.0232989	0.0561681	0.878682
Sleep_apnea	13	50792617	rs7320457	C	T	0.27383	0.960859	205422	ADD	-0.00247382	0.0163725	0.0228302	0.0555669	0.8799
Sleep_apnea	12	121427498	rs11065569	C	T	0.540355	0.998646	205422	ADD	-0.00176541	0.0143748	0.015083	0.0446706	0.902255
Sleep_apnea	12	41494051	rs5002110	T	A	0.5717	0.997975	205422	ADD	0.00164537	0.0144617	0.0129447	0.0412372	0.909416
Sleep_apnea	3	85846344	rs7629375	A	C	0.386468	0.998913	205422	ADD	-0.00160648	0.014714	0.0119202	0.0395007	0.91306
Sleep_apnea	18	45021054	rs7236870	G	A	0.361396	0.999127	205422	ADD	0.00143073	0.0149461	0.00916345	0.0344511	0.923738
Sleep_apnea	17	44203914	rs4473241	T	G	0.339819	0.994029	205422	ADD	-0.00114219	0.0151142	0.00571093	0.0269827	0.939761
Sleep_apnea	3	84960666	rs9870384	T	C	0.298935	0.996663	205422	ADD	0.00116089	0.0157162	0.00545617	0.0263563	0.941117
Sleep_apnea	20	34676927	rs76185438	G	T	0.085642	0.994286	205422	ADD	-0.00185921	0.0256986	0.00523402	0.0257988	0.942326
Sleep_apnea	13	53077139	rs12429014	T	C	0.173594	0.996221	205422	ADD	0.00119051	0.0189326	0.00395406	0.02234	0.949861
Sleep_apnea	5	96788627	rs30187	C	T	0.66542	1	205422	ADD	-0.000902101	0.015201	0.0035218	0.0210541	0.952677
Sleep_apnea	2	632592	rs12992672	A	G	0.832289	0.999298	205422	ADD	0.00103582	0.0192044	0.00290918	0.0190946	0.956986
Sleep_apnea	2	21937063	rs7595937	G	T	0.46876	0.999101	205422	ADD	0.0007643	0.0143629	0.00283168	0.0188332	0.957562
Sleep_apnea	4	102253152	rs151371	T	C	0.563196	0.99993	205422	ADD	0.000650912	0.0144458	0.00203029	0.0158957	0.964061
Sleep_apnea	5	141359694	rs4912605	T	G	0.0705	0.999875	205422	ADD	-0.00115031	0.0279452	0.00169441	0.0144991	0.967166
Sleep_apnea	17	47247224	rs6504791	G	A	0.236313	0.990554	205422	ADD	0.000670696	0.0169948	0.00155747	0.0138915	0.96852
Sleep_apnea	12	122789933	rs190345452	G	A	0.079593	0.925137	205422	ADD	-0.00106205	0.0276042	0.00148026	0.0135375	0.96931
Sleep_apnea	18	45213610	rs16978303	T	C	0.137367	0.998092	205422	ADD	0.000743291	0.0208809	0.00126712	0.0125107	0.971604
Sleep_apnea	6	84804720	rs215920	G	A	0.836257	0.993983	205422	ADD	-0.000457177	0.019444	0.000552838	0.00822411	0.981241
Sleep_apnea	4	93381855	rs6831478	G	A	0.624964	0.999149	205422	ADD	-0.000149734	0.0147969	0.000102399	0.00352067	0.991926
Sleep_apnea	2	430975	rs77165542	T	C	0.022515	0.973707	205422	ADD	-0.000330894	0.0486905	4.61839e-05	0.00236128	0.994578
Restlessleg syndrome	2	66523432	rs113851554	T	G	0.05654	0.933009	205165	ADD	0.579945	0.0676849	73.4158	16.9787	1.05027e-17
Restlessleg syndrome	2	66550389	rs2192954	G	A	0.559247	0.972156	205165	ADD	-0.149911	0.0314722	22.6889	5.72018	1.90467e-06
Restlessleg syndrome	2	66745711	rs7566062	T	C	0.210822	0.969294	205165	ADD	0.179025	0.0382495	21.9067	5.54328	2.86233e-06
Restlessleg syndrome	16	52590586	rs10653756	CAGAG	C	0.446623	0.995699	205165	ADD	-0.141382	0.0309195	20.9085	5.31718	4.81748e-06
Restlessleg syndrome	16	52498337	rs3086687	C	CAAAT	0.147186	0.984399	205165	ADD	-0.192081	0.044065	19.0013	4.88395	1.30632e-05
Restlessleg syndrome	2	66549597	rs2300477	G	A	0.608818	0.991938	205165	ADD	-0.135806	0.0316156	18.4516	4.75876	1.74277e-05
Restlessleg syndrome	2	66585206	rs6744310	G	A	0.180991	0.967299	205165	ADD	0.173259	0.0406631	18.1547	4.69108	2.03667e-05
Restlessleg syndrome	9	8863982	rs11794180	C	G	0.137192	0.955917	205165	ADD	0.18793	0.0459305	16.7413	4.36817	4.28381e-05
Restlessleg syndrome	9	8826788	rs10116689	T	C	0.521405	0.984123	205165	ADD	-0.121666	0.0310585	15.3455	4.04802	8.95324e-05
Restlessleg syndrome	2	158437237	rs184539343	T	C	0.272231	0.995233	205165	ADD	-0.131987	0.0346588	14.5023	3.85391	0.000139988
Restlessleg syndrome	6	38476264	rs6920488	G	A	0.309863	0.998896	205165	ADD	-0.121952	0.0334126	13.3216	3.5811	0.000262361
Restlessleg syndrome	2	66798413	rs79545773	A	G	0.021985	0.970275	205165	ADD	0.358251	0.105909	11.4422	3.14392	0.000717927
Restlessleg syndrome	1	106653562	rs12046674	G	A	0.464136	0.99978	205165	ADD	0.0994205	0.030878	10.367	2.89181	0.00128289
Restlessleg syndrome	15	67741584	rs4776967	C	T	0.304313	0.991824	205165	ADD	-0.102958	0.0336807	9.34461	2.65045	0.0022364
Restlessleg syndrome	2	66590431	rs12473845	A	T	0.236705	0.932195	205165	ADD	0.113246	0.0374188	9.15938	2.60652	0.00247446
Restlessleg syndrome	6	38416696	rs143589142	G	C	0.026924	0.9702	205165	ADD	0.289861	0.0971115	8.9092	2.54708	0.0028374
Restlessleg syndrome	2	66376802	rs999091	T	C	0.972028	0.853597	205165	ADD	-0.297277	0.100092	8.82122	2.52615	0.00297749
Restlessleg syndrome	9	8850071	rs2814717	A	G	0.550482	0.969479	205165	ADD	0.0911682	0.031512	8.37017	2.41859	0.00381426
Restlessleg syndrome	2	65917340	rs140065568	G	A	0.017009	0.984341	205165	ADD	0.335248	0.11972	7.84154	2.29193	0.00510587
Restlessleg syndrome	2	158715138	rs2711055	C	G	0.626857	0.994785	205165	ADD	0.0892061	0.0319024	7.81887	2.28648	0.00517035
Restlessleg syndrome	2	66467931	rs11674635	G	A	0.037627	0.867978	205165	ADD	0.22149	0.085838	6.65807	2.00565	0.00987075
Restlessleg syndrome	11	8313948	rs10769894	G	A	0.518432	0.985224	205165	ADD	0.0795007	0.0309695	6.58981	1.989	0.0102565
Restlessleg syndrome	2	66870418	rs17631953	G	C	0.337569	0.996427	205165	ADD	-0.082402	0.032462	6.44355	1.95329	0.0111355
Restlessleg syndrome	10	14241015	rs61836097	G	T	0.223166	0.9963	205165	ADD	-0.0928978	0.0370055	6.30199	1.91864	0.0120604
Restlessleg syndrome	6	38589908	rs111624503	C	G	0.026263	0.916086	205165	ADD	-0.25489	0.102503	6.18347	1.88958	0.012895
Restlessleg syndrome	7	1343010	rs112716420	G	C	0.059425	0.923526	205165	ADD	0.166531	0.0677704	6.03825	1.8539	0.0139991
Restlessleg syndrome	2	124174514	rs1590149	G	A	0.853957	0.988416	205165	ADD	0.10826	0.0441095	6.02386	1.85036	0.0141137
Restlessleg syndrome	2	67843093	rs6747972	G	A	0.542624	1	205165	ADD	-0.0759603	0.0310009	6.00379	1.84542	0.0142751
Restlessleg syndrome	9	126755162	rs35196838	A	C	0.202729	0.963616	205165	ADD	0.094589	0.0388996	5.91277	1.823	0.0150314
Restlessleg syndrome	12	40193900	rs1844921	C	T	0.454165	0.98669	205165	ADD	0.0740891	0.0311298	5.66443	1.76164	0.0173125
Restlessleg syndrome	7	88729639	rs11980428	A	G	0.151789	0.999075	205165	ADD	0.0968334	0.043021	5.06629	1.61269	0.0243955
Restlessleg syndrome	15	47044624	rs72729763	T	G	0.253716	0.996312	205165	ADD	-0.0762181	0.0354171	4.63117	1.50312	0.0313964
Restlessleg syndrome	2	158379909	rs115467410	C	T	0.074349	0.943573	205165	ADD	-0.129796	0.060396	4.61853	1.49992	0.0316286
Restlessleg syndrome	2	66579146	rs11126083	T	C	0.639665	0.970693	205165	ADD	0.0684377	0.0325774	4.41323	1.4478	0.0356615
Restlessleg syndrome	6	38257263	rs1931764	G	A	0.54158	0.992313	205165	ADD	0.0636201	0.0309411	4.22782	1.40048	0.0397667
Restlessleg syndrome	2	3996042	rs10169449	G	C	0.391555	0.960907	205165	ADD	-0.0651496	0.0321953	4.09485	1.36639	0.043014
Restlessleg syndrome	20	64164052	rs365032	G	A	0.246033	0.955566	205165	ADD	0.0714761	0.0366098	3.81178	1.29334	0.0508932
Restlessleg syndrome	6	37529102	rs9369006	G	C	0.134979	0.984655	205165	ADD	-0.0887459	0.045464	3.81032	1.29296	0.0509378
Restlessleg syndrome	6	38702291	rs2490026	T	C	0.457412	1	205165	ADD	0.0595894	0.0309254	3.71284	1.26764	0.0539958
Restlessleg syndrome	11	27658369	rs6265	T	C	0.149582	1	205165	ADD	0.0806159	0.0432238	3.47852	1.20642	0.0621699
Restlessleg syndrome	9	8795358	rs10120008	G	C	0.659941	0.997215	205165	ADD	-0.0607217	0.0325615	3.4776	1.20618	0.0622042
Restlessleg syndrome	1	106687978	rs57945100	T	G	0.128795	0.989013	205165	ADD	-0.0856895	0.0459867	3.47209	1.20473	0.0624123
Restlessleg syndrome	2	66692572	rs1014299	A	G	0.36166	0.996301	205165	ADD	0.0590427	0.0320859	3.38613	1.18212	0.0657476
Restlessleg syndrome	10	129573001	rs55962199	A	G	0.025559	0.983791	205165	ADD	0.17925	0.0984733	3.31345	1.16295	0.0687148
Restlessleg syndrome	2	66799010	rs6727188	A	G	0.437316	0.986704	205165	ADD	0.056026	0.0312545	3.21331	1.13643	0.0730416
Restlessleg syndrome	4	146832688	rs9799456	G	C	0.055444	0.994254	205165	ADD	-0.119839	0.0679574	3.10971	1.10887	0.0778269
Restlessleg syndrome	2	66460711	rs6716792	A	C	0.442878	0.917824	205165	ADD	-0.0564506	0.0323363	3.0476	1.09228	0.0808574
Restlessleg syndrome	15	47068169	rs111652004	T	G	0.096216	0.982537	205165	ADD	-0.0901822	0.052702	2.92811	1.06023	0.0870502
Restlessleg syndrome	2	67471500	rs6725582	G	A	0.393968	1	205165	ADD	-0.0505159	0.0315354	2.56602	0.961848	0.109182
Restlessleg syndrome	14	99268647	rs7146019	G	A	0.518778	0.99083	205165	ADD	-0.0496443	0.031001	2.5644	0.961404	0.109294
Restlessleg syndrome	10	129886592	rs11815777	T	C	0.379786	0.962343	205165	ADD	-0.0491543	0.0322079	2.32915	0.896296	0.126971
Restlessleg syndrome	5	27850902	rs7445309	A	G	0.640321	1	205165	ADD	-0.0477041	0.0320283	2.21842	0.865272	0.136373
Restlessleg syndrome	4	38930475	rs6531683	C	T	0.379924	0.993637	205165	ADD	-0.0461473	0.0319027	2.09237	0.829632	0.148036
Restlessleg syndrome	6	38222527	rs9369040	G	A	0.10294	0.980727	205165	ADD	-0.0741539	0.0513713	2.08366	0.827155	0.148883
Restlessleg syndrome	2	221892750	rs140817176	T	C	0.269469	0.998462	205165	ADD	-0.050014	0.0347272	2.07417	0.824455	0.149811
Restlessleg syndrome	2	158730658	rs2711048	C	T	0.588982	0.977446	205165	ADD	0.0454135	0.0316136	2.06359	0.821441	0.150855
Restlessleg syndrome	2	158562618	rs80222305	C	T	0.060729	0.982932	205165	ADD	-0.0918191	0.064471	2.02833	0.811379	0.154391
Restlessleg syndrome	15	67643777	rs143894244	C	CT	0.168894	0.995734	205165	ADD	0.0582633	0.0411035	2.00924	0.805921	0.156343
Restlessleg syndrome	4	142661115	rs77065995	G	C	0.018218	0.950422	205165	ADD	-0.166438	0.118863	1.9607	0.791993	0.161438
Restlessleg syndrome	15	67748437	rs28730809	A	G	0.124878	0.96468	205165	ADD	0.0653475	0.0474405	1.8974	0.773737	0.168369
Restlessleg syndrome	13	74141291	rs9530283	C	T	0.849343	0.985249	205165	ADD	0.059203	0.0432826	1.87094	0.766072	0.171367
Restlessleg syndrome	18	44280147	rs12956424	A	G	0.267361	0.999777	205165	ADD	0.0473532	0.0348832	1.84274	0.757882	0.17463
Restlessleg syndrome	2	67193758	rs542369085	C	T	0.005713	0.901289	205165	ADD	0.288233	0.21585	1.78313	0.740487	0.181766
Restlessleg syndrome	1	106564632	rs12567271	A	G	0.573711	1	205165	ADD	0.0405266	0.0310938	1.69876	0.715683	0.19245
Restlessleg syndrome	2	66497381	rs6723338	A	G	0.705098	1	205165	ADD	0.043893	0.0337066	1.69574	0.714789	0.192846
Restlessleg syndrome	1	58509422	rs1114660	A	C	0.694521	0.975339	205165	ADD	-0.0439125	0.0338013	1.68775	0.712428	0.193897
Restlessleg syndrome	3	3431556	rs1508750	A	C	0.220101	0.989378	205165	ADD	-0.0477261	0.0373642	1.63155	0.695749	0.201489
Restlessleg syndrome	6	38284720	rs12212983	G	A	0.401896	0.982145	205165	ADD	0.0398869	0.0316534	1.58789	0.682715	0.207628
Restlessleg syndrome	2	66504110	rs12373638	C	T	0.531831	0.968883	205165	ADD	-0.0374392	0.0311884	1.44101	0.638319	0.229975
Restlessleg syndrome	9	137357006	rs73581580	A	G	0.137036	1	205165	ADD	0.051478	0.044736	1.32412	0.602315	0.249853
Restlessleg syndrome	16	73945681	rs9927723	T	A	0.404227	0.93135	205165	ADD	0.0366551	0.0324612	1.27509	0.587012	0.258814
Restlessleg syndrome	2	66322807	rs17559707	C	T	0.075048	0.90801	205165	ADD	-0.0664371	0.061265	1.17597	0.555676	0.278179
Restlessleg syndrome	15	67531832	rs117508732	C	T	0.0257	0.955658	205165	ADD	-0.107165	0.0990449	1.17069	0.553994	0.279258
Restlessleg syndrome	15	47749175	rs12916529	G	A	0.343123	0.986563	205165	ADD	-0.0353227	0.0326806	1.16823	0.553206	0.279765
Restlessleg syndrome	6	38372953	rs62397035	A	G	0.058238	1	205165	ADD	-0.0673906	0.0652372	1.06711	0.520569	0.3016
Restlessleg syndrome	2	66297116	rs148225733	T	C	0.020516	0.942666	205165	ADD	0.113217	0.11021	1.05532	0.516721	0.304284
Restlessleg syndrome	10	76043630	rs1865633	G	A	0.496609	0.999136	205165	ADD	0.0293061	0.0307464	0.908508	0.467869	0.340511
Restlessleg syndrome	1	57072755	rs12565535	T	G	0.211418	0.980817	205165	ADD	-0.0360358	0.0379699	0.900717	0.465226	0.342589
Restlessleg syndrome	2	65838880	rs2162019	T	C	0.172829	0.935448	205165	ADD	0.0396539	0.0420697	0.88845	0.461052	0.345898
Restlessleg syndrome	9	9242590	rs4376544	G	T	0.402376	0.99735	205165	ADD	-0.0291054	0.0313009	0.864634	0.452909	0.352445
Restlessleg syndrome	15	46604122	rs112297032	C	T	0.016093	0.903376	205165	ADD	-0.118368	0.128905	0.843207	0.445534	0.358481
Restlessleg syndrome	3	130832671	rs9846110	A	G	0.323371	0.998183	205165	ADD	-0.0302249	0.0329839	0.839701	0.444322	0.359483
Restlessleg syndrome	20	64125184	rs11353421	G	GT	0.344392	0.941123	205165	ADD	0.0292381	0.0333951	0.766538	0.418744	0.381291
Restlessleg syndrome	2	15131639	rs9808304	G	A	0.262982	0.961463	205165	ADD	0.0311883	0.0356988	0.763264	0.417586	0.382309
Restlessleg syndrome	11	134156193	rs624477	A	G	0.222549	0.998873	205165	ADD	-0.0311395	0.0369726	0.709353	0.398311	0.399658
Restlessleg syndrome	2	65807899	rs181149600	G	A	0.011679	0.898846	205165	ADD	0.122236	0.146264	0.698439	0.394362	0.403309
Restlessleg syndrome	17	52225497	rs34887893	T	C	0.259489	0.993706	205165	ADD	0.0294399	0.0352849	0.696135	0.393527	0.404085
Restlessleg syndrome	7	1340590	rs1106296	C	T	0.367321	0.984302	205165	ADD	-0.0245286	0.0321004	0.583884	0.351841	0.444794
Restlessleg syndrome	17	48738473	rs1343832	G	C	0.108028	0.991143	205165	ADD	-0.0326133	0.0497157	0.43033	0.290877	0.511827
Restlessleg syndrome	16	52578753	rs9708611	A	G	0.078619	0.914817	205165	ADD	-0.038919	0.0597242	0.424641	0.288505	0.51463
Restlessleg syndrome	6	38476867	rs150481294	C	CA	0.023719	0.960993	205165	ADD	-0.0562735	0.103075	0.298056	0.232767	0.585104
Restlessleg syndrome	10	129444618	rs77588655	C	G	0.041177	0.880414	205165	ADD	-0.0415543	0.0829387	0.251026	0.21017	0.616354
Restlessleg syndrome	15	35888228	rs115625028	G	C	0.060071	0.99961	205165	ADD	0.0297076	0.0645194	0.21201	0.190308	0.645196
Restlessleg syndrome	16	52478544	rs1076479	T	C	0.518606	0.905411	205165	ADD	-0.0143332	0.0325558	0.193833	0.180624	0.659745
Restlessleg syndrome	13	72266354	rs578320	T	G	0.804228	0.999155	205165	ADD	0.0168729	0.0386861	0.190225	0.178664	0.662729
Restlessleg syndrome	15	35889353	rs77614227	G	T	0.100269	0.936768	205165	ADD	0.0227693	0.0524733	0.188288	0.177606	0.664346
Restlessleg syndrome	15	67258387	rs35731545	T	C	0.021625	0.975389	205165	ADD	-0.045594	0.107505	0.179871	0.172964	0.671485
Restlessleg syndrome	15	67684133	rs7166903	A	G	0.031879	1	205165	ADD	0.0354936	0.0880114	0.162638	0.163208	0.686739
Restlessleg syndrome	15	68241002	rs12442079	C	A	0.203636	0.96588	205165	ADD	0.0133003	0.0386208	0.118598	0.136344	0.73056
Restlessleg syndrome	2	272926	rs12714402	G	A	0.71608	0.997208	205165	ADD	0.0110263	0.0340868	0.104638	0.127067	0.746334
Restlessleg syndrome	6	38462793	rs11966068	A	G	0.172454	0.993874	205165	ADD	0.0131731	0.0408368	0.104058	0.126671	0.747014
Restlessleg syndrome	17	48642037	rs890435	T	C	0.581474	0.971102	205165	ADD	0.00916699	0.0316241	0.0840265	0.112432	0.771912
Restlessleg syndrome	9	8797831	rs117227095	G	T	0.021488	0.891919	205165	ADD	-0.0286536	0.114344	0.0627962	0.0957553	0.80213
Restlessleg syndrome	20	64191921	rs116909727	T	C	0.045661	1	205165	ADD	-0.0157217	0.0738508	0.0453198	0.080181	0.831417
Restlessleg syndrome	15	67336837	rs956129	A	G	0.406424	0.998843	205165	ADD	-0.00555482	0.031364	0.0313674	0.0657929	0.859423
Restlessleg syndrome	4	146265770	rs1905958	T	C	0.559165	0.999038	205165	ADD	0.00544582	0.0310133	0.0308341	0.065193	0.860611
Restlessleg syndrome	9	126045314	rs2098440	T	C	0.812215	0.98739	205165	ADD	-0.00686058	0.0396294	0.02997	0.0642116	0.862558
Restlessleg syndrome	6	38494287	rs9462435	G	A	0.088614	0.967218	205165	ADD	-0.00954081	0.0552134	0.0298594	0.064085	0.86281
Restlessleg syndrome	6	38228734	rs34641393	T	C	0.065881	0.973268	205165	ADD	-0.00997643	0.0633709	0.0247839	0.0580383	0.874907
Restlessleg syndrome	2	66559012	rs59379691	A	G	0.147575	0.984218	205165	ADD	-0.00425357	0.043568	0.00953177	0.0351629	0.922225
Restlessleg syndrome	5	103051845	rs11948606	A	C	0.319382	0.991333	205165	ADD	0.00316411	0.0330995	0.00913818	0.0344017	0.923843
Restlessleg syndrome	2	66845553	rs77855434	A	G	0.02118	0.952794	205165	ADD	0.0092269	0.108825	0.00718875	0.0303832	0.932431
Restlessleg syndrome	2	67201966	rs147342026	A	G	0.020558	0.929358	205165	ADD	0.00838279	0.111931	0.00560891	0.0267335	0.9403
Restlessleg syndrome	16	73793345	rs1492565	T	G	0.377338	0.9954	205165	ADD	0.00153977	0.0317685	0.00234918	0.0171216	0.961343
Restlessleg syndrome	2	66647165	rs557283533	G	T	0.008114	0.921621	205165	ADD	0.00312288	0.171	0.000333517	0.00637445	0.985429
Narcolepsy	6	32623974	rs4959030	G	A	0.842795	1	205165	ADD	-0.401918	0.211231	3.62043	1.24356	0.0570742
Narcolepsy	6	32903952	rs116352852	G	A	0.016455	0.954509	205165	ADD	0.421387	0.608156	0.4801	0.311245	0.488377
Narcolepsy	6	32212369	rs3131294	G	A	0.854234	1	205165	ADD	-0.149079	0.218901	0.463803	0.304648	0.495852
Narcolepsy	6	33362056	rs9282505	GC	G	0.926067	0.999728	205165	ADD	0.0962998	0.299254	0.103555	0.126328	0.747605
Narcolepsy	17	82687784	rs149524257	A	G	0.015127	0.924221	205165	ADD	0.179161	0.65351	0.0751591	0.105702	0.783967
Insomnia	1	106649775	rs11184951	A	G	0.464682	0.999166	205165	ADD	0.0375555	0.0130896	8.23184	2.38551	0.00411614
Insomnia	2	113324250	rs62158169	T	C	0.196263	0.985506	205165	ADD	-0.0401757	0.0165504	5.89261	1.81803	0.0152044
Insomnia	16	29954956	rs11646127	C	G	0.47762	0.990431	205165	ADD	-0.0291662	0.0131129	4.94725	1.58282	0.0261324
Insomnia	7	115469500	rs1918525	C	G	0.505328	0.999078	205165	ADD	-0.0281752	0.0130478	4.66293	1.51116	0.0308205
Insomnia	2	66523432	rs113851554	T	G	0.05654	0.933009	205165	ADD	0.0551183	0.029111	3.5849	1.23428	0.0583069
Insomnia	22	41268535	rs5758274	G	A	0.270386	0.999238	205165	ADD	0.0270455	0.0147333	3.36967	1.17779	0.0664064
Insomnia	3	48972137	rs73082337	G	C	0.145412	0.994556	205165	ADD	-0.0329944	0.0184889	3.18464	1.12882	0.0743327
Insomnia	13	53366182	rs2813576	C	T	0.60032	0.98265	205165	ADD	-0.0233308	0.0134419	3.01257	1.08291	0.0826209
Insomnia	2	103227967	rs10199725	A	T	0.252323	0.965453	205165	ADD	0.0257826	0.0153322	2.82776	1.03317	0.0926467
Insomnia	2	165471014	rs5836039	C	CT	0.315692	0.999726	205165	ADD	0.0218195	0.0140391	2.41551	0.920317	0.120139
Insomnia	1	72766356	rs7415357	C	G	0.113585	0.970172	205165	ADD	-0.0323004	0.0208784	2.39344	0.914191	0.121845
Insomnia	11	113075170	rs745631	G	A	0.347986	0.998678	205165	ADD	0.0204835	0.0137312	2.22534	0.867218	0.135763
Insomnia	17	68004487	rs62086889	T	C	0.238342	0.983938	205165	ADD	0.0228463	0.0154366	2.19043	0.857389	0.138871
Insomnia	5	18782894	rs180918303	T	C	0.014586	0.918656	205165	ADD	0.0768705	0.0567357	1.83572	0.755837	0.175454
Insomnia	10	133102489	rs7905581	C	G	0.522184	0.990327	205165	ADD	0.0170701	0.0130975	1.69863	0.715643	0.192467
Insomnia	12	53121248	rs2272297	A	G	0.147034	0.979966	205165	ADD	-0.0236743	0.0186148	1.61747	0.691553	0.203445
Insomnia	2	66467931	rs11674635	G	A	0.037627	0.867978	205165	ADD	0.0378875	0.0365003	1.07746	0.52394	0.299268
Insomnia	9	137357006	rs73581580	A	G	0.137036	1	205165	ADD	0.0177052	0.0190248	0.866094	0.453409	0.352039
Insomnia	2	124231455	rs749196	C	T	0.787909	0.990319	205165	ADD	-0.0133152	0.016018	0.690997	0.391661	0.405825
Insomnia	22	42142507	rs3021082	G	A	0.251375	0.979859	205165	ADD	-0.0114208	0.0151683	0.566918	0.345355	0.451487
Insomnia	7	114497885	rs1989903	G	A	0.555813	0.995287	205165	ADD	0.00960296	0.0131416	0.533967	0.3326	0.464943
Insomnia	2	161009390	rs11897383	T	C	0.244849	0.997029	205165	ADD	-0.0106987	0.0151731	0.497183	0.318089	0.480741
Insomnia	9	8845996	rs1529766	A	C	0.114636	0.93489	205165	ADD	0.0149618	0.0212223	0.497033	0.31803	0.480806
Insomnia	3	118025915	rs1093463	T	C	0.856882	0.996101	205165	ADD	0.01149	0.0187051	0.377331	0.268383	0.539035
Insomnia	6	124666093	rs972895	A	G	0.435816	0.999446	205165	ADD	0.0054783	0.0131492	0.173578	0.169443	0.676951
Insomnia	3	85342522	rs9811546	A	G	0.294485	0.984498	205165	ADD	-0.00557165	0.0144208	0.149275	0.15538	0.69923
Insomnia	11	31241881	rs1475558	C	T	0.411271	0.998423	205165	ADD	0.00508989	0.0132698	0.147125	0.154097	0.701299
Insomnia	11	62683541	rs2956137	T	C	0.80804	0.98275	205165	ADD	-0.00437885	0.016649	0.0691744	0.100977	0.792543
Insomnia	20	47195943	rs34772466	AT	A	0.402327	0.993504	205165	ADD	-0.00341905	0.0133541	0.0655509	0.0980361	0.797928
Insomnia	11	38813033	rs7129305	T	C	0.403357	0.984747	205165	ADD	0.00234299	0.0133943	0.0305984	0.0649266	0.861139
Insomnia	11	27631673	rs28790418	G	A	0.250672	0.997829	205165	ADD	0.00223477	0.0150212	0.0221338	0.0546636	0.881732
Insomnia	8	102247810	rs9649999	T	A	0.23571	0.997649	205165	ADD	-0.000549646	0.0153492	0.00128231	0.0125865	0.971434
Insomnia	13	96411867	rs56076859	A	C	0.412325	0.993325	205165	ADD	-6.22593e-05	0.0133057	2.18942e-05	0.00162442	0.996267

### Sheet: ST6
Table S6 Transcription factor targets in Sleep apnea
Category	GeneSet	N_genes	N_overlap	p	adjP	genes	link
Cell_type_signature	MANNO_MIDBRAIN_NEUROTYPES_HGABA	1036	55	5.23e-17	4.34e-14	CSMD2:NEGR1:KCNA3:RABGAP1L:SIX3:NRXN1:CCDC85A:BCL11A:CTNNA2:TMEM163:R3HDM1:PDE11A:KLF7:AGAP1:ROBO2:CADM2:LSAMP:NLGN1:STIM2:GRID2:EFNA5:TCERG1:GRIA1:EBF1:POU3F2:GRIK2:OPRM1:AUTS2:PCLO:LHFPL3:CNTNAP2:TNKS:SNTG1:RUNX1T1:ELAVL2:GRID1:PSD:BDNF:MPPED2:SYTL2:PDZRN4:PCDH9:AKAP6:MDGA2:MDGA2:BCL11B:SEMA6D:RBFOX1:CDH8:CALB2:ZFHX3:SSH2:HNF1B:CELF4:CHRNA4:ETS2	http://www.gsea-msigdb.org/gsea/msigdb/human/geneset/MANNO_MIDBRAIN_NEUROTYPES_HGABA
Cell_type_signature	MANNO_MIDBRAIN_NEUROTYPES_HNBGABA	648	35	2.94e-11	1.22e-08	CSMD2:NEGR1:KCNA3:TMEM18:NRXN1:CCDC85A:PDE11A:ROBO2:CADM2:LSAMP:NLGN1:GABRB1:GRID2:GRIA1:TFAP2B:GRIK2:OPRM1:PCLO:CNTNAP2:RUNX1T1:ELAVL2:PSD:BDNF:SYTL2:IGF1:PCDH9:MDGA2:MDGA2:BCL11B:SEMA6D:SCAPER:RBFOX1:CDH8:ZFHX3:CELF4:CHRNA4	http://www.gsea-msigdb.org/gsea/msigdb/human/geneset/MANNO_MIDBRAIN_NEUROTYPES_HNBGABA
Cell_type_signature	MANNO_MIDBRAIN_NEUROTYPES_HDA	477	25	4.24e-08	1.17e-05	NEGR1:NRXN1:BCL11A:CTNNA2:TMEM163:NR4A2:KLF7:ROBO2:LSAMP:CPNE4:GABRB1:SLC39A8:GRIA1:EBF1:GRIK2:ELAVL2:PSD:PDZRN4:IGF1:SEMA6D:CALB2:ZFHX3:CELF4:FOXA2:CHRNA4	http://www.gsea-msigdb.org/gsea/msigdb/human/geneset/MANNO_MIDBRAIN_NEUROTYPES_HDA
Cell_type_signature	MANNO_MIDBRAIN_NEUROTYPES_HDA2	482	24	2.06e-07	3.51e-05	CSMD2:CCDC85A:CTNNA2:NR4A2:PDE11A:ROBO2:GABRB1:POU3F2:CNTNAP2:SNTG1:ELAVL2:PSD:SOX6:BDNF:MPPED2:DRD2:PDZRN4:IGF1:SEMA6D:CDH8:ZFHX3:CELF4:GRP:CHRNA4	http://www.gsea-msigdb.org/gsea/msigdb/human/geneset/MANNO_MIDBRAIN_NEUROTYPES_HDA2
Cell_type_signature	LAKE_ADULT_KIDNEY_C2_PODOCYTES	197	15	2.31e-07	3.51e-05	MACF1:RABGAP1L:MBD5:CCDC148:PARD3B:KLF7:ADAMTS9:ROBO2:CAST:CACNB2:PLXDC2:NEBL:PLCE1:SOX6:RBFOX1	http://www.gsea-msigdb.org/gsea/msigdb/human/geneset/LAKE_ADULT_KIDNEY_C2_PODOCYTES
Cell_type_signature	MANNO_MIDBRAIN_NEUROTYPES_HDA1	561	26	2.54e-07	3.51e-05	CSMD2:NEGR1:NRXN1:CCDC85A:BCL11A:CTNNA2:NR4A2:ROBO2:LSAMP:GABRB1:POU3F2:SNTG1:ELAVL2:PSD:BDNF:PDZRN4:IGF1:SEMA6D:IGDCC4:SCAPER:ZFHX3:SSH2:CELF4:GRP:FOXA2:CHRNA4	http://www.gsea-msigdb.org/gsea/msigdb/human/geneset/MANNO_MIDBRAIN_NEUROTYPES_HDA1
Cell_type_signature	MANNO_MIDBRAIN_NEUROTYPES_HNBML5	440	22	6.3e-07	7.47e-05	SIX3:NRXN1:CCDC85A:BCL11A:PDE11A:KLF7:ROBO2:TCERG1:GRIA1:AUTS2:CNTNAP2:RUNX1T1:ELAVL2:SYTL2:PCDH9:MDGA2:MDGA2:BCL11B:RBFOX1:FTO:ZFHX3:CELF4:FOXA2	http://www.gsea-msigdb.org/gsea/msigdb/human/geneset/MANNO_MIDBRAIN_NEUROTYPES_HNBML5
Cell_type_signature	LAKE_ADULT_KIDNEY_C15_CONNECTING_TUBULE	162	13	8.22e-07	8.52e-05	FAF1:RABGAP1L:ADAMTS9:MECOM:EFNA5:SNTG1:NEBL:MPPED2:PCDH9:RALGAPA1:SCAPER:SSH2:SETBP1	http://www.gsea-msigdb.org/gsea/msigdb/human/geneset/LAKE_ADULT_KIDNEY_C15_CONNECTING_TUBULE
Cell_type_signature	LAKE_ADULT_KIDNEY_C3_PROXIMAL_TUBULE_EPITHELIAL_CELLS_S1_S2	203	14	1.92e-06	0.000162609	RERE:RABGAP1L:MBD5:AGAP1:NLGN1:SDK1:PCLO:PRUNE2:ASTN2:DENND1A:PLXDC2:NRP1:SCAPER:SETBP1	http://www.gsea-msigdb.org/gsea/msigdb/human/geneset/LAKE_ADULT_KIDNEY_C3_PROXIMAL_TUBULE_EPITHELIAL_CELLS_S1_S2
Cell_type_signature	LAKE_ADULT_KIDNEY_C27_VASCULAR_SMOOTH_MUSCLE_CELLS_AND_PERICYTES	148	12	1.96e-06	0.000162609	DGKG:GRID2:INPP4B:EBF1:SDK1:DGKB:AUTS2:CACNB2:PDZRN4:MSRB3:AKAP6:ZFHX3	http://www.gsea-msigdb.org/gsea/msigdb/human/geneset/LAKE_ADULT_KIDNEY_C27_VASCULAR_SMOOTH_MUSCLE_CELLS_AND_PERICYTES
Cell_type_signature	LAKE_ADULT_KIDNEY_C14_DISTAL_CONVOLUTED_TUBULE	187	13	4.1e-06	0.000309428	RERE:FAF1:RABGAP1L:MBD5:CCDC148:PARD3B:AGAP1:MECOM:INPP4B:EFNA5:SOX6:RALGAPA1:SCAPER	http://www.gsea-msigdb.org/gsea/msigdb/human/geneset/LAKE_ADULT_KIDNEY_C14_DISTAL_CONVOLUTED_TUBULE
Cell_type_signature	HE_LIM_SUN_FETAL_LUNG_C1_PULMONARY_NEUROENDOCRINE_CELL	223	14	5.74e-06	0.000363484	NEGR1:KCND3:NRXN1:CADM2:GRIK2:RUNX1T1:PRUNE2:CACNB2:NEBL:PSD:PCDH9:CBFA2T3:NPTX1:GRP	http://www.gsea-msigdb.org/gsea/msigdb/human/geneset/HE_LIM_SUN_FETAL_LUNG_C1_PULMONARY_NEUROENDOCRINE_CELL
Cell_type_signature	LAKE_ADULT_KIDNEY_C4_PROXIMAL_TUBULE_EPITHELIAL_CELLS_S2	165	12	6.08e-06	0.000363484	RERE:FAF1:MBD5:PARD3B:AGAP1:NLGN1:SDK1:PRUNE2:PLXDC2:NRP1:SOX6:SSH2	http://www.gsea-msigdb.org/gsea/msigdb/human/geneset/LAKE_ADULT_KIDNEY_C4_PROXIMAL_TUBULE_EPITHELIAL_CELLS_S2
Cell_type_signature	HE_LIM_SUN_FETAL_LUNG_C1_INTERM_NEUROENDOCRINE_CELL	257	15	6.47e-06	0.000363484	NEGR1:NRXN1:ROBO2:CADM2:PCSK1:PCLO:CNTNAP2:RUNX1T1:PRUNE2:CACNB2:PSD:CBFA2T3:SETBP1:GRP:GIPR	http://www.gsea-msigdb.org/gsea/msigdb/human/geneset/HE_LIM_SUN_FETAL_LUNG_C1_INTERM_NEUROENDOCRINE_CELL
Cell_type_signature	MANNO_MIDBRAIN_NEUROTYPES_HSERT	432	20	6.57e-06	0.000363484	NEGR1:KCNK3:NRXN1:CCDC85A:PDE11A:ROBO2:CPNE4:GABRB1:GRIA1:GRIK2:LHFPL3:ELAVL2:PSD:SYTL2:PCDH9:RBFOX1:CDH8:ZFHX3:CELF4:CHRNA4	http://www.gsea-msigdb.org/gsea/msigdb/human/geneset/MANNO_MIDBRAIN_NEUROTYPES_HSERT
Cell_type_signature	MANNO_MIDBRAIN_NEUROTYPES_HRN	318	16	2.05e-05	0.00106197	KCNA3:NRXN1:BCL11A:CTNNA2:PDE11A:ROBO2:GRIK2:AUTS2:RUNX1T1:ELAVL2:PCDH9:AKAP6:RBFOX1:ZFHX3:CELF4:FOXA2	http://www.gsea-msigdb.org/gsea/msigdb/human/geneset/MANNO_MIDBRAIN_NEUROTYPES_HRN
Cell_type_signature	HU_FETAL_RETINA_AMACRINE	59	7	2.42e-05	0.00118235	RERE:NRXN1:MEIS1:TFAP2B:RUNX1T1:NRP1:CELF4	http://www.gsea-msigdb.org/gsea/msigdb/human/geneset/HU_FETAL_RETINA_AMACRINE
Cell_type_signature	DESCARTES_MAIN_FETAL_PDE11A_FAM19A2_POSITIVE_CELLS	41	6	2.77e-05	0.00127734	PDE11A:POU6F2:PCLO:PCDH9:RBFOX1:GRIN2A	http://www.gsea-msigdb.org/gsea/msigdb/human/geneset/DESCARTES_MAIN_FETAL_PDE11A_FAM19A2_POSITIVE_CELLS
Cell_type_signature	TRAVAGLINI_LUNG_PERICYTE_CELL	112	9	4.09e-05	0.00178572	OBSCN:KCNK3:ETV5:DGKG:EBF1:PLCE1:SEMA6D:ADAMTSL3:APOE	http://www.gsea-msigdb.org/gsea/msigdb/human/geneset/TRAVAGLINI_LUNG_PERICYTE_CELL
Cell_type_signature	TRAVAGLINI_LUNG_NEUROENDOCRINE_CELL	121	9	7.49e-05	0.00311022	NEGR1:NRXN1:CTNNA2:LSAMP:SLC35G2:PCSK1:DGKB:TCF4:GRP	http://www.gsea-msigdb.org/gsea/msigdb/human/geneset/TRAVAGLINI_LUNG_NEUROENDOCRINE_CELL
Cell_type_signature	TRAVAGLINI_LUNG_ALVEOLAR_FIBROBLAST_CELL	160	10	0.000130209	0.00491444	MACF1:ROBO2:LSAMP:GRIA1:BMP5:PLXDC2:NEBL:NRP1:CDH11:ADARB1	http://www.gsea-msigdb.org/gsea/msigdb/human/geneset/TRAVAGLINI_LUNG_ALVEOLAR_FIBROBLAST_CELL
Cell_type_signature	LAKE_ADULT_KIDNEY_C16_COLLECTING_SYSTEM_PRINCIPAL_CELLS_CORTEX	130	9	0.000130262	0.00491444	FAF1:RABGAP1L:MBD5:MECOM:NLGN1:SDK1:MPPED2:SYTL2:SSH2	http://www.gsea-msigdb.org/gsea/msigdb/human/geneset/LAKE_ADULT_KIDNEY_C16_COLLECTING_SYSTEM_PRINCIPAL_CELLS_CORTEX
Cell_type_signature	LAKE_ADULT_KIDNEY_C28_INTERSTITIUM	81	7	0.000187615	0.00675134	NEGR1:MEIS1:INPP4B:EBF1:AUTS2:PLXDC2:SETBP1	http://www.gsea-msigdb.org/gsea/msigdb/human/geneset/LAKE_ADULT_KIDNEY_C28_INTERSTITIUM
Cell_type_signature	LAKE_ADULT_KIDNEY_C25_ENDOTHELIAL_CELLS_UNASSIGNED	37	5	0.000195219	0.00675134	CAST:EFNA5:ZFHX3:SSH2:TCF4	http://www.gsea-msigdb.org/gsea/msigdb/human/geneset/LAKE_ADULT_KIDNEY_C25_ENDOTHELIAL_CELLS_UNASSIGNED
Cell_type_signature	ZHONG_PFC_C5_BCL11B_CALB2_POS_INP	21	4	0.000223462	0.00741893	CNTNAP2:BCL11B:CALB2:CELF4	http://www.gsea-msigdb.org/gsea/msigdb/human/geneset/ZHONG_PFC_C5_BCL11B_CALB2_POS_INP
Cell_type_signature	HE_LIM_SUN_FETAL_LUNG_C1_GHRL_POS_NE_PRECURSOR_CELL	398	16	0.000282137	0.00900669	NRXN1:ROBO2:NLGN1:ISL1:PCSK1:SDK1:PCLO:CNTNAP2:RUNX1T1:BEND7:CACNB2:PSD:TRAF3:CBFA2T3:GRP:GIPR	http://www.gsea-msigdb.org/gsea/msigdb/human/geneset/HE_LIM_SUN_FETAL_LUNG_C1_GHRL_POS_NE_PRECURSOR_CELL
Cell_type_signature	HE_LIM_SUN_FETAL_LUNG_C1_PULMONARY_NE_PRECURSOR_CELL	290	13	0.000376802	0.0115832	NEGR1:KCND3:NRXN1:CADM2:PCLO:RUNX1T1:PRUNE2:CACNB2:NEBL:PSD:CBFA2T3:NPTX1:GRP	http://www.gsea-msigdb.org/gsea/msigdb/human/geneset/HE_LIM_SUN_FETAL_LUNG_C1_PULMONARY_NE_PRECURSOR_CELL
Cell_type_signature	HE_LIM_SUN_FETAL_LUNG_C0_PERICYTE	187	10	0.000457388	0.0135583	KCNK3:ADAMTS9:INPP4B:EBF1:PLCE1:SYTL2:SEMA6D:ADAMTSL3:MCTP2:GRP	http://www.gsea-msigdb.org/gsea/msigdb/human/geneset/HE_LIM_SUN_FETAL_LUNG_C0_PERICYTE
Cell_type_signature	MANNO_MIDBRAIN_NEUROTYPES_HNBML1	309	13	0.000683951	0.0195752	NEGR1:KCNA3:BCL11A:CTNNA2:ROBO2:PCSK1:EBF1:POU3F2:ELAVL2:DRD2:PCDH9:ZNF521:FOXA2	http://www.gsea-msigdb.org/gsea/msigdb/human/geneset/MANNO_MIDBRAIN_NEUROTYPES_HNBML1
Cell_type_signature	DESCARTES_FETAL_PANCREAS_ENS_NEURONS	132	8	0.000748104	0.0206976	OPRM1:LHFPL3:CNTNAP2:PENK:CCDC171:ASTN2:AKAP6:GRP	http://www.gsea-msigdb.org/gsea/msigdb/human/geneset/DESCARTES_FETAL_PANCREAS_ENS_NEURONS
Cell_type_signature	DURANTE_ADULT_OLFACTORY_NEUROEPITHELIUM_IMMATURE_NEURONS	133	8	0.000786064	0.0210462	NRXN1:EFNA5:EBF1:PCLO:TRIM66:PCDH9:BCL11B:CALB2	http://www.gsea-msigdb.org/gsea/msigdb/human/geneset/DURANTE_ADULT_OLFACTORY_NEUROEPITHELIUM_IMMATURE_NEURONS
Cell_type_signature	DESCARTES_FETAL_HEART_VISCERAL_NEURONS	76	6	0.000877532	0.022761	KCNK3:ISL1:OPRM1:ELAVL2:PRUNE2:ASTN2	http://www.gsea-msigdb.org/gsea/msigdb/human/geneset/DESCARTES_FETAL_HEART_VISCERAL_NEURONS
Cell_type_signature	LAKE_ADULT_KIDNEY_C29_UNKNOWN_NOVEL_PT_CFH_POS_SUBPOPULATION_S2	77	6	0.000940165	0.0236466	MACF1:MBD5:PARD3B:AUTS2:PRUNE2:RBFOX1	http://www.gsea-msigdb.org/gsea/msigdb/human/geneset/LAKE_ADULT_KIDNEY_C29_UNKNOWN_NOVEL_PT_CFH_POS_SUBPOPULATION_S2
Cell_type_signature	GAUTAM_EYE_IRIS_CILIARY_BODY_CRYAA_HIGH_CILIARY_BODY_CELLS	78	6	0.00100618	0.0244803	RERE:SIX3:NLGN1:DGKG:EFNA5:SETBP1	http://www.gsea-msigdb.org/gsea/msigdb/human/geneset/GAUTAM_EYE_IRIS_CILIARY_BODY_CRYAA_HIGH_CILIARY_BODY_CELLS
Cell_type_signature	MURARO_PANCREAS_PANCREATIC_POLYPEPTIDE_CELL	139	8	0.00104763	0.0244803	MEIS1:NR4A2:ISL1:ZNF608:SDK1:PCLO:MDFIC:PCDH9	http://www.gsea-msigdb.org/gsea/msigdb/human/geneset/MURARO_PANCREAS_PANCREATIC_POLYPEPTIDE_CELL
Cell_type_signature	HE_LIM_SUN_FETAL_LUNG_C7_PCP4_POS_NEURON_CELL	53	5	0.0010618	0.0244803	ISL1:PENK:ELAVL2:PRUNE2:RBFOX1	http://www.gsea-msigdb.org/gsea/msigdb/human/geneset/HE_LIM_SUN_FETAL_LUNG_C7_PCP4_POS_NEURON_CELL
Cell_type_signature	HE_LIM_SUN_FETAL_LUNG_C0_VASCULAR_SMC_1_CELL	117	7	0.00171255	0.0374599	DGKG:INPP4B:EBF1:PLCE1:SYTL2:MCTP2:GRP	http://www.gsea-msigdb.org/gsea/msigdb/human/geneset/HE_LIM_SUN_FETAL_LUNG_C0_VASCULAR_SMC_1_CELL
Cell_type_signature	MANNO_MIDBRAIN_NEUROTYPES_HOPC	343	13	0.00175727	0.0374599	NRXN1:CALCRL:CADM2:NLGN1:ETV5:GRID2:LHFPL3:SNTG1:GRID1:PSD:SOX6:IGF1:MDGA2:MDGA2	http://www.gsea-msigdb.org/gsea/msigdb/human/geneset/MANNO_MIDBRAIN_NEUROTYPES_HOPC
Cell_type_signature	HE_LIM_SUN_FETAL_LUNG_C7_TM4SF4_POS_PENK_POS_NEURON_CELL	118	7	0.0017982	0.0374599	SLC35G2:ISL1:KCNQ5:PENK:ELAVL2:CELF4:TSHZ3	http://www.gsea-msigdb.org/gsea/msigdb/human/geneset/HE_LIM_SUN_FETAL_LUNG_C7_TM4SF4_POS_PENK_POS_NEURON_CELL
Cell_type_signature	LAKE_ADULT_KIDNEY_C17_COLLECTING_SYSTEM_PCS_STRESSED_DISSOC_SUBSET	224	10	0.00180927	0.0374599	MBD5:MECOM:CAST:ZNF165:SDK1:MPPED2:PCDH9:RALGAPA1:SSH2:SREBF2	http://www.gsea-msigdb.org/gsea/msigdb/human/geneset/LAKE_ADULT_KIDNEY_C17_COLLECTING_SYSTEM_PCS_STRESSED_DISSOC_SUBSET
Cell_type_signature	DESCARTES_FETAL_CEREBRUM_INHIBITORY_NEURONS	36	4	0.00185043	0.0374599	RARB:ISL1:TFAP2B:PAX2	http://www.gsea-msigdb.org/gsea/msigdb/human/geneset/DESCARTES_FETAL_CEREBRUM_INHIBITORY_NEURONS
Cell_type_signature	ZHONG_PFC_MAJOR_TYPES_OPC	89	6	0.00199139	0.0393537	CADM2:LSAMP:ETV5:GRID2:LHFPL3:SOX6	http://www.gsea-msigdb.org/gsea/msigdb/human/geneset/ZHONG_PFC_MAJOR_TYPES_OPC
Cell_type_signature	HE_LIM_SUN_FETAL_LUNG_C0_MID_AIRWAY_SMC_1_CELL	64	5	0.00247556	0.0477841	KCNK3:BCL11A:CEP120:IGF1:SEMA6D	http://www.gsea-msigdb.org/gsea/msigdb/human/geneset/HE_LIM_SUN_FETAL_LUNG_C0_MID_AIRWAY_SMC_1_CELL
Chemical_and_Genetic_pertubation	BENPORATH_ES_WITH_H3K27ME3	1059	35	6.03e-06	0.0205462	CSMD2:NEGR1:KCNA3:KCND3:KCNK3:SIX3:NRXN1:MEIS1:TMEM163:PARD3B:MECOM:DGKG:ISL1:HTR1A:EBF1:LRFN2:TFAP2B:KCNQ5:POU3F2:LHFPL3:PENK:ELAVL2:PRUNE2:ASTN2:GRID1:PAX2:ARNTL:SEMA6D:ISL2:BNC1:ZFHX3:FOXL1:HNF1B:NPTX1:FOXA2	http://www.gsea-msigdb.org/gsea/msigdb/human/geneset/BENPORATH_ES_WITH_H3K27ME3
Chemical_and_Genetic_pertubation	GRYDER_PAX3FOXO1_ENHANCERS_IN_TADS	980	32	1.99e-05	0.023382	RERE:FAF1:BCL11A:MEIS1:CALCRL:AGAP1:CADM2:PCCB:NLGN1:ETV5:OPA1:STIM2:INPP4B:EFNA5:TFAP2B:BMP5:ASCC3:MAD1L1:SDK1:AUTS2:ELAVL2:PRUNE2:ASTN2:PLCE1:TCF7L2:SOX6:NEDD1:RBFOX1:FTO:SSH2:SETBP1:TSHZ3	http://www.gsea-msigdb.org/gsea/msigdb/human/geneset/GRYDER_PAX3FOXO1_ENHANCERS_IN_TADS
Chemical_and_Genetic_pertubation	EPPERT_CE_HSC_LSC	39	6	2.06e-05	0.023382	BCL11A:MEIS1:MECOM:INPP4B:ZNF165:CACNB2	http://www.gsea-msigdb.org/gsea/msigdb/human/geneset/EPPERT_CE_HSC_LSC
Chemical_and_Genetic_pertubation	RIGGI_EWING_SARCOMA_PROGENITOR_UP	418	18	4.95e-05	0.0421318	KCNK3:MEIS1:GPD2:SLC39A8:FGF18:GRIK2:CCDC171:PLXDC2:SOX6:IGF1:PCDH9:BCL11B:SEMA6D:IGDCC4:CDH11:TCF4:GRP:ADARB1	http://www.gsea-msigdb.org/gsea/msigdb/human/geneset/RIGGI_EWING_SARCOMA_PROGENITOR_UP
Curated_gene_sets	BENPORATH_ES_WITH_H3K27ME3	1059	35	6.03e-06	0.0391916	CSMD2:NEGR1:KCNA3:KCND3:KCNK3:SIX3:NRXN1:MEIS1:TMEM163:PARD3B:MECOM:DGKG:ISL1:HTR1A:EBF1:LRFN2:TFAP2B:KCNQ5:POU3F2:LHFPL3:PENK:ELAVL2:PRUNE2:ASTN2:GRID1:PAX2:ARNTL:SEMA6D:ISL2:BNC1:ZFHX3:FOXL1:HNF1B:NPTX1:FOXA2	http://www.gsea-msigdb.org/gsea/msigdb/human/geneset/BENPORATH_ES_WITH_H3K27ME3
Curated_gene_sets	GRYDER_PAX3FOXO1_ENHANCERS_IN_TADS	980	32	1.99e-05	0.0446009	RERE:FAF1:BCL11A:MEIS1:CALCRL:AGAP1:CADM2:PCCB:NLGN1:ETV5:OPA1:STIM2:INPP4B:EFNA5:TFAP2B:BMP5:ASCC3:MAD1L1:SDK1:AUTS2:ELAVL2:PRUNE2:ASTN2:PLCE1:TCF7L2:SOX6:NEDD1:RBFOX1:FTO:SSH2:SETBP1:TSHZ3	http://www.gsea-msigdb.org/gsea/msigdb/human/geneset/GRYDER_PAX3FOXO1_ENHANCERS_IN_TADS
Curated_gene_sets	EPPERT_CE_HSC_LSC	39	6	2.06e-05	0.0446009	BCL11A:MEIS1:MECOM:INPP4B:ZNF165:CACNB2	http://www.gsea-msigdb.org/gsea/msigdb/human/geneset/EPPERT_CE_HSC_LSC
GO_bp	GOBP_NEUROGENESIS	1605	62	1e-12	7.77e-09	RERE:MACF1:NEGR1:TNN:FEZ2:SIX3:NRXN1:BCL11A:MEIS1:CTNNA2:NR4A2:SLC4A10:KLF7:RARB:ROBO2:NCK1:NLGN1:DGKG:GABRB1:GRID2:ISL1:PCSK1:EFNA5:CEP120:MTCH1:BMP5:UFL1:POU3F2:OPRM1:SUN1:SDK1:TMEM106B:AUTS2:CNTNAP2:ELP3:UNC5D:PENK:ASTN2:NRP1:PAX2:PSD:ARNTL:SOX6:BDNF:DRD2:LLPH:MDGA2:MDGA2:BCL11B:SEMA6D:ISL2:IFT140:GRIN2A:RPGRIP1L:CDH11:ZFHX3:NPTX1:ZNF521:TCF4:APOE:FOXA2:ADARB1:NF2	http://www.gsea-msigdb.org/gsea/msigdb/human/geneset/GOBP_NEUROGENESIS
GO_bp	GOBP_GENERATION_OF_NEURONS	1389	51	9.34e-10	3.62e-06	RERE:MACF1:NEGR1:TNN:FEZ2:SIX3:NRXN1:BCL11A:MEIS1:CTNNA2:NR4A2:SLC4A10:KLF7:ROBO2:NCK1:NLGN1:DGKG:GABRB1:GRID2:ISL1:EFNA5:MTCH1:BMP5:POU3F2:SDK1:TMEM106B:AUTS2:CNTNAP2:ELP3:UNC5D:ASTN2:NRP1:PAX2:PSD:BDNF:DRD2:LLPH:MDGA2:MDGA2:BCL11B:SEMA6D:ISL2:IFT140:RPGRIP1L:CDH11:ZFHX3:NPTX1:ZNF521:TCF4:APOE:FOXA2:ADARB1	http://www.gsea-msigdb.org/gsea/msigdb/human/geneset/GOBP_GENERATION_OF_NEURONS
GO_bp	GOBP_CENTRAL_NERVOUS_SYSTEM_DEVELOPMENT	1035	42	2.01e-09	5.18e-06	RERE:NEGR1:PTBP2:KCNA3:KCNK3:SIX3:MEIS1:CTNNA2:NR4A2:SLC4A10:RARB:ROBO2:CADM2:GABRB1:GRID2:ISL1:PCSK1:CEP120:BMP5:POU3F2:SUN1:POU6F2:CNTNAP2:ELP3:MAPKAP1:NRP1:PAX2:SOX6:DRD2:MDGA2:MDGA2:BCL11B:SEMA6D:ISL2:GRIN2A:RPGRIP1L:CDH11:ATXN1L:ZFHX3:HNF1B:NPTX1:ADARB1:NF2	http://www.gsea-msigdb.org/gsea/msigdb/human/geneset/GOBP_CENTRAL_NERVOUS_SYSTEM_DEVELOPMENT
GO_bp	GOBP_NEURON_DEVELOPMENT	1068	41	1.56e-08	2.57e-05	RERE:MACF1:NEGR1:TNN:FEZ2:NRXN1:BCL11A:CTNNA2:NR4A2:SLC4A10:KLF7:ROBO2:NCK1:NLGN1:DGKG:GABRB1:GRID2:ISL1:EFNA5:MTCH1:BMP5:POU3F2:SDK1:TMEM106B:AUTS2:CNTNAP2:NRP1:PAX2:PSD:BDNF:DRD2:LLPH:BCL11B:SEMA6D:ISL2:IFT140:RPGRIP1L:CDH11:NPTX1:APOE:ADARB1	http://www.gsea-msigdb.org/gsea/msigdb/human/geneset/GOBP_NEURON_DEVELOPMENT
GO_bp	GOBP_CELL_CELL_SIGNALING	1606	53	1.66e-08	2.57e-05	MACF1:TNN:KCNK3:NRXN1:NR4A2:SLC4A10:KLF7:SLC2A2:NLGN1:GABRB1:GRID2:ISL1:HTR1A:PCSK1:EFNA5:GRIA1:FGF18:GLP1R:LRFN2:TFAP2B:TBX18:GRIK2:OPRM1:PCLO:MDFIC:TNKS:BLK:PENK:CACNB2:NRP1:GRID1:TCF7L2:ARNTL:DRD2:SYT10:MCTP2:GRIN2A:CDH8:CDH11:CALB2:FOXL1:HNF1B:NPTX1:CELF4:GRP:MC4R:TSHZ3:APOE:GIPR:FOXA2:GID8:CHRNA4:ADARB1	http://www.gsea-msigdb.org/gsea/msigdb/human/geneset/GOBP_CELL_CELL_SIGNALING
GO_bp	GOBP_HEAD_DEVELOPMENT	798	34	2.53e-08	3.27e-05	RERE:NEGR1:PTBP2:KCNA3:KCNK3:SIX3:MEIS1:CTNNA2:NR4A2:SLC4A10:RARB:ROBO2:CADM2:GRID2:ISL1:PCSK1:CEP120:BMP5:POU3F2:SUN1:CNTNAP2:MAPKAP1:NRP1:PAX2:SOX6:DRD2:BCL11B:SEMA6D:GRIN2A:RPGRIP1L:ATXN1L:ZFHX3:HNF1B:NF2	http://www.gsea-msigdb.org/gsea/msigdb/human/geneset/GOBP_HEAD_DEVELOPMENT
GO_bp	GOBP_BEHAVIOR	629	29	5.52e-08	6.11e-05	NEGR1:TMEM18:NRXN1:MEIS1:MBD5:NR4A2:SLC4A10:NLGN1:HTT:HTR1A:GRIA1:GLP1R:GRIK2:OPRM1:SDK1:CNTNAP2:PENK:GRID1:BDNF:DRD2:GRIN2A:ATXN1L:ZFHX3:GRP:MC4R:APOE:FOXA2:CHRNA4:ADARB1	http://www.gsea-msigdb.org/gsea/msigdb/human/geneset/GOBP_BEHAVIOR
GO_bp	GOBP_CELL_PART_MORPHOGENESIS	640	29	8e-08	7.75e-05	RERE:MACF1:TNN:FEZ2:NRXN1:BCL11A:CTNNA2:NR4A2:KLF7:ROBO2:NLGN1:ISL1:EFNA5:POU3F2:TMEM106B:AUTS2:CNTNAP2:NRP1:PAX2:BDNF:DRD2:LLPH:BCL11B:SEMA6D:ISL2:CDH11:NPTX1:APOE:ADARB1	http://www.gsea-msigdb.org/gsea/msigdb/human/geneset/GOBP_CELL_PART_MORPHOGENESIS
GO_bp	GOBP_CELLULAR_COMPONENT_MORPHOGENESIS	746	31	1.91e-07	0.000164588	RERE:MACF1:TNN:OBSCN:FEZ2:NRXN1:BCL11A:CTNNA2:NR4A2:KLF7:ROBO2:NLGN1:ISL1:EFNA5:POU3F2:TMEM106B:AUTS2:CNTNAP2:NEBL:NRP1:PAX2:BDNF:DRD2:LLPH:BCL11B:SEMA6D:ISL2:CDH11:NPTX1:APOE:ADARB1	http://www.gsea-msigdb.org/gsea/msigdb/human/geneset/GOBP_CELLULAR_COMPONENT_MORPHOGENESIS
GO_bp	GOBP_SIGNAL_RELEASE	464	23	4.04e-07	0.000306563	NRXN1:KLF7:SLC2A2:NLGN1:ISL1:HTR1A:EFNA5:GLP1R:TFAP2B:OPRM1:PCLO:BLK:TCF7L2:ARNTL:DRD2:SYT10:MCTP2:HNF1B:GRP:MC4R:GIPR:FOXA2:CHRNA4	http://www.gsea-msigdb.org/gsea/msigdb/human/geneset/GOBP_SIGNAL_RELEASE
GO_bp	GOBP_AXON_DEVELOPMENT	466	23	4.35e-07	0.000306563	MACF1:TNN:FEZ2:NRXN1:CTNNA2:NR4A2:KLF7:ROBO2:ISL1:EFNA5:POU3F2:AUTS2:NRP1:PAX2:BDNF:DRD2:BCL11B:SEMA6D:ISL2:CDH11:NPTX1:APOE:ADARB1	http://www.gsea-msigdb.org/gsea/msigdb/human/geneset/GOBP_AXON_DEVELOPMENT
GO_bp	GOBP_INSULIN_SECRETION	192	14	9.88e-07	0.000629194	KLF7:SLC2A2:ISL1:EFNA5:TFAP2B:PCLO:BLK:TCF7L2:ARNTL:DRD2:HNF1B:MC4R:GIPR:FOXA2	http://www.gsea-msigdb.org/gsea/msigdb/human/geneset/GOBP_INSULIN_SECRETION
GO_bp	GOBP_REGULATION_OF_BEHAVIOR	72	9	1.06e-06	0.000629194	MBD5:NLGN1:HTR1A:PENK:DRD2:ZFHX3:GRP:MC4R:APOE	http://www.gsea-msigdb.org/gsea/msigdb/human/geneset/GOBP_REGULATION_OF_BEHAVIOR
GO_bp	GOBP_CELL_MORPHOGENESIS_INVOLVED_IN_DIFFERENTIATION	611	26	1.27e-06	0.000703514	RERE:MACF1:TNN:FEZ2:NRXN1:CTNNA2:NR4A2:KLF7:ROBO2:NLGN1:ISL1:EFNA5:POU3F2:TMEM106B:AUTS2:NRP1:PAX2:BDNF:DRD2:BCL11B:SEMA6D:ISL2:CDH11:NPTX1:APOE:ADARB1	http://www.gsea-msigdb.org/gsea/msigdb/human/geneset/GOBP_CELL_MORPHOGENESIS_INVOLVED_IN_DIFFERENTIATION
GO_bp	GOBP_REGULATION_OF_POSTSYNAPTIC_MEMBRANE_POTENTIAL	143	12	1.36e-06	0.000703514	NRXN1:NLGN1:GABRB1:GRID2:GRIA1:GRIK2:OPRM1:GRID1:DRD2:GRIN2A:CELF4:CHRNA4	http://www.gsea-msigdb.org/gsea/msigdb/human/geneset/GOBP_REGULATION_OF_POSTSYNAPTIC_MEMBRANE_POTENTIAL
GO_bp	GOBP_HORMONE_TRANSPORT	312	17	3.95e-06	0.00191217	KLF7:SLC2A2:ISL1:HTR1A:EFNA5:GLP1R:TFAP2B:PCLO:BLK:TCF7L2:ARNTL:DRD2:HNF1B:GRP:MC4R:GIPR:FOXA2	http://www.gsea-msigdb.org/gsea/msigdb/human/geneset/GOBP_HORMONE_TRANSPORT
GO_bp	GOBP_SYNAPTIC_TRANSMISSION_GLUTAMATERGIC	108	10	4.32e-06	0.00197017	NRXN1:NLGN1:GRID2:GRIA1:GRIK2:GRID1:DRD2:GRIN2A:CDH8:TSHZ3	http://www.gsea-msigdb.org/gsea/msigdb/human/geneset/GOBP_SYNAPTIC_TRANSMISSION_GLUTAMATERGIC
GO_bp	GOBP_SYNAPTIC_SIGNALING	742	28	4.99e-06	0.00207366	KCNK3:NRXN1:SLC4A10:NLGN1:GABRB1:GRID2:HTR1A:GRIA1:LRFN2:GRIK2:OPRM1:PCLO:PENK:CACNB2:GRID1:DRD2:SYT10:MCTP2:GRIN2A:CDH8:CDH11:CALB2:NPTX1:CELF4:TSHZ3:APOE:CHRNA4:ADARB1	http://www.gsea-msigdb.org/gsea/msigdb/human/geneset/GOBP_SYNAPTIC_SIGNALING
GO_bp	GOBP_REGULATION_OF_PROTEIN_SECRETION	252	15	5.1e-06	0.00207366	KLF7:SLC2A2:ISL1:PCSK1:EFNA5:TFAP2B:OPRM1:BLK:TCF7L2:ARNTL:DRD2:IGF1:APOE:GIPR:FOXA2	http://www.gsea-msigdb.org/gsea/msigdb/human/geneset/GOBP_REGULATION_OF_PROTEIN_SECRETION
GO_bp	GOBP_PEPTIDE_TRANSPORT	253	15	5.35e-06	0.00207366	KLF7:SLC2A2:ISL1:EFNA5:TFAP2B:PCLO:BLK:TCF7L2:ARNTL:DRD2:HNF1B:GRP:MC4R:GIPR:FOXA2	http://www.gsea-msigdb.org/gsea/msigdb/human/geneset/GOBP_PEPTIDE_TRANSPORT
GO_bp	GOBP_PROTEIN_LOCALIZATION_TO_EXTRACELLULAR_REGION	356	18	5.81e-06	0.00214308	KLF7:SLC2A2:ISL1:PCSK1:EFNA5:TFAP2B:OPRM1:PCLO:BLK:TCF7L2:ARNTL:DRD2:IGF1:HNF1B:MC4R:APOE:GIPR:FOXA2	http://www.gsea-msigdb.org/gsea/msigdb/human/geneset/GOBP_PROTEIN_LOCALIZATION_TO_EXTRACELLULAR_REGION
GO_bp	GOBP_CELL_SURFACE_RECEPTOR_SIGNALING_PATHWAY_INVOLVED_IN_CELL_CELL_SIGNALING	559	23	9.26e-06	0.00321513	MACF1:TNN:NRXN1:NR4A2:NLGN1:GABRB1:GRID2:ISL1:TBX18:GRIK2:OPRM1:MDFIC:TNKS:TCF7L2:ARNTL:DRD2:GRIN2A:FOXL1:HNF1B:CELF4:APOE:GID8:CHRNA4	http://www.gsea-msigdb.org/gsea/msigdb/human/geneset/GOBP_CELL_SURFACE_RECEPTOR_SIGNALING_PATHWAY_INVOLVED_IN_CELL_CELL_SIGNALING
GO_bp	GOBP_CENTRAL_NERVOUS_SYSTEM_NEURON_DIFFERENTIATION	173	12	9.86e-06	0.00321513	NR4A2:SLC4A10:GABRB1:GRID2:ISL1:NRP1:DRD2:MDGA2:MDGA2:BCL11B:ISL2:CDH11:ADARB1	http://www.gsea-msigdb.org/gsea/msigdb/human/geneset/GOBP_CENTRAL_NERVOUS_SYSTEM_NEURON_DIFFERENTIATION
GO_bp	GOBP_CELL_PROJECTION_ORGANIZATION	1519	44	1.05e-05	0.00321513	RERE:MACF1:NEGR1:EVI5:TNN:FEZ2:NRXN1:BCL11A:CTNNA2:NR4A2:KLF7:ROBO2:NCK1:NLGN1:DGKG:HTT:GRID2:ISL1:EFNA5:CEP120:BMP5:POU3F2:SDK1:TMEM106B:AUTS2:CNTNAP2:NRP1:PLCE1:PAX2:PSD:BDNF:DRD2:LLPH:BCL11B:SEMA6D:ISL2:IFT140:SH2B1:RPGRIP1L:CDH11:NPTX1:APOE:ADARB1:TBC1D22A	http://www.gsea-msigdb.org/gsea/msigdb/human/geneset/GOBP_CELL_PROJECTION_ORGANIZATION
GO_bp	GOBP_CELL_MORPHOGENESIS	905	31	1.07e-05	0.00321513	RERE:MACF1:TNN:FEZ2:NRXN1:BCL11A:CTNNA2:NR4A2:KLF7:ROBO2:NLGN1:ISL1:EFNA5:POU3F2:TMEM106B:AUTS2:CNTNAP2:NRP1:PAX2:BDNF:DRD2:LLPH:BCL11B:SEMA6D:ISL2:CDH8:CDH11:NPTX1:APOE:ADARB1:NF2	http://www.gsea-msigdb.org/gsea/msigdb/human/geneset/GOBP_CELL_MORPHOGENESIS
GO_bp	GOBP_RETINAL_GANGLION_CELL_AXON_GUIDANCE	21	5	1.1e-05	0.00321513	ROBO2:ISL1:EFNA5:NRP1:ISL2	http://www.gsea-msigdb.org/gsea/msigdb/human/geneset/GOBP_RETINAL_GANGLION_CELL_AXON_GUIDANCE
GO_bp	GOBP_SYNAPSE_ORGANIZATION	448	20	1.12e-05	0.00321513	NEGR1:NRXN1:CTNNA2:ROBO2:NLGN1:GRID2:CAST:EFNA5:LRFN2:SDK1:PCLO:CACNB2:NRP1:GRID1:BDNF:DRD2:CDH8:ITGB3:NPTX1:APOE	http://www.gsea-msigdb.org/gsea/msigdb/human/geneset/GOBP_SYNAPSE_ORGANIZATION
GO_bp	GOBP_REGULATION_OF_MEMBRANE_POTENTIAL	413	19	1.23e-05	0.00339431	KCND3:KCNK3:NRXN1:NLGN1:GABRB1:GRID2:SLC39A8:TMEM161B:GRIA1:TBX18:GRIK2:OPRM1:CACNB2:GRID1:DRD2:AKAP6:GRIN2A:CELF4:CHRNA4	http://www.gsea-msigdb.org/gsea/msigdb/human/geneset/GOBP_REGULATION_OF_MEMBRANE_POTENTIAL
GO_bp	GOBP_DIENCEPHALON_DEVELOPMENT	75	8	1.41e-05	0.00375622	SIX3:NR4A2:ISL1:PCSK1:POU3F2:CNTNAP2:NRP1:DRD2	http://www.gsea-msigdb.org/gsea/msigdb/human/geneset/GOBP_DIENCEPHALON_DEVELOPMENT
GO_bp	GOBP_PANCREAS_DEVELOPMENT	76	8	1.55e-05	0.00400718	ISL1:PCSK1:BMP5:TCF7L2:ARNTL:HNF1B:GIPR:FOXA2	http://www.gsea-msigdb.org/gsea/msigdb/human/geneset/GOBP_PANCREAS_DEVELOPMENT
GO_bp	GOBP_REGULATION_OF_CELL_PROJECTION_ORGANIZATION	662	25	1.62e-05	0.00406024	MACF1:NEGR1:EVI5:TNN:BCL11A:CTNNA2:ROBO2:NCK1:NLGN1:DGKG:HTT:GRID2:EFNA5:CEP120:BMP5:POU3F2:TMEM106B:AUTS2:NRP1:PLCE1:BDNF:SEMA6D:IFT140:APOE:TBC1D22A	http://www.gsea-msigdb.org/gsea/msigdb/human/geneset/GOBP_REGULATION_OF_CELL_PROJECTION_ORGANIZATION
GO_bp	GOBP_CHEMICAL_SYNAPTIC_TRANSMISSION_POSTSYNAPTIC	127	10	1.83e-05	0.00442787	NRXN1:NLGN1:GABRB1:GRID2:GRIK2:OPRM1:DRD2:GRIN2A:CELF4:CHRNA4	http://www.gsea-msigdb.org/gsea/msigdb/human/geneset/GOBP_CHEMICAL_SYNAPTIC_TRANSMISSION_POSTSYNAPTIC
GO_bp	GOBP_REGULATION_OF_ESTABLISHMENT_OF_PROTEIN_LOCALIZATION	504	21	1.9e-05	0.00446301	SEC16B:KLF7:SLC2A2:ISL1:PCSK1:EFNA5:CEP120:TFAP2B:OPRM1:MDFIC:BLK:GAPVD1:TCF7L2:ARNTL:DRD2:IGF1:NPEPPS:APOE:GIPR:FOXA2:SREBF2	http://www.gsea-msigdb.org/gsea/msigdb/human/geneset/GOBP_REGULATION_OF_ESTABLISHMENT_OF_PROTEIN_LOCALIZATION
GO_bp	GOBP_IONOTROPIC_GLUTAMATE_RECEPTOR_SIGNALING_PATHWAY	24	5	2.22e-05	0.00507179	GRID2:GRIA1:GRIK2:GRID1:GRIN2A	http://www.gsea-msigdb.org/gsea/msigdb/human/geneset/GOBP_IONOTROPIC_GLUTAMATE_RECEPTOR_SIGNALING_PATHWAY
GO_bp	GOBP_REGULATION_OF_INSULIN_SECRETION	159	11	2.37e-05	0.00525666	KLF7:SLC2A2:ISL1:EFNA5:TFAP2B:BLK:TCF7L2:ARNTL:DRD2:GIPR:FOXA2	http://www.gsea-msigdb.org/gsea/msigdb/human/geneset/GOBP_REGULATION_OF_INSULIN_SECRETION
GO_bp	GOBP_POSITIVE_REGULATION_OF_TRANSCRIPTION_BY_RNA_POLYMERASE_II	1182	36	2.59e-05	0.00558463	GLIS1:NUCKS1:SIX3:MEIS1:NR4A2:KLF7:RARB:ZNF445:NCK1:MECOM:ETV5:ISL1:TCERG1:HIVEP1:TFAP2B:BMP5:POU3F2:AUTS2:TNKS:HNF4G:MLLT10:PAX2:TCF7L2:ARNTL:DRD2:IGF1:CCDC62:BCL11B:ISL2:ZFHX3:HNF1B:ZNF521:TCF4:FOXA2:ETS2:SREBF2	http://www.gsea-msigdb.org/gsea/msigdb/human/geneset/GOBP_POSITIVE_REGULATION_OF_TRANSCRIPTION_BY_RNA_POLYMERASE_II
GO_bp	GOBP_REGULATION_OF_PEPTIDE_TRANSPORT	192	12	2.8e-05	0.00586679	KLF7:SLC2A2:ISL1:EFNA5:TFAP2B:BLK:TCF7L2:ARNTL:DRD2:GRP:GIPR:FOXA2	http://www.gsea-msigdb.org/gsea/msigdb/human/geneset/GOBP_REGULATION_OF_PEPTIDE_TRANSPORT
GO_bp	GOBP_MECHANOSENSORY_BEHAVIOR	14	4	4.05e-05	0.00794447	NRXN1:HTT:CNTNAP2:DRD2	http://www.gsea-msigdb.org/gsea/msigdb/human/geneset/GOBP_MECHANOSENSORY_BEHAVIOR
GO_bp	GOBP_STARTLE_RESPONSE	27	5	4.08e-05	0.00794447	CTNNA2:GRID2:PENK:DRD2:GRIN2A	http://www.gsea-msigdb.org/gsea/msigdb/human/geneset/GOBP_STARTLE_RESPONSE
GO_bp	GOBP_REGULATION_OF_SYNAPSE_STRUCTURE_OR_ACTIVITY	232	13	4.1e-05	0.00794447	NEGR1:NRXN1:CTNNA2:ROBO2:NLGN1:GRID2:EFNA5:LRFN2:GRID1:BDNF:DRD2:CDH8:APOE	http://www.gsea-msigdb.org/gsea/msigdb/human/geneset/GOBP_REGULATION_OF_SYNAPSE_STRUCTURE_OR_ACTIVITY
GO_bp	GOBP_CELLULAR_HOMEOSTASIS	747	26	4.39e-05	0.00829404	PTPRC:NUCKS1:THADA:SLC9A4:SLC4A10:KLF7:SLC2A2:HTT:STIM2:SLC39A8:EFNA5:GRIA1:GRIK2:TMEM106B:CACNB2:PLCE1:PAX2:DRD2:AKAP6:DMXL2:CALB2:UBTF:ITGB3:NPTX1:APOE:FOXA2	http://www.gsea-msigdb.org/gsea/msigdb/human/geneset/GOBP_CELLULAR_HOMEOSTASIS
GO_bp	GOBP_POSITIVE_REGULATION_OF_CELL_PROJECTION_ORGANIZATION	343	16	5.1e-05	0.00929714	MACF1:NEGR1:TNN:ROBO2:NCK1:NLGN1:HTT:EFNA5:CEP120:BMP5:TMEM106B:AUTS2:NRP1:PLCE1:BDNF:APOE	http://www.gsea-msigdb.org/gsea/msigdb/human/geneset/GOBP_POSITIVE_REGULATION_OF_CELL_PROJECTION_ORGANIZATION
GO_bp	GOBP_EXPORT_FROM_CELL	845	28	5.25e-05	0.00929714	KCND3:NRXN1:KLF7:SLC2A2:NLGN1:ISL1:HTR1A:PCSK1:EFNA5:GLP1R:TFAP2B:OPRM1:PCLO:BLK:TCF7L2:ARNTL:SYTL2:DRD2:SYT10:IGF1:MCTP2:HNF1B:GRP:MC4R:APOE:GIPR:FOXA2:CHRNA4	http://www.gsea-msigdb.org/gsea/msigdb/human/geneset/GOBP_EXPORT_FROM_CELL
GO_bp	GOBP_CELL_FATE_COMMITMENT	272	14	5.28e-05	0.00929714	ISL1:TBX18:POU3F2:POU6F2:NRP1:PAX2:TCF7L2:SOX6:BCL11B:ISL2:HNF1B:ZNF521:FOXA2:ETS2	http://www.gsea-msigdb.org/gsea/msigdb/human/geneset/GOBP_CELL_FATE_COMMITMENT
GO_bp	GOBP_REGULATION_OF_CELL_DIFFERENTIATION	1477	41	5.75e-05	0.00991198	MACF1:TNN:PTPRC:SIX3:BCL11A:MEIS1:KLF7:RARB:ADAMTS9:ROBO2:NLGN1:ISL1:EFNA5:FGF18:TFAP2B:BMP5:UFL1:POU3F2:OPRM1:RUNX1T1:NRP1:HIF1AN:PAX2:TCF7L2:ARNTL:SOX6:BDNF:DRD2:IGF1:AKAP6:BCL11B:SEMA6D:ISL2:BNC1:RBFOX1:FTO:ZFHX3:ITGB3:TCF4:FOXA2:NF2	http://www.gsea-msigdb.org/gsea/msigdb/human/geneset/GOBP_REGULATION_OF_CELL_DIFFERENTIATION
GO_bp	GOBP_FOREBRAIN_DEVELOPMENT	385	17	5.89e-05	0.00993031	KCNA3:SIX3:NR4A2:SLC4A10:RARB:ROBO2:ISL1:PCSK1:CEP120:POU3F2:SUN1:CNTNAP2:NRP1:DRD2:BCL11B:RPGRIP1L:NF2	http://www.gsea-msigdb.org/gsea/msigdb/human/geneset/GOBP_FOREBRAIN_DEVELOPMENT
GO_bp	GOBP_OBSERVATIONAL_LEARNING	6	3	6.06e-05	0.00999381	NRXN1:HTT:CNTNAP2	http://www.gsea-msigdb.org/gsea/msigdb/human/geneset/GOBP_OBSERVATIONAL_LEARNING
GO_bp	GOBP_POSITIVE_REGULATION_OF_RNA_METABOLIC_PROCESS	1745	46	6.75e-05	0.0109036	RERE:GLIS1:NUCKS1:SIX3:MEIS1:NR4A2:KLF7:RARB:ZNF445:MSL2:NCK1:MECOM:ETV5:ISL1:TCERG1:HIVEP1:TRIM27:TFAP2B:BMP5:TBX18:POU3F2:AUTS2:MDFIC:TNKS:HNF4G:MLLT10:PAX2:TCF7L2:ARNTL:DRD2:IGF1:CCDC62:BCL11B:ISL2:BNC1:FTO:ZFHX3:HNF1B:UBTF:ZNF521:CELF4:TCF4:APOE:FOXA2:ETS2:SREBF2	http://www.gsea-msigdb.org/gsea/msigdb/human/geneset/GOBP_POSITIVE_REGULATION_OF_RNA_METABOLIC_PROCESS
GO_bp	GOBP_REGULATION_OF_SYSTEM_PROCESS	551	21	6.91e-05	0.0109382	KCND3:NRXN1:CALCRL:NLGN1:ISL1:HTR1A:TMEM161B:GLP1R:TBX18:OPRM1:CACNB2:PLCE1:DRD2:IGF1:AKAP6:GRIN2A:FTO:NPTX1:CELF4:TSHZ3:APOE	http://www.gsea-msigdb.org/gsea/msigdb/human/geneset/GOBP_REGULATION_OF_SYSTEM_PROCESS
GO_bp	GOBP_REGULATION_OF_HORMONE_SECRETION	245	13	7.17e-05	0.0111094	KLF7:SLC2A2:ISL1:HTR1A:EFNA5:TFAP2B:BLK:TCF7L2:ARNTL:DRD2:GRP:GIPR:FOXA2	http://www.gsea-msigdb.org/gsea/msigdb/human/geneset/GOBP_REGULATION_OF_HORMONE_SECRETION
GO_bp	GOBP_REGULATION_OF_SECRETION	598	22	7.79e-05	0.0117001	KLF7:SLC2A2:NLGN1:ISL1:HTR1A:PCSK1:EFNA5:TFAP2B:OPRM1:PCLO:BLK:TCF7L2:ARNTL:DRD2:SYT10:IGF1:MCTP2:GRP:APOE:GIPR:FOXA2:CHRNA4	http://www.gsea-msigdb.org/gsea/msigdb/human/geneset/GOBP_REGULATION_OF_SECRETION
GO_bp	GOBP_CHEMICAL_HOMEOSTASIS	958	30	7.85e-05	0.0117001	PTPRC:NUCKS1:THADA:SLC9A4:MBD5:SLC4A10:KLF7:SLC2A2:HTT:STIM2:SLC39A8:EFNA5:GRIA1:GRIK2:TMEM106B:CACNB2:PLCE1:PAX2:TCF7L2:DRD2:AKAP6:DMXL2:CALB2:UBTF:ITGB3:NPTX1:APOE:FOXA2:RALY:SREBF2	http://www.gsea-msigdb.org/gsea/msigdb/human/geneset/GOBP_CHEMICAL_HOMEOSTASIS
GO_bp	GOBP_RESPONSE_TO_CARBOHYDRATE	214	12	8.03e-05	0.0117479	CALCRL:KLF7:SLC2A2:PCSK1:EFNA5:PAX2:TCF7L2:HNF1B:UBTF:NPTX1:GIPR:FOXA2	http://www.gsea-msigdb.org/gsea/msigdb/human/geneset/GOBP_RESPONSE_TO_CARBOHYDRATE
GO_bp	GOBP_REGULATION_OF_NEURON_PROJECTION_DEVELOPMENT	437	18	8.73e-05	0.0125317	MACF1:NEGR1:TNN:BCL11A:CTNNA2:ROBO2:NCK1:NLGN1:DGKG:GRID2:EFNA5:BMP5:POU3F2:TMEM106B:NRP1:BDNF:SEMA6D:APOE	http://www.gsea-msigdb.org/gsea/msigdb/human/geneset/GOBP_REGULATION_OF_NEURON_PROJECTION_DEVELOPMENT
GO_bp	GOBP_DEVELOPMENTAL_CELL_GROWTH	219	12	0.000100077	0.0141035	MACF1:TNN:BCL11A:EFNA5:AUTS2:NRP1:BDNF:LLPH:IGF1:AKAP6:SEMA6D:APOE	http://www.gsea-msigdb.org/gsea/msigdb/human/geneset/GOBP_DEVELOPMENTAL_CELL_GROWTH
GO_bp	GOBP_RESPONSE_TO_MONOSACCHARIDE	188	11	0.00010905	0.0148681	KLF7:SLC2A2:PCSK1:EFNA5:PAX2:TCF7L2:HNF1B:UBTF:NPTX1:GIPR:FOXA2	http://www.gsea-msigdb.org/gsea/msigdb/human/geneset/GOBP_RESPONSE_TO_MONOSACCHARIDE
GO_bp	GOBP_REGULATION_OF_TRANSPORT	1676	44	0.000109338	0.0148681	KCNA3:KCND3:SEC16B:PTPRC:KCNK3:THADA:KLF7:SLC2A2:NLGN1:HTT:STIM2:ISL1:HTR1A:PCSK1:EFNA5:TRIM27:TFAP2B:KCNQ5:OPRM1:PCLO:MDFIC:BLK:GAPVD1:CACNB2:NRP1:TCF7L2:ARNTL:DRD2:SYT10:IGF1:KCNRG:OLFM4:AKAP6:MCTP2:GRIN2A:ITGB3:NPEPPS:GRP:APOE:GIPR:FOXA2:CHRNA4:NF2:SREBF2	http://www.gsea-msigdb.org/gsea/msigdb/human/geneset/GOBP_REGULATION_OF_TRANSPORT
GO_bp	GOBP_LIGAND_GATED_ION_CHANNEL_SIGNALING_PATHWAY	33	5	0.000111508	0.0149017	GRID2:GRIA1:GRIK2:GRID1:GRIN2A	http://www.gsea-msigdb.org/gsea/msigdb/human/geneset/GOBP_LIGAND_GATED_ION_CHANNEL_SIGNALING_PATHWAY
GO_bp	GOBP_DEVELOPMENTAL_GROWTH	615	22	0.000116741	0.0153365	MACF1:TNN:BCL11A:MBD5:SLC4A10:RARB:EFNA5:EYS:POU3F2:AUTS2:NRP1:BDNF:DRD2:LLPH:IGF1:AKAP6:SEMA6D:SCAPER:FTO:HNF1B:APOE:ADARB1	http://www.gsea-msigdb.org/gsea/msigdb/human/geneset/GOBP_DEVELOPMENTAL_GROWTH
GO_bp	GOBP_SYNAPSE_ASSEMBLY	190	11	0.000119781	0.0154738	NEGR1:NRXN1:ROBO2:NLGN1:GRID2:EFNA5:SDK1:PCLO:BDNF:DRD2:NPTX1	http://www.gsea-msigdb.org/gsea/msigdb/human/geneset/GOBP_SYNAPSE_ASSEMBLY
GO_bp	GOBP_CELL_JUNCTION_ORGANIZATION	709	24	0.000132942	0.0168924	MACF1:NEGR1:NRXN1:CTNNA2:ROBO2:NLGN1:GRID2:CAST:EFNA5:LRFN2:SDK1:PCLO:CNTNAP2:CACNB2:NRP1:GRID1:BDNF:DRD2:CDH8:CDH11:ITGB3:NPTX1:APOE:NF2	http://www.gsea-msigdb.org/gsea/msigdb/human/geneset/GOBP_CELL_JUNCTION_ORGANIZATION
GO_bp	GOBP_AMIDE_TRANSPORT	336	15	0.000141985	0.0177229	KLF7:SLC2A2:ISL1:EFNA5:TFAP2B:PCLO:BLK:TCF7L2:ARNTL:DRD2:HNF1B:GRP:MC4R:GIPR:FOXA2	http://www.gsea-msigdb.org/gsea/msigdb/human/geneset/GOBP_AMIDE_TRANSPORT
GO_bp	GOBP_DENDRITE_DEVELOPMENT	228	12	0.000146234	0.0177229	RERE:BCL11A:CTNNA2:KLF7:NLGN1:DGKG:BMP5:SDK1:TMEM106B:NRP1:LLPH:APOE	http://www.gsea-msigdb.org/gsea/msigdb/human/geneset/GOBP_DENDRITE_DEVELOPMENT
GO_bp	GOBP_ENDOCRINE_SYSTEM_DEVELOPMENT	132	9	0.000146338	0.0177229	SIX3:ISL1:PCSK1:BMP5:POU3F2:ARNTL:DRD2:GIPR:FOXA2	http://www.gsea-msigdb.org/gsea/msigdb/human/geneset/GOBP_ENDOCRINE_SYSTEM_DEVELOPMENT
GO_bp	GOBP_NEGATIVE_REGULATION_OF_RNA_BIOSYNTHETIC_PROCESS	1240	35	0.000153924	0.0183549	RERE:GLIS1:SIX3:BCL11A:NR4A2:KLF7:RARB:NCK1:MECOM:ETV5:KLF3:ISL1:ZNF608:TCERG1:HIVEP1:TRIM27:TFAP2B:TBX18:MDFIC:RUNX1T1:HIF1AN:PAX2:TCF7L2:ARNTL:SOX6:KDM2A:BAZ2A:PSPC1:ATXN1L:ZFHX3:CBFA2T3:HNF1B:TSHZ3:ETS2:SREBF2	http://www.gsea-msigdb.org/gsea/msigdb/human/geneset/GOBP_NEGATIVE_REGULATION_OF_RNA_BIOSYNTHETIC_PROCESS
GO_bp	GOBP_REGULATION_OF_DEVELOPMENTAL_GROWTH	305	14	0.000177192	0.0208093	MACF1:BCL11A:MBD5:EFNA5:POU3F2:NRP1:BDNF:DRD2:IGF1:AKAP6:SEMA6D:FTO:HNF1B:APOE	http://www.gsea-msigdb.org/gsea/msigdb/human/geneset/GOBP_REGULATION_OF_DEVELOPMENTAL_GROWTH
GO_bp	GOBP_REGULATION_OF_CELLULAR_LOCALIZATION	911	28	0.000187246	0.0211918	RABGAP1L:SEC16B:KLF7:SLC2A2:ISL1:PCSK1:EFNA5:CEP120:TFAP2B:UFL1:OPRM1:MDFIC:BLK:ASTN2:GAPVD1:TCF7L2:ARNTL:BDNF:ZDHHC5:DRD2:IGF1:ITGB3:NPEPPS:APOE:GIPR:FOXA2:NF2:SREBF2	http://www.gsea-msigdb.org/gsea/msigdb/human/geneset/GOBP_REGULATION_OF_CELLULAR_LOCALIZATION
GO_bp	GOBP_POSITIVE_REGULATION_OF_DEVELOPMENTAL_PROCESS	1253	35	0.000187943	0.0211918	MACF1:TNN:PTPRC:NRXN1:ADAMTS9:ROBO2:NLGN1:GRID2:ISL1:ERAP1:EFNA5:FGF18:BMP5:UFL1:POU3F2:OPRM1:TMEM106B:NRP1:HIF1AN:PAX2:TCF7L2:ARNTL:SOX6:BDNF:DRD2:LLPH:IGF1:RBM19:AKAP6:BNC1:ITGB3:TCF4:APOE:FOXA2:NF2	http://www.gsea-msigdb.org/gsea/msigdb/human/geneset/GOBP_POSITIVE_REGULATION_OF_DEVELOPMENTAL_PROCESS
GO_bp	GOBP_NEGATIVE_REGULATION_OF_NUCLEOBASE_CONTAINING_COMPOUND_METABOLIC_PROCESS	1458	39	0.000192736	0.0211918	RERE:GLIS1:PTBP2:SIX3:BCL11A:ZRANB3:NR4A2:KLF7:RARB:NCK1:MECOM:ETV5:KLF3:ISL1:ZNF608:TCERG1:HIVEP1:TRIM27:TFAP2B:TBX18:MDFIC:TNKS:RUNX1T1:HIF1AN:PAX2:TCF7L2:ARNTL:SOX6:KDM2A:BAZ2A:PSPC1:ATXN1L:ZFHX3:CBFA2T3:HNF1B:CELF4:TSHZ3:ETS2:SREBF2	http://www.gsea-msigdb.org/gsea/msigdb/human/geneset/GOBP_NEGATIVE_REGULATION_OF_NUCLEOBASE_CONTAINING_COMPOUND_METABOLIC_PROCESS
GO_bp	GOBP_CELL_FATE_SPECIFICATION	108	8	0.000193352	0.0211918	ISL1:TBX18:POU3F2:NRP1:PAX2:ISL2:HNF1B:FOXA2	http://www.gsea-msigdb.org/gsea/msigdb/human/geneset/GOBP_CELL_FATE_SPECIFICATION
GO_bp	GOBP_SECRETION	913	28	0.000194119	0.0211918	NRXN1:SLC9A4:KLF7:SLC2A2:NLGN1:ISL1:HTR1A:PCSK1:EFNA5:GLP1R:TFAP2B:OPRM1:PCLO:BLK:TCF7L2:ARNTL:SYTL2:DRD2:SYT10:IGF1:MCTP2:HNF1B:GRP:MC4R:APOE:GIPR:FOXA2:CHRNA4	http://www.gsea-msigdb.org/gsea/msigdb/human/geneset/GOBP_SECRETION
GO_bp	GOBP_CELL_JUNCTION_ASSEMBLY	427	17	0.000204979	0.0220665	MACF1:NEGR1:NRXN1:ROBO2:NLGN1:GRID2:EFNA5:SDK1:PCLO:CNTNAP2:NRP1:BDNF:DRD2:CDH8:CDH11:ITGB3:NPTX1	http://www.gsea-msigdb.org/gsea/msigdb/human/geneset/GOBP_CELL_JUNCTION_ASSEMBLY
GO_bp	GOBP_STRIATUM_DEVELOPMENT	21	4	0.000223462	0.0237267	RARB:CNTNAP2:DRD2:BCL11B	http://www.gsea-msigdb.org/gsea/msigdb/human/geneset/GOBP_STRIATUM_DEVELOPMENT
GO_bp	GOBP_LEARNED_VOCALIZATION_BEHAVIOR_OR_VOCAL_LEARNING	9	3	0.000246314	0.0257998	NRXN1:HTT:CNTNAP2	http://www.gsea-msigdb.org/gsea/msigdb/human/geneset/GOBP_LEARNED_VOCALIZATION_BEHAVIOR_OR_VOCAL_LEARNING
GO_bp	GOBP_BEHAVIORAL_DEFENSE_RESPONSE	39	5	0.00025176	0.0260186	HTR1A:GRIK2:PENK:GRP:APOE	http://www.gsea-msigdb.org/gsea/msigdb/human/geneset/GOBP_BEHAVIORAL_DEFENSE_RESPONSE
GO_bp	GOBP_NEGATIVE_REGULATION_OF_BIOSYNTHETIC_PROCESS	1531	40	0.000257662	0.0262781	RERE:GLIS1:SIX3:BCL11A:NR4A2:KLF7:RARB:NCK1:MECOM:ETV5:KLF3:BANK1:ISL1:ZNF608:TCERG1:HIVEP1:TRIM27:TFAP2B:BMP5:TBX18:MDFIC:RUNX1T1:HIF1AN:PAX2:TCF7L2:ARNTL:SOX6:KDM2A:BAZ2A:PSPC1:FTO:ATXN1L:ZFHX3:CBFA2T3:HNF1B:CELF4:TSHZ3:APOE:ETS2:SREBF2	http://www.gsea-msigdb.org/gsea/msigdb/human/geneset/GOBP_NEGATIVE_REGULATION_OF_BIOSYNTHETIC_PROCESS
GO_bp	GOBP_REGULATION_OF_HORMONE_LEVELS	520	19	0.000261974	0.0263709	KLF7:SLC2A2:ISL1:HTR1A:PCSK1:EFNA5:GLP1R:TFAP2B:BMP5:PCLO:BLK:TCF7L2:ARNTL:DRD2:HNF1B:GRP:MC4R:GIPR:FOXA2	http://www.gsea-msigdb.org/gsea/msigdb/human/geneset/GOBP_REGULATION_OF_HORMONE_LEVELS
GO_bp	GOBP_CENTRAL_NERVOUS_SYSTEM_NEURON_DEVELOPMENT	86	7	0.000272435	0.0267296	NR4A2:SLC4A10:GABRB1:NRP1:DRD2:CDH11:ADARB1	http://www.gsea-msigdb.org/gsea/msigdb/human/geneset/GOBP_CENTRAL_NERVOUS_SYSTEM_NEURON_DEVELOPMENT
GO_bp	GOBP_NERVE_DEVELOPMENT	86	7	0.000272435	0.0267296	KCNA3:ISL1:NRP1:PAX2:BDNF:NPTX1:ADARB1	http://www.gsea-msigdb.org/gsea/msigdb/human/geneset/GOBP_NERVE_DEVELOPMENT
GO_bp	GOBP_CELL_ADHESION	1435	38	0.000286508	0.027759	MACF1:FAF1:NEGR1:TNN:PTPRC:NRXN1:CTNNA2:PARD3B:ADAMTS9:ROBO2:CADM2:LSAMP:NCK1:NLGN1:GRID2:SLC39A8:CCL28:EFNA5:PCDHGA1:BMP5:MAD1L1:SDK1:CNTNAP2:UNC5D:ASTN2:NRP1:SSPN:IGF1:OLFM4:PCDH9:IGDCC4:CDH8:CDH11:ZFHX3:ITGB3:SIGLEC9:FOXA2:NF2	http://www.gsea-msigdb.org/gsea/msigdb/human/geneset/GOBP_CELL_ADHESION
GO_bp	GOBP_PITUITARY_GLAND_DEVELOPMENT	41	5	0.000319945	0.030616	SIX3:ISL1:PCSK1:POU3F2:DRD2	http://www.gsea-msigdb.org/gsea/msigdb/human/geneset/GOBP_PITUITARY_GLAND_DEVELOPMENT
GO_bp	GOBP_REGULATION_OF_FEAR_RESPONSE	10	3	0.000348061	0.0329002	PENK:GRP:APOE	http://www.gsea-msigdb.org/gsea/msigdb/human/geneset/GOBP_REGULATION_OF_FEAR_RESPONSE
GO_bp	GOBP_INTRACELLULAR_MONOATOMIC_ION_HOMEOSTASIS	491	18	0.000364724	0.0340599	PTPRC:THADA:SLC9A4:SLC4A10:HTT:STIM2:SLC39A8:GRIA1:GRIK2:TMEM106B:CACNB2:PLCE1:DRD2:AKAP6:DMXL2:CALB2:ITGB3:APOE	http://www.gsea-msigdb.org/gsea/msigdb/human/geneset/GOBP_INTRACELLULAR_MONOATOMIC_ION_HOMEOSTASIS
GO_bp	GOBP_POSITIVE_REGULATION_OF_NEURON_PROJECTION_DEVELOPMENT	150	9	0.000380703	0.0349463	NEGR1:TNN:NCK1:NLGN1:BMP5:TMEM106B:NRP1:BDNF:APOE	http://www.gsea-msigdb.org/gsea/msigdb/human/geneset/GOBP_POSITIVE_REGULATION_OF_NEURON_PROJECTION_DEVELOPMENT
GO_bp	GOBP_REGULATION_OF_RESPIRATORY_GASEOUS_EXCHANGE	24	4	0.000383232	0.0349463	NR4A2:FTO:GRP:TSHZ3	http://www.gsea-msigdb.org/gsea/msigdb/human/geneset/GOBP_REGULATION_OF_RESPIRATORY_GASEOUS_EXCHANGE
GO_bp	GOBP_REGULATION_OF_NEURON_DIFFERENTIATION	185	10	0.000420246	0.0378759	SIX3:BCL11A:MEIS1:NLGN1:ISL1:BDNF:BCL11B:ISL2:ZFHX3:TCF4	http://www.gsea-msigdb.org/gsea/msigdb/human/geneset/GOBP_REGULATION_OF_NEURON_DIFFERENTIATION
GO_bp	GOBP_NEURON_PROJECTION_GUIDANCE	220	11	0.000425619	0.0379193	FEZ2:NRXN1:KLF7:ROBO2:ISL1:EFNA5:NRP1:BDNF:BCL11B:SEMA6D:ISL2	http://www.gsea-msigdb.org/gsea/msigdb/human/geneset/GOBP_NEURON_PROJECTION_GUIDANCE
GO_bp	GOBP_REGULATION_OF_TRANS_SYNAPTIC_SIGNALING	456	17	0.000437784	0.0385255	NRXN1:SLC4A10:NLGN1:GRID2:GRIA1:LRFN2:GRIK2:GRID1:DRD2:MCTP2:GRIN2A:CDH11:CALB2:NPTX1:CELF4:TSHZ3:APOE	http://www.gsea-msigdb.org/gsea/msigdb/human/geneset/GOBP_REGULATION_OF_TRANS_SYNAPTIC_SIGNALING
GO_bp	GOBP_FEAR_RESPONSE	44	5	0.000447335	0.0385255	HTR1A:GRIK2:PENK:GRP:APOE	http://www.gsea-msigdb.org/gsea/msigdb/human/geneset/GOBP_FEAR_RESPONSE
GO_bp	GOBP_POSTSYNAPTIC_SPECIALIZATION_ORGANIZATION	44	5	0.000447335	0.0385255	NRXN1:NLGN1:GRID2:ITGB3:NPTX1	http://www.gsea-msigdb.org/gsea/msigdb/human/geneset/GOBP_POSTSYNAPTIC_SPECIALIZATION_ORGANIZATION
GO_bp	GOBP_MONOATOMIC_ION_TRANSMEMBRANE_TRANSPORT	963	28	0.000457656	0.0389812	KCNA3:KCND3:PTPRC:KCNK3:THADA:SLC9A4:TMEM163:SLC4A10:HTT:STIM2:GABRB1:GRID2:SLC39A8:NNT:GRIA1:KCNQ5:GRIK2:OPRM1:CACNB2:GRID1:PLCE1:DRD2:KCNRG:AKAP6:GRIN2A:ITGB3:GRP:CHRNA4	http://www.gsea-msigdb.org/gsea/msigdb/human/geneset/GOBP_MONOATOMIC_ION_TRANSMEMBRANE_TRANSPORT
GO_bp	GOBP_BRANCHING_MORPHOGENESIS_OF_A_NERVE	11	3	0.000473396	0.0398836	RERE:BCL11A:DRD2	http://www.gsea-msigdb.org/gsea/msigdb/human/geneset/GOBP_BRANCHING_MORPHOGENESIS_OF_A_NERVE
GO_bp	GOBP_INNERVATION	26	4	0.000526882	0.0439125	ISL1:NRP1:NPTX1:ADARB1	http://www.gsea-msigdb.org/gsea/msigdb/human/geneset/GOBP_INNERVATION
GO_bp	GOBP_TELENCEPHALON_DEVELOPMENT	263	12	0.000537523	0.0443228	KCNA3:SIX3:RARB:ROBO2:CEP120:POU3F2:SUN1:CNTNAP2:DRD2:BCL11B:RPGRIP1L:NF2	http://www.gsea-msigdb.org/gsea/msigdb/human/geneset/GOBP_TELENCEPHALON_DEVELOPMENT
GO_bp	GOBP_MONOATOMIC_ION_TRANSPORT	1176	32	0.000565339	0.0461257	KCNA3:KCND3:PTPRC:KCNK3:THADA:SLC9A4:TMEM163:SLC4A10:CALCRL:HTT:STIM2:GABRB1:GRID2:SLC39A8:NNT:HTR1A:GRIA1:TRIM27:KCNQ5:GRIK2:OPRM1:CACNB2:GRID1:PLCE1:DRD2:KCNRG:AKAP6:GRIN2A:SLC5A11:ITGB3:GRP:CHRNA4	http://www.gsea-msigdb.org/gsea/msigdb/human/geneset/GOBP_MONOATOMIC_ION_TRANSPORT
GO_bp	GOBP_DEVELOPMENTAL_GROWTH_INVOLVED_IN_MORPHOGENESIS	228	11	0.000574119	0.0463541	MACF1:TNN:BCL11A:EFNA5:AUTS2:NRP1:BDNF:LLPH:SEMA6D:HNF1B:APOE	http://www.gsea-msigdb.org/gsea/msigdb/human/geneset/GOBP_DEVELOPMENTAL_GROWTH_INVOLVED_IN_MORPHOGENESIS
GO_bp	GOBP_SENSORY_SYSTEM_DEVELOPMENT	384	15	0.000586282	0.0468481	SIX3:MEIS1:RARB:ISL1:TFAP2B:SDK1:NRP1:PAX2:DRD2:BCL11B:SCAPER:IFT140:RPGRIP1L:CELF4:NF2	http://www.gsea-msigdb.org/gsea/msigdb/human/geneset/GOBP_SENSORY_SYSTEM_DEVELOPMENT
GO_bp	GOBP_SUBPALLIUM_DEVELOPMENT	27	4	0.000611425	0.0483588	RARB:CNTNAP2:DRD2:BCL11B	http://www.gsea-msigdb.org/gsea/msigdb/human/geneset/GOBP_SUBPALLIUM_DEVELOPMENT
GO_bp	GOBP_PREPULSE_INHIBITION	12	3	0.000624357	0.0488827	CTNNA2:GRID2:DRD2	http://www.gsea-msigdb.org/gsea/msigdb/human/geneset/GOBP_PREPULSE_INHIBITION
GO_bp	GOBP_POSITIVE_REGULATION_OF_MACROMOLECULE_BIOSYNTHETIC_PROCESS	1819	44	0.000648865	0.0498357	RERE:GLIS1:NUCKS1:SIX3:MEIS1:NR4A2:KLF7:RARB:ZNF445:MSL2:NCK1:MECOM:ETV5:ISL1:TCERG1:HIVEP1:TRIM27:TFAP2B:BMP5:TBX18:POU3F2:AUTS2:MDFIC:TNKS:HNF4G:MLLT10:PAX2:TCF7L2:ARNTL:DRD2:IGF1:CCDC62:BCL11B:ISL2:BNC1:ZFHX3:HNF1B:UBTF:ZNF521:TCF4:APOE:FOXA2:ETS2:SREBF2	http://www.gsea-msigdb.org/gsea/msigdb/human/geneset/GOBP_POSITIVE_REGULATION_OF_MACROMOLECULE_BIOSYNTHETIC_PROCESS
GO_bp	GOBP_POSITIVE_REGULATION_OF_CELL_COMMUNICATION	1657	41	0.000649388	0.0498357	MACF1:FAF1:PTPRC:NUCKS1:NRXN1:MBD5:ROBO2:NCK1:SLC2A2:NLGN1:HTT:BANK1:ISL1:FGF18:BMP5:MAP3K7:GRIK2:OPRM1:MAD1L1:AUTS2:TNKS:BLK:NRP1:PLCE1:TCF7L2:ARNTL:BDNF:ZDHHC5:DRD2:IGF1:AKAP6:TRAF3:GRIN2A:SH2B1:CALB2:ITGB3:GRP:TSHZ3:APOE:GIPR:GID8	http://www.gsea-msigdb.org/gsea/msigdb/human/geneset/GOBP_POSITIVE_REGULATION_OF_CELL_COMMUNICATION
GO_cc	GOCC_SYNAPSE	1390	46	1.62e-07	0.00016306	KCNA3:KCND3:TNN:KCNK3:NRXN1:BCL11A:TMEM163:SLC4A10:CADM2:NLGN1:HTT:GABRB1:GRID2:HTR1A:PCSK1:EFNA5:GRIA1:LRFN2:GRIK2:OPRM1:SDK1:DGKB:PCLO:PENK:DENND1A:CACNB2:NRP1:GRID1:PSD:BDNF:ZDHHC5:DRD2:SSPN:SYT10:DMXL2:MCTP2:GRIN2A:CDH8:CDH11:CALB2:ITGB3:NPTX1:CELF4:APOE:CHRNA4:ADARB1	http://www.gsea-msigdb.org/gsea/msigdb/human/geneset/GOCC_SYNAPSE
GO_cc	GOCC_POSTSYNAPTIC_MEMBRANE	261	17	3.39e-07	0.000171103	KCNA3:KCND3:NLGN1:GABRB1:GRID2:GRIA1:LRFN2:GRIK2:OPRM1:DGKB:NRP1:GRID1:DRD2:SSPN:GRIN2A:ITGB3:CHRNA4	http://www.gsea-msigdb.org/gsea/msigdb/human/geneset/GOCC_POSTSYNAPTIC_MEMBRANE
GO_cc	GOCC_PRESYNAPSE	546	25	5.46e-07	0.000177395	KCNA3:TNN:NRXN1:TMEM163:SLC4A10:NLGN1:HTT:GABRB1:PCSK1:GRIA1:LRFN2:GRIK2:OPRM1:PCLO:PENK:DENND1A:CACNB2:BDNF:DRD2:SYT10:DMXL2:MCTP2:GRIN2A:CDH8:CALB2	http://www.gsea-msigdb.org/gsea/msigdb/human/geneset/GOCC_PRESYNAPSE
GO_cc	GOCC_SYNAPTIC_MEMBRANE	373	20	7.03e-07	0.000177395	KCNA3:KCND3:NRXN1:NLGN1:GABRB1:GRID2:GRIA1:LRFN2:GRIK2:OPRM1:DGKB:DENND1A:NRP1:GRID1:DRD2:SSPN:GRIN2A:CDH8:ITGB3:CHRNA4	http://www.gsea-msigdb.org/gsea/msigdb/human/geneset/GOCC_SYNAPTIC_MEMBRANE
GO_cc	GOCC_NEURON_PROJECTION	1295	42	1.03e-06	0.000207579	NEGR1:PTBP2:KCNA3:TNN:FEZ2:CTNNA2:SLC4A10:ROBO2:CADM2:NLGN1:OPA1:HTT:GABRB1:GRID2:HTR1A:PCSK1:GRIA1:EYS:UFL1:OPRM1:AUTS2:PCLO:CNTNAP2:PENK:NRP1:PSD:ZDHHC5:DRD2:PCDH9:BCL11B:IFT140:GRIN2A:RPGRIP1L:CDH8:CALB2:ATXN1L:NPTX1:GRP:TSHZ3:APOE:CHRNA4:NF2	http://www.gsea-msigdb.org/gsea/msigdb/human/geneset/GOCC_NEURON_PROJECTION
GO_cc	GOCC_SOMATODENDRITIC_COMPARTMENT	808	29	8.77e-06	0.0014752	NEGR1:PTBP2:KCND3:TNN:NRXN1:SLC4A10:PDE11A:CADM2:NLGN1:OPA1:HTT:GABRB1:GRID2:HTR1A:PCSK1:GRIA1:GRIK2:OPRM1:CNTNAP2:PENK:ASTN2:PSD:ZDHHC5:DRD2:GRIN2A:CALB2:ATXN1L:APOE:CHRNA4	http://www.gsea-msigdb.org/gsea/msigdb/human/geneset/GOCC_SOMATODENDRITIC_COMPARTMENT
GO_cc	GOCC_POSTSYNAPSE	627	24	1.94e-05	0.00279599	KCNA3:KCND3:BCL11A:SLC4A10:NLGN1:HTT:GABRB1:GRID2:GRIA1:LRFN2:GRIK2:OPRM1:DGKB:PCLO:NRP1:GRID1:PSD:ZDHHC5:DRD2:SSPN:GRIN2A:ITGB3:CELF4:CHRNA4	http://www.gsea-msigdb.org/gsea/msigdb/human/geneset/GOCC_POSTSYNAPSE
GO_cc	GOCC_GABA_ERGIC_SYNAPSE	81	8	2.48e-05	0.00313236	KCND3:NLGN1:GABRB1:EFNA5:PCLO:GRID1:ZDHHC5:DRD2	http://www.gsea-msigdb.org/gsea/msigdb/human/geneset/GOCC_GABA_ERGIC_SYNAPSE
GO_cc	GOCC_PLASMA_MEMBRANE_REGION	1241	37	3.13e-05	0.00351269	MACF1:KCNA3:KCND3:NRXN1:SLC9A4:SLC4A10:PARD3B:ROBO2:SLC2A2:NLGN1:GABRB1:GRID2:SLC39A8:EFNA5:GRIA1:LRFN2:GRIK2:OPRM1:DGKB:CNTNAP2:SNTG1:DENND1A:SLC27A4:NRP1:GRID1:PSD:KIF18A:DRD2:SSPN:AKAP6:GRIN2A:GP2:SLC5A11:CDH8:ITGB3:CHRNA4:NF2	http://www.gsea-msigdb.org/gsea/msigdb/human/geneset/GOCC_PLASMA_MEMBRANE_REGION
GO_cc	GOCC_AXON	618	23	4.48e-05	0.00452197	PTBP2:KCNA3:TNN:FEZ2:CTNNA2:SLC4A10:ROBO2:CADM2:OPA1:HTT:PCSK1:GRIA1:OPRM1:AUTS2:PCLO:CNTNAP2:PENK:NRP1:DRD2:PCDH9:CDH8:CALB2:TSHZ3	http://www.gsea-msigdb.org/gsea/msigdb/human/geneset/GOCC_AXON
GO_cc	GOCC_DENDRITIC_TREE	585	22	5.65e-05	0.00518121	NEGR1:TNN:SLC4A10:NLGN1:OPA1:HTT:GABRB1:GRID2:HTR1A:PCSK1:GRIA1:OPRM1:CNTNAP2:PENK:PSD:ZDHHC5:DRD2:GRIN2A:CALB2:ATXN1L:APOE:CHRNA4	http://www.gsea-msigdb.org/gsea/msigdb/human/geneset/GOCC_DENDRITIC_TREE
GO_cc	GOCC_CHROMOSOME	1808	47	7.8e-05	0.00613387	NUCKS1:SIX3:FANCL:BCL11A:MEIS1:ZRANB3:MBD5:NR4A2:KLF7:RARB:MSL2:ETV5:KLF3:ISL1:ANKRD31:EBF1:TFAP2B:TBX18:MAP3K7:UFL1:MMS22L:POU3F2:MAD1L1:POU6F2:TNKS:HNF4G:CENPP:PAX2:TCF7L2:ARNTL:SOX6:KIF18A:KDM2A:BAZ2A:PRIM1:LLPH:RBM19:BCL11B:ISL2:ZFHX3:FOXL1:HNF1B:TCF4:TSHZ3:FOXA2:ETS2:SREBF2	http://www.gsea-msigdb.org/gsea/msigdb/human/geneset/GOCC_CHROMOSOME
GO_cc	GOCC_GLUTAMATERGIC_SYNAPSE	396	17	8.32e-05	0.00613387	KCNA3:NLGN1:GRID2:GRIA1:GRIK2:PCLO:NRP1:GRID1:ZDHHC5:DRD2:SYT10:GRIN2A:CDH8:CDH11:ITGB3:NPTX1:APOE	http://www.gsea-msigdb.org/gsea/msigdb/human/geneset/GOCC_GLUTAMATERGIC_SYNAPSE
GO_cc	GOCC_POSTSYNAPTIC_SPECIALIZATION_MEMBRANE	123	9	8.51e-05	0.00613387	KCND3:NLGN1:GABRB1:GRID2:GRIA1:LRFN2:GRIK2:GRID1:GRIN2A	http://www.gsea-msigdb.org/gsea/msigdb/human/geneset/GOCC_POSTSYNAPTIC_SPECIALIZATION_MEMBRANE
GO_cc	GOCC_PLASMA_MEMBRANE_PROTEIN_COMPLEX	548	20	0.000183605	0.0123505	FAF1:KCNA3:KCND3:CTNNA2:CALCRL:GRID2:GRIA1:KCNQ5:GRIK2:CNTNAP2:SNTG1:CACNB2:SSPN:IGF1:TRAF3:GRIN2A:CDH8:CDH11:ITGB3:CHRNA4	http://www.gsea-msigdb.org/gsea/msigdb/human/geneset/GOCC_PLASMA_MEMBRANE_PROTEIN_COMPLEX
GO_cc	GOCC_CHROMATIN	1258	35	0.000202733	0.0127848	NUCKS1:SIX3:FANCL:BCL11A:MEIS1:NR4A2:KLF7:RARB:MSL2:ETV5:KLF3:ISL1:ANKRD31:EBF1:TFAP2B:TBX18:MAP3K7:POU3F2:POU6F2:HNF4G:PAX2:TCF7L2:ARNTL:SOX6:BAZ2A:BCL11B:ISL2:ZFHX3:FOXL1:HNF1B:TCF4:TSHZ3:FOXA2:ETS2:SREBF2	http://www.gsea-msigdb.org/gsea/msigdb/human/geneset/GOCC_CHROMATIN
GO_cc	GOCC_SYNAPTIC_CLEFT	21	4	0.000223462	0.0132631	NLGN1:CDH8:NPTX1:APOE	http://www.gsea-msigdb.org/gsea/msigdb/human/geneset/GOCC_SYNAPTIC_CLEFT
GO_cc	GOCC_TRANSPORT_VESICLE	405	16	0.000342193	0.0191818	SEC16B:TMEM163:PCSK1:GRIA1:PENK:BDNF:SYTL2:DRD2:SSPN:SYT10:IGF1:DMXL2:MCTP2:GRIN2A:NPTX1:SREBF2	http://www.gsea-msigdb.org/gsea/msigdb/human/geneset/GOCC_TRANSPORT_VESICLE
GO_cc	GOCC_EXOCYTIC_VESICLE	218	11	0.000394018	0.0209244	TMEM163:GRIA1:PENK:BDNF:SYTL2:DRD2:SYT10:IGF1:DMXL2:MCTP2:GRIN2A	http://www.gsea-msigdb.org/gsea/msigdb/human/geneset/GOCC_EXOCYTIC_VESICLE
GO_cc	GOCC_CELL_BODY	546	19	0.000478521	0.0241414	NEGR1:PTBP2:KCND3:TNN:NRXN1:SLC4A10:PDE11A:CADM2:PCSK1:GRIA1:GRIK2:OPRM1:CNTNAP2:PENK:ASTN2:DRD2:APOE:CHRNA4:NF2	http://www.gsea-msigdb.org/gsea/msigdb/human/geneset/GOCC_CELL_BODY
GO_cc	GOCC_NEURON_PROJECTION_TERMINUS	126	8	0.000550128	0.0264323	KCNA3:TNN:SLC4A10:PCSK1:PENK:DRD2:CDH8:CALB2	http://www.gsea-msigdb.org/gsea/msigdb/human/geneset/GOCC_NEURON_PROJECTION_TERMINUS
GO_cc	GOCC_POSTSYNAPTIC_SPECIALIZATION	344	14	0.000595932	0.0273316	KCND3:BCL11A:NLGN1:GABRB1:GRID2:GRIA1:LRFN2:GRIK2:PCLO:GRID1:PSD:ZDHHC5:DRD2:GRIN2A	http://www.gsea-msigdb.org/gsea/msigdb/human/geneset/GOCC_POSTSYNAPTIC_SPECIALIZATION
GO_cc	GOCC_NEURONAL_DENSE_CORE_VESICLE	28	4	0.000705158	0.0303939	CALCRL:PENK:DMXL2:GRP	http://www.gsea-msigdb.org/gsea/msigdb/human/geneset/GOCC_NEURONAL_DENSE_CORE_VESICLE
GO_cc	GOCC_DISTAL_AXON	272	12	0.000722948	0.0303939	PTBP2:KCNA3:TNN:SLC4A10:PCSK1:AUTS2:PENK:DRD2:PCDH9:CDH8:CALB2:TSHZ3	http://www.gsea-msigdb.org/gsea/msigdb/human/geneset/GOCC_DISTAL_AXON
GO_cc	GOCC_ION_CHANNEL_COMPLEX	283	12	0.00101959	0.0411508	KCNA3:KCND3:GABRB1:GRID2:GRIA1:KCNQ5:GRIK2:CNTNAP2:CACNB2:AKAP6:GRIN2A:CHRNA4	http://www.gsea-msigdb.org/gsea/msigdb/human/geneset/GOCC_ION_CHANNEL_COMPLEX
GO_cc	GOCC_LEADING_EDGE_MEMBRANE	177	9	0.00124619	0.0483619	MACF1:ROBO2:GRIA1:OPRM1:CNTNAP2:SNTG1:PSD:ITGB3:NF2	http://www.gsea-msigdb.org/gsea/msigdb/human/geneset/GOCC_LEADING_EDGE_MEMBRANE
GO_mf	GOMF_IONOTROPIC_GLUTAMATE_RECEPTOR_ACTIVITY	19	5	6.46e-06	0.003811	GRID2:GRIA1:GRIK2:GRID1:GRIN2A	http://www.gsea-msigdb.org/gsea/msigdb/human/geneset/GOMF_IONOTROPIC_GLUTAMATE_RECEPTOR_ACTIVITY
GO_mf	GOMF_DNA_BINDING_TRANSCRIPTION_FACTOR_ACTIVITY	1171	37	8.82e-06	0.003811	GLIS1:SIX3:BCL11A:MEIS1:NR4A2:KLF7:RARB:ZNF445:MECOM:ETV5:KLF3:ISL1:EBF1:HIVEP1:ZNF165:TFAP2B:TBX18:POU3F2:POU6F2:GTF2IRD2B:HNF4G:PAX2:TCF7L2:ARNTL:SOX6:BCL11B:ISL2:BNC1:ZFHX3:FOXL1:HNF1B:ZNF521:TCF4:TSHZ3:FOXA2:ETS2:SREBF2	http://www.gsea-msigdb.org/gsea/msigdb/human/geneset/GOMF_DNA_BINDING_TRANSCRIPTION_FACTOR_ACTIVITY
GO_mf	GOMF_POSTSYNAPTIC_NEUROTRANSMITTER_RECEPTOR_ACTIVITY	51	7	9.08e-06	0.003811	GRID2:GRIA1:GRIK2:GRID1:DRD2:GRIN2A:CHRNA4	http://www.gsea-msigdb.org/gsea/msigdb/human/geneset/GOMF_POSTSYNAPTIC_NEUROTRANSMITTER_RECEPTOR_ACTIVITY
GO_mf	GOMF_NEUROTRANSMITTER_RECEPTOR_ACTIVITY	94	9	9.96e-06	0.003811	GABRB1:GRID2:HTR1A:GRIA1:GRIK2:GRID1:DRD2:GRIN2A:CHRNA4	http://www.gsea-msigdb.org/gsea/msigdb/human/geneset/GOMF_NEUROTRANSMITTER_RECEPTOR_ACTIVITY
GO_mf	GOMF_NEUROTRANSMITTER_RECEPTOR_ACTIVITY_INVOLVED_IN_REGULATION_OF_POSTSYNAPTIC_MEMBRANE_POTENTIAL	36	6	1.28e-05	0.003811	GRID2:GRIA1:GRIK2:GRID1:GRIN2A:CHRNA4	http://www.gsea-msigdb.org/gsea/msigdb/human/geneset/GOMF_NEUROTRANSMITTER_RECEPTOR_ACTIVITY_INVOLVED_IN_REGULATION_OF_POSTSYNAPTIC_MEMBRANE_POTENTIAL
GO_mf	GOMF_TRANSMITTER_GATED_CHANNEL_ACTIVITY	54	7	1.34e-05	0.003811	GABRB1:GRID2:GRIA1:GRIK2:GRID1:GRIN2A:CHRNA4	http://www.gsea-msigdb.org/gsea/msigdb/human/geneset/GOMF_TRANSMITTER_GATED_CHANNEL_ACTIVITY
GO_mf	GOMF_TRANSCRIPTION_REGULATOR_ACTIVITY	1642	46	1.51e-05	0.003811	RERE:GLIS1:NUCKS1:SIX3:BCL11A:MEIS1:NR4A2:KLF7:RARB:ZNF445:MECOM:ETV5:KLF3:ISL1:TCERG1:EBF1:HIVEP1:ZNF165:TRIM27:TFAP2B:TBX18:POU3F2:POU6F2:GTF2IRD2B:HNF4G:RUNX1T1:PAX2:TCF7L2:ARNTL:SOX6:KDM2A:CCDC62:BCL11B:ISL2:BNC1:ZFHX3:FOXL1:CBFA2T3:HNF1B:ZNF521:TCF4:TSHZ3:FOXA2:RALY:ETS2:SREBF2	http://www.gsea-msigdb.org/gsea/msigdb/human/geneset/GOMF_TRANSCRIPTION_REGULATOR_ACTIVITY
GO_mf	GOMF_GLUTAMATE_RECEPTOR_ACTIVITY	26	5	3.36e-05	0.00744533	GRID2:GRIA1:GRIK2:GRID1:GRIN2A	http://www.gsea-msigdb.org/gsea/msigdb/human/geneset/GOMF_GLUTAMATE_RECEPTOR_ACTIVITY
GO_mf	GOMF_EXTRACELLULAR_LIGAND_GATED_MONOATOMIC_ION_CHANNEL_ACTIVITY	65	7	4.59e-05	0.00902778	GABRB1:GRID2:GRIA1:GRIK2:GRID1:GRIN2A:CHRNA4	http://www.gsea-msigdb.org/gsea/msigdb/human/geneset/GOMF_EXTRACELLULAR_LIGAND_GATED_MONOATOMIC_ION_CHANNEL_ACTIVITY
GWAScatalog	Adult body size	484	82	2.52e-64	1.12e-60	CSMD2:MACF1:NEGR1:PTBP2:KCND3:RABGAP1L:SEC16B:TMEM18:KCNK3:NRXN1:FANCL:BCL11A:CTNNA2:PARD3B:AGAP1:RARB:TOPAZ1:CADM2:CPNE4:SLC35G2:SLC2A2:NLGN1:ETV5:ANAPC4:KLF3:GNPDA2:SLC39A8:INPP4B:ISL1:HTR1A:POC5:TMEM161B:PCSK1:EFNA5:CEP120:ZNF608:GRIA1:HIVEP1:LRFN2:TFAP2B:MMS22L:OPRM1:MAD1L1:POU6F2:AUTS2:BLK:ELP3:HNF4G:RUNX1T1:CCDC171:MLLT10:GRID1:PAX2:TCF7L2:BDNF:PDZRN4:OLFM4:PCDH9:TEX29:AKAP6:MDGA2:MDGA2:BCL11B:TRAF3:SEMA6D:ADPGK:MCTP2:RBFOX1:GPR139:GP2:SH2B1:FTO:METTL4:SETBP1:TCF4:GRP:MC4R:APOE:GIPR:RALY:ZFP64:ETS2:ADARB1
GWAScatalog	Body mass index	1052	95	9.9e-50	2.19e-46	MACF1:NEGR1:PTBP2:SEC16B:NUCKS1:TMEM18:KCNK3:NRXN1:FANCL:CTNNA2:MRPS9:TMEM163:ZRANB3:R3HDM1:CALCRL:PARD3B:RARB:CADM2:CPNE4:SLC35G2:NCK1:ETV5:DGKG:ANAPC4:GNPDA2:SLC39A8:HTR1A:ANKRD31:POC5:TMEM161B:PCSK1:CAST:ERAP1:EFNA5:CEP120:ZNF608:HIVEP1:LRFN2:TFAP2B:EYS:MMS22L:AUTS2:MDFIC:CNTNAP2:ELP3:UNC5D:HNF4G:CCDC171:ELAVL2:FAM120AOS:ASTN2:DENND1A:GAPVD1:MAPKAP1:SLC27A4:CACNB2:GRID1:HIF1AN:PAX2:NT5C2:TCF7L2:TRIM66:CCDC34:BDNF:ANKK1:DRD2:PDZRN4:RBM19:OLFM4:DIAPH3:AKAP6:TRAF3:SEMA6D:DMXL2:ADPGK:MCTP2:RBFOX1:GPR139:GP2:SH2B1:RPGRIP1L:FTO:CALB2:ZFHX3:HNF1B:ITGB3:NPEPPS:GRP:MC4R:APOE:GIPR:SIGLEC9:ZFP64:ETS2:ADARB1
GWAScatalog	Body size at age 10	253	44	1.82e-34	2.68e-31	RERE:NEGR1:PTBP2:SEC16B:TMEM18:FANCL:BCL11A:CALCRL:RARB:ROBO2:CADM2:CPNE4:ETV5:ANAPC4:GNPDA2:BANK1:POC5:TMEM161B:EBF1:TRIM27:TFAP2B:POU3F2:OPRM1:ELP3:HNF4G:CCDC171:GRID1:PAX2:BDNF:METTL15:OLFM4:PCDH9:AKAP6:TRAF3:SEMA6D:ADAMTSL3:GP2:SH2B1:FTO:MC4R:GIPR:FOXA2:ETS2:ZC3H7B
GWAScatalog	Body mass index (joint analysis main effects and physical activity interaction)	71	28	3.06e-33	3.38e-30	NEGR1:PTBP2:SEC16B:TMEM18:RARB:CADM2:ETV5:DGKG:GNPDA2:SLC39A8:POC5:ZNF608:LRFN2:TFAP2B:MMS22L:HNF4G:ELAVL2:ASTN2:TCF7L2:TRIM66:BDNF:OLFM4:AKAP6:ADPGK:SH2B1:FTO:MC4R:GIPR
GWAScatalog	General risk tolerance (MTAG)	224	39	1.31e-30	1.16e-27	SIX3:NRXN1:BCL11A:PARD3B:RARB:TOPAZ1:CADM2:STIM2:GNPDA2:GABRB1:INPP4B:ISL1:GRIA1:EBF1:HIVEP1:TRIM27:LRFN2:POU3F2:AUTS2:MDFIC:TNKS:BLK:RUNX1T1:CCDC171:DENND1A:BDNF:METTL15:MSRB3:RBM19:DIAPH3:SEMA6D:RBFOX1:GRIN2A:SH2B1:CDH8:CALB2:ZFHX3:TCF4:TSHZ3
GWAScatalog	BMI (adjusted for smoking behaviour)	64	25	1.18e-29	8.71e-27	NEGR1:PTBP2:SEC16B:TMEM18:RARB:CADM2:ETV5:GNPDA2:SLC39A8:TFAP2B:HNF4G:GRID1:PAX2:NT5C2:TCF7L2:TRIM66:BDNF:OLFM4:DMXL2:ADPGK:GPR139:FTO:GRP:MC4R:ZFP64
GWAScatalog	Body mass index (joint analysis main effects and smoking interaction)	65	25	1.89e-29	1.2e-26	NEGR1:PTBP2:SEC16B:TMEM18:RARB:CADM2:ETV5:GNPDA2:SLC39A8:TFAP2B:HNF4G:GRID1:PAX2:NT5C2:TCF7L2:TRIM66:BDNF:OLFM4:DMXL2:ADPGK:GPR139:FTO:GRP:MC4R:ZFP64
GWAScatalog	Body mass index in physically active individuals	62	24	2.15e-28	1.19e-25	NEGR1:SEC16B:TMEM18:RARB:CADM2:ETV5:GNPDA2:SLC39A8:POC5:ZNF608:LRFN2:TFAP2B:MMS22L:HNF4G:ASTN2:TCF7L2:TRIM66:BDNF:AKAP6:ADPGK:SH2B1:FTO:MC4R:GIPR
GWAScatalog	Smoking status (ever vs never smokers)	169	33	1.06e-27	5.23e-25	RERE:NEGR1:PTBP2:TMEM18:SIX3:FANCL:BCL11A:KLF7:RARB:CADM2:STIM2:ISL1:EFNA5:EBF1:TFAP2B:POU3F2:ASCC3:MAD1L1:SDK1:MDFIC:RUNX1T1:MAPKAP1:BEND7:GRID1:NT5C2:BDNF:METTL15:RBM19:DIAPH3:PCDH9:SEMA6D:ZFHX3:PIGU
GWAScatalog	Chronotype	481	49	3.19e-27	1.41e-24	PTBP2:RABGAP1L:NRXN1:FANCL:BCL11A:MEIS1:R3HDM1:RARB:ROBO2:CADM2:LSAMP:DGKG:STIM2:TMEM161B:EFNA5:ZNF608:GRIA1:HIVEP1:TFAP2B:MMS22L:POU3F2:DGKB:AUTS2:UNC5D:HNF4G:RUNX1T1:ZCCHC7:DENND1A:NT5C2:SOX6:BDNF:METTL15:MPPED2:DRD2:SYT10:RBM19:ZCCHC8:DIAPH3:PCDH9:TEX29:SEMA6D:RBFOX1:FTO:ZFHX3:METTL4:ZNF521:CELF4:TCF4:TSHZ3
GWAScatalog	Hand grip strength	127	29	1.56e-26	6.29e-24	GLIS1:SEC16B:TMEM18:KCNK3:R3HDM1:ROBO2:NLGN1:KLF3:GNPDA2:BANK1:SLC39A8:GRIA1:TRIM27:LRFN2:TFAP2B:MMS22L:MAD1L1:POU6F2:AUTS2:MLLT10:BDNF:SEMA6D:ADPGK:SH2B1:FTO:CDH11:TCF4:MC4R:ZFP64
GWAScatalog	Waist circumference	159	30	8.58e-25	3.16e-22	NEGR1:PTBP2:SEC16B:TMEM18:FANCL:CADM2:ETV5:GNPDA2:PCSK1:CEP120:LRFN2:TFAP2B:CNTNAP2:DENND1A:NEBL:TCF7L2:TRIM66:CCDC34:BDNF:RBM19:OLFM4:BCL11B:ADAMTSL3:GPR139:SH2B1:FTO:SETBP1:MC4R:GIPR:ZFP64
GWAScatalog	BMI in non-smokers	47	19	3.81e-23	1.3e-20	NEGR1:SEC16B:TMEM18:CADM2:ETV5:GNPDA2:SLC39A8:TFAP2B:HNF4G:NT5C2:TCF7L2:BDNF:OLFM4:ADPGK:GPR139:FTO:GRP:MC4R:ZFP64
GWAScatalog	Body mass index in physically inactive individuals	19	14	1.69e-22	5.35e-20	NEGR1:PTBP2:SEC16B:TMEM18:RARB:ETV5:DGKG:GNPDA2:TFAP2B:HNF4G:ELAVL2:BDNF:FTO:MC4R
GWAScatalog	Type 2 diabetes	541	45	2.15e-21	6.34e-19	MACF1:FAF1:SEC16B:TMEM18:THADA:SIX3:CCDC85A:FANCL:BCL11A:TMEM163:ZRANB3:ADAMTS9:ROBO2:SLC2A2:HTT:GNPDA2:POC5:PCSK1:GLP1R:LRFN2:TFAP2B:SDK1:DGKB:AUTS2:TNKS:TCF7L2:BDNF:RBM19:KCNRG:DLEU7:AKAP6:TRAF3:RBFOX1:GP2:FTO:ZFHX3:HNF1B:TCF4:GRP:MC4R:APOE:GIPR:FOXA2:RALY:ADARB1
GWAScatalog	Obesity	48	18	2.83e-21	7.83e-19	NEGR1:SEC16B:TMEM18:FANCL:CADM2:ETV5:GNPDA2:TFAP2B:LHFPL3:MDFIC:HNF4G:BDNF:OLFM4:PCDH9:SH2B1:FTO:MC4R:GIPR
GWAScatalog	Adventurousness	127	24	4.68e-20	1.22e-17	SIX3:RARB:TOPAZ1:CADM2:SLC35G2:NLGN1:GABRB1:BANK1:SLC39A8:ZNF608:EBF1:OR14J1:LRFN2:SDK1:AUTS2:MDFIC:DENND1A:METTL15:MPPED2:NEDD1:OLFM4:CDH8:TCF4:TSHZ3
GWAScatalog	Smoking initiation	109	22	3.91e-19	9.62e-17	RERE:NEGR1:TMEM18:SIX3:NRXN1:SLC4A10:CADM2:GRID2:TMEM161B:POU3F2:ASCC3:MAD1L1:SDK1:AUTS2:RUNX1T1:GAPVD1:MLLT10:BDNF:DIAPH3:PCDH9:SEMA6D:BNC1
GWAScatalog	BMI in smokers	17	12	4.58e-19	1.07e-16	NEGR1:SEC16B:TMEM18:RARB:ETV5:GNPDA2:INPP4B:TFAP2B:BDNF:GPR139:FTO:MC4R
GWAScatalog	Hip circumference	119	22	2.91e-18	6.43e-16	FAF1:NEGR1:PTBP2:SEC16B:TMEM18:ZRANB3:ADAMTS9:ROBO2:CADM2:LSAMP:ETV5:GNPDA2:TFAP2B:MDFIC:TCF7L2:BDNF:DLEU7:OLFM4:ADAMTSL3:FTO:MC4R:GIPR
GWAScatalog	Number of sexual partners	94	20	5.54e-18	1.17e-15	NEGR1:PTBP2:BCL11A:CADM2:TMEM161B:MMS22L:POU3F2:ASCC3:MAD1L1:MDFIC:BLK:HNF4G:RUNX1T1:METTL15:DIAPH3:SEMA6D:FTO:ZFHX3:SETBP1:TCF4
GWAScatalog	Systolic blood pressure	683	45	1.97e-17	3.96e-15	RERE:KCNK3:THADA:NRXN1:MEIS1:SLC4A10:PDE11A:ADAMTS9:CADM2:PCCB:MECOM:GNPDA2:BANK1:SLC39A8:ISL1:TMEM161B:ERAP1:EBF1:UFL1:MAD1L1:TNKS:BLK:SNTG1:HNF4G:CENPP:CACNB2:PLCE1:PAX2:NT5C2:TCF7L2:SOX6:BDNF:METTL15:MPPED2:IGF1:RNASEH2B:RBFOX1:FTO:CDH11:SETBP1:TCF4:MC4R:TSHZ3:APOE:GIPR
GWAScatalog	Age at first sexual intercourse	178	24	1.6e-16	3.08e-14	NEGR1:PTBP2:TMEM18:KCNK3:NRXN1:FANCL:BCL11A:RARB:CADM2:LSAMP:ANAPC4:EFNA5:ZNF608:MAD1L1:SDK1:BLK:SNTG1:PDZRN4:DIAPH3:AKAP6:MDGA2:MDGA2:SEMA6D:ZNF521:TCF4
GWAScatalog	Childhood body mass index	51	15	4.31e-16	7.94e-14	NEGR1:SEC16B:TMEM18:GNPDA2:SLC39A8:ISL1:TFAP2B:ELP3:BDNF:METTL15:OLFM4:ADAMTSL3:GPR139:FTO:MC4R
GWAScatalog	Depression	67	16	1.73e-15	2.95e-13	RERE:NEGR1:NR4A2:GPD2:ASCC3:SDK1:TMEM106B:BLK:ASTN2:DENND1A:SOX6:DRD2:OLFM4:RBFOX1:CELF4:TCF4
GWAScatalog	Body mass index variance	21	11	1.73e-15	2.95e-13	SEC16B:TMEM18:FANCL:CPNE4:GNPDA2:TFAP2B:TCF7L2:BDNF:FTO:MC4R:GIPR
GWAScatalog	HDL cholesterol levels	510	36	5.35e-15	8.77e-13	NUCKS1:FANCL:MEIS1:TMEM163:R3HDM1:NR4A2:CPNE4:MSL2:ETV5:DGKG:SLC39A8:POC5:ZNF608:GRIA1:EBF1:ZNF165:POU3F2:OPRM1:TMEM106B:UNC5D:CENPP:NRP1:GRID1:BDNF:MPPED2:SSPN:SYT10:UBE3B:AKAP6:TRAF3:FTO:MC4R:APOE:RALY:ZFP64:ADARB1
GWAScatalog	Weight	152	20	9.25e-14	1.46e-11	NEGR1:SEC16B:NUCKS1:TMEM18:CADM2:MECOM:NLGN1:ETV5:DGKG:ANAPC4:POC5:GRIK2:LHFPL3:BDNF:SH2B1:RPGRIP1L:FTO:MC4R:RALY:PIGU
GWAScatalog	Risk-taking tendency (4-domain principal component model)	86	16	1.16e-13	1.77e-11	SIX3:BCL11A:CADM2:SLC39A8:ISL1:POU3F2:MAD1L1:SDK1:MDFIC:RUNX1T1:BDNF:METTL15:SEMA6D:CALB2:ZFHX3:TCF4
GWAScatalog	Photic sneeze reflex	61	14	1.89e-13	2.79e-11	MEIS1:CADM2:STIM2:TMEM161B:MMS22L:POU3F2:AUTS2:PLXDC2:NEBL:PCDH9:AKAP6:RBFOX1:ZFHX3:TSHZ3
GWAScatalog	Multisite chronic pain	50	13	2.43e-13	3.4e-11	FAF1:KCND3:CTNNA2:ANAPC4:BANK1:SLC39A8:CEP120:FGF18:SDK1:ASTN2:MLLT10:SOX6:OLFM4
GWAScatalog	Fish- and plant-related diet	180	21	2.46e-13	3.4e-11	RERE:NEGR1:NUP210L:SIX3:FANCL:CTNNA2:CADM2:LSAMP:CAST:ZNF165:TRIM27:OR14J1:TNKS:BLK:MAPKAP1:MLLT10:UBE3B:SEMA6D:FTO:APOE:PIGU
GWAScatalog	Smoking initiation (ever regular vs never regular)	78	15	4.14e-13	5.55e-11	TMEM18:SIX3:BCL11A:RARB:CADM2:INPP4B:EFNA5:EBF1:POU3F2:ASCC3:SDK1:RUNX1T1:GAPVD1:BDNF:SEMA6D
GWAScatalog	Diastolic blood pressure	536	34	6.94e-13	9.03e-11	TNN:KCNK3:THADA:PDE11A:KLF7:ADAMTS9:MECOM:OPA1:STIM2:BANK1:SLC39A8:ISL1:POC5:TMEM161B:EBF1:UFL1:OPRM1:DGKB:AUTS2:BLK:SNTG1:BEND7:CACNB2:PLCE1:PAX2:NT5C2:SOX6:BDNF:METTL15:MCTP2:SETBP1:TCF4:MC4R:TSHZ3
GWAScatalog	Refractive error	1391	57	9.47e-13	1.2e-10	RERE:GLIS1:PTPRC:TMEM18:SIX3:BCL11A:CTNNA2:MBD5:GPD2:PDE11A:RARB:ADAMTS9:CADM2:CMSS1:GNPDA2:BANK1:SLC39A8:TMEM161B:ZNF608:PCDHGA1:EBF1:ZNF165:TFAP2B:KCNQ5:MAD1L1:POU6F2:AUTS2:PCLO:TNKS:BLK:GAPVD1:NEBL:PAX2:PSD:ACTR1A:TCF7L2:METTL15:MPPED2:SYTL2:IGF1:PCDH9:AKAP6:MCTP2:RBFOX1:GRIN2A:ZFHX3:SENP3:CELF4:SETBP1:TCF4:TSHZ3:APOE:RALY:SPAG4:CNBD2:ZC3H7B:SREBF2
GWAScatalog	Anorexia nervosa	152	19	1e-12	1.23e-10	RERE:NEGR1:NR4A2:TOPAZ1:SLC39A8:TMEM161B:TFAP2B:MAD1L1:PCLO:ZCCHC7:CACNB2:NT5C2:DRD2:OLFM4:AKAP6:BCL11B:RBFOX1:GRIN2A:TCF4
GWAScatalog	Walking pace	70	14	1.44e-12	1.72e-10	BCL11A:PCCB:HTT:SLC39A8:TFAP2B:UFL1:AUTS2:NEBL:MLLT10:DRD2:AKAP6:RPL10L:FTO:TCF4
GWAScatalog	Obesity (extreme)	28	10	4.11e-12	4.79e-10	NEGR1:SEC16B:TMEM18:RARB:GNPDA2:CEP120:TFAP2B:RBFOX1:FTO:MC4R
GWAScatalog	Heel bone mineral density	674	37	4.7e-12	5.33e-10	RERE:MACF1:NEGR1:TMEM18:THADA:BCL11A:MEIS1:CALCRL:RARB:DGKG:ANAPC4:ISL1:EBF1:TRIM27:LRFN2:LRRC1:BMP5:DGKB:RUNX1T1:ASTN2:DENND1A:PLXDC2:NEBL:NT5C2:TCF7L2:SOX6:CCDC34:SSPN:MSRB3:SEMA6D:IGDCC4:SLC5A11:FTO:ZFHX3:SETBP1:TCF4:MC4R
GWAScatalog	General factor of neuroticism	66	13	1.13e-11	1.25e-09	CADM2:LSAMP:MAD1L1:TMEM106B:BLK:SOX6:ZDHHC5:DRD2:PCDH9:SEMA6D:CELF4:TCF4:ZC3H7B
GWAScatalog	Body mass index (adult)	17	8	4.23e-11	4.57e-09	SEC16B:TMEM18:ETV5:GNPDA2:TFAP2B:BDNF:FTO:MC4R
GWAScatalog	Neurociticism	89	14	4.44e-11	4.68e-09	NEGR1:SLC35G2:TMEM161B:TRIM27:ASCC3:TMEM106B:ELAVL2:FAM120AOS:SOX6:SEMA6D:SCAPER:RBFOX1:CELF4:TCF4
GWAScatalog	Pulse pressure	564	32	6.38e-11	6.57e-09	FAF1:KCNK3:MBD5:CADM2:CMSS1:NNT:POC5:TMEM161B:CEP120:EBF1:KCNQ5:TBX18:UFL1:BLK:SNTG1:HNF4G:CENPP:CACNB2:PLXDC2:NEBL:PLCE1:NT5C2:TCF7L2:SOX6:LLPH:ADAMTSL3:FTO:CDH11:SETBP1:TCF4:APOE:GIPR
GWAScatalog	Obese vs. thin	13	7	2.17e-10	2.18e-08	SEC16B:TMEM18:GNPDA2:SLC39A8:TFAP2B:FTO:MC4R
GWAScatalog	Schizophrenia	627	33	2.22e-10	2.19e-08	RERE:PTBP2:SEC16B:FANCL:NR4A2:SLC4A10:MSL2:PCCB:SLC35G2:NCK1:BANK1:SLC39A8:GRIA1:TRIM27:EYS:MAD1L1:PCLO:TNKS:ELAVL2:CACNB2:NRP1:NT5C2:ZDHHC5:DRD2:AKAP6:BCL11B:ADAMTSL3:GRIN2A:CDH11:TCF4:ETS2:ZC3H7B:SREBF2
GWAScatalog	Insomnia symptoms (never/rarely vs. usually)	41	10	2.97e-10	2.86e-08	BCL11A:MEIS1:ASCC3:ELAVL2:ACTR1A:NT5C2:OLFM4:DIAPH3:RBFOX1:TCF4
GWAScatalog	Cognitive ability	142	16	3.13e-10	2.95e-08	NEGR1:NRXN1:BCL11A:SLC4A10:CADM2:SLC39A8:EFNA5:MAD1L1:CACNB2:DRD2:AKAP6:SEMA6D:GRIN2A:SH2B1:CELF4:TCF4
GWAScatalog	Metabolic syndrome	104	14	3.8e-10	3.5e-08	SEC16B:TMEM18:CPNE4:PCCB:SLC39A8:POC5:DGKB:MLLT10:TCF7L2:BDNF:GPR139:FTO:MC4R:APOE
GWAScatalog	Waist circumference variance	14	7	4.28e-10	3.87e-08	SEC16B:TMEM18:GNPDA2:TFAP2B:FTO:MC4R:GIPR
GWAScatalog	Medication use (agents acting on the renin-angiotensin system)	111	14	9.17e-10	7.99e-08	KCNK3:THADA:MSL2:MECOM:SLC39A8:CAST:EBF1:TFAP2B:ZCCHC7:CACNB2:PLCE1:SOX6:FTO:APOE
GWAScatalog	Brain morphology (MOSTest)	1049	43	9.21e-10	7.99e-08	MACF1:FAF1:NUP210L:NUCKS1:KCNK3:THADA:SIX3:FANCL:BCL11A:CALCRL:ADAMTS9:ROBO2:KLF3:BANK1:SLC39A8:ISL1:FGF18:ZNF165:TRIM27:OR14J1:TNKS:BLK:ASTN2:DENND1A:MLLT10:NRP1:HIF1AN:ACTR1A:NT5C2:TCF7L2:BDNF:MSRB3:IGF1:BCL11B:SLC5A11:SH2B1:ZFHX3:SENP3:SSH2:ITGB3:NPEPPS:TCF4:SPAG4
GWAScatalog	Experiencing mood swings	35	9	1.41e-09	1.2e-07	NEGR1:LSAMP:TRIM27:EYS:TMEM106B:SOX6:ANKK1:CELF4:TCF4
GWAScatalog	Morning person	182	17	1.64e-09	1.37e-07	NRXN1:BCL11A:MEIS1:ROBO2:DGKG:TMEM161B:GRIA1:MMS22L:POU3F2:HNF4G:ZCCHC7:BDNF:MPPED2:SYT10:FTO:ZFHX3:TCF4
GWAScatalog	Menarche (age at onset)	186	17	2.29e-09	1.88e-07	NEGR1:SEC16B:NUCKS1:TMEM18:CCDC85A:BCL11A:NR4A2:AGAP1:CADM2:ETV5:GNPDA2:PCSK1:ASCC3:TRIM66:BDNF:TEX29:FTO
GWAScatalog	Insomnia symptoms (never/rarely vs. sometimes/usually)	39	9	4.01e-09	3.23e-07	BCL11A:MEIS1:ASCC3:ELAVL2:ACTR1A:NT5C2:OLFM4:DIAPH3:TCF4
GWAScatalog	Alcohol consumption (drinks per week)	86	12	4.6e-09	3.63e-07	NEGR1:SIX3:CADM2:SLC39A8:INPP4B:TMEM161B:MAD1L1:AUTS2:PAX2:ANKK1:DRD2:TCF4
GWAScatalog	Triglyceride levels	534	28	6.18e-09	4.8e-07	MACF1:FAF1:KCNK3:THADA:NRXN1:FANCL:PARD3B:LSAMP:PCCB:SLC2A2:NLGN1:SLC39A8:EBF1:TRIM27:UFL1:TNKS:CENPP:BDNF:MPPED2:SSPN:DLEU7:DMXL2:ADPGK:RBFOX1:FTO:MC4R:APOE:ADARB1
GWAScatalog	General cognitive ability	163	15	1.87e-08	1.42e-06	NEGR1:BCL11A:GPD2:SLC4A10:CADM2:ANAPC4:BANK1:SLC39A8:AUTS2:ELAVL2:AKAP6:RBFOX1:SH2B1:CDH8:SREBF2
GWAScatalog	Appendicular lean mass	603	29	2.21e-08	1.66e-06	RERE:FAF1:NUCKS1:PDE11A:KLF7:CMSS1:MECOM:CAST:CEP120:ZNF608:FGF18:ZNF165:AUTS2:CCDC171:FAM120AOS:ASTN2:GAPVD1:MPPED2:KDM2A:PRIM1:MSRB3:CCDC62:SCAPER:ADAMTSL3:FTO:SSH2:CNBD2:ZFP64:GID8
GWAScatalog	Self-reported risk-taking behaviour	24	7	3.81e-08	2.81e-06	NEGR1:SIX3:CADM2:OR14J1:DENND1A:CALB2:TCF4
GWAScatalog	Bitter alcoholic beverage consumption	66	10	4.04e-08	2.93e-06	CADM2:SLC39A8:INPP4B:MAD1L1:CNTNAP2:PAX2:SCAPER:RBFOX1:CDH8:TCF4
GWAScatalog	Hip circumference adjusted for BMI	820	34	4.89e-08	3.49e-06	CSMD2:FAF1:FEZ2:PDE11A:CALCRL:PARD3B:RARB:CMSS1:MECOM:HTT:FGF18:COL11A2:GSDMC:ASTN2:PLCE1:ACTR1A:TCF7L2:METTL15:MPPED2:KDM2A:SSPN:LLPH:IGF1:ZCCHC8:CCDC62:DLEU7:RALGAPA1:ADAMTSL3:ITGB3:NPEPPS:SETBP1:RALY:PIGU:CNBD2
GWAScatalog	Alcohol consumption	69	10	6.27e-08	4.4e-06	SIX3:CTNNA2:CADM2:HTT:SLC39A8:AUTS2:BDNF:DRD2:FTO:TCF4
GWAScatalog	Coffee consumption	88	11	6.59e-08	4.56e-06	SEC16B:TMEM18:MEIS1:RARB:GRID2:EYS:AUTS2:BDNF:AKAP6:FTO:MC4R
GWAScatalog	Body mass index (SNP x SNP interaction)	9	5	7.9e-08	5.38e-06	SEC16B:BDNF:FTO:MC4R:GIPR
GWAScatalog	Major depressive disorder	182	15	8.17e-08	5.48e-06	RERE:NEGR1:SEC16B:NLGN1:OPA1:GABRB1:TMEM161B:DGKB:PCLO:DENND1A:MUC5B:MPPED2:OLFM4:PCDH9:RBFOX1
GWAScatalog	Motion sickness	27	7	9.41e-08	6.22e-06	GPD2:CPNE4:NLGN1:SDK1:POU6F2:AUTS2:MCTP2
GWAScatalog	Waist-to-hip ratio adjusted for BMI	733	31	1.3e-07	8.45e-06	THADA:FANCL:MEIS1:CALCRL:ADAMTS9:CMSS1:NLGN1:SLC39A8:LRFN2:TBX18:TNKS:BLK:PRUNE2:ASTN2:NRP1:PSD:ACTR1A:NT5C2:TCF7L2:SSPN:IGF1:ZCCHC8:CCDC62:ADPGK:ADAMTSL3:ZNF521:SETBP1:APOE:PIGU:SPAG4:ZC3H7B
GWAScatalog	Anxiety	42	8	1.49e-07	9.58e-06	NR4A2:MMS22L:ASCC3:MAD1L1:ELAVL2:ZDHHC5:DRD2:RBFOX1
GWAScatalog	Longevity (90 years and older)	10	5	1.56e-07	9.73e-06	CADM2:EBF1:GRIK2:SOX6:APOE
GWAScatalog	Sociability score	10	5	1.56e-07	9.73e-06	MBD5:NR4A2:ELAVL2:ZDHHC5:DRD2
GWAScatalog	Waist-hip ratio	96	11	1.64e-07	1.01e-05	FANCL:CALCRL:ADAMTS9:LRFN2:TFAP2B:PRUNE2:TRIM66:SSPN:FTO:MC4R:ZFP64
GWAScatalog	Peak expiratory flow	97	11	1.82e-07	1.1e-05	FAF1:RARB:NNT:FGF18:KCNQ5:ELAVL2:ASTN2:MSRB3:IGF1:SSH2:TSHZ3
GWAScatalog	Obesity (early onset extreme)	19	6	2.19e-07	1.31e-05	NEGR1:TMEM18:TNKS:FTO:TCF4:MC4R
GWAScatalog	Problematic alcohol use	21	6	4.28e-07	2.52e-05	SIX3:CADM2:SLC39A8:PENK:DRD2:FTO
GWAScatalog	Glaucoma (primary open-angle)	129	12	4.5e-07	2.62e-05	RERE:GLIS1:MEIS1:RARB:CADM2:MECOM:DGKG:TFAP2B:POU6F2:PLCE1:CDH11:NPEPPS
GWAScatalog	C-reactive protein levels	85	10	4.7e-07	2.7e-05	TMEM18:MSL2:SLC2A2:ZCCHC7:DMXL2:FTO:HNF1B:MC4R:APOE:ETS2
GWAScatalog	Falling risk	12	5	4.79e-07	2.72e-05	BCL11A:BDNF:MPPED2:RPL10L:TSHZ3
GWAScatalog	Autism spectrum disorder or schizophrenia	469	23	4.87e-07	2.73e-05	RERE:FANCL:MSL2:PCCB:SLC35G2:NCK1:BANK1:SLC39A8:ZNF165:GPX5:TRIM27:OR14J1:MAD1L1:LHFPL3:CACNB2:ACTR1A:NT5C2:ZDHHC5:DRD2:ADAMTSL3:GRIN2A:TCF4:ZC3H7B
GWAScatalog	Lung function (FEV1/FVC)	155	13	4.95e-07	2.74e-05	FAF1:NR4A2:RARB:MECOM:FGF18:ZNF165:KCNQ5:CNTNAP2:ELAVL2:ASTN2:FTO:SSH2:TSHZ3
GWAScatalog	Medication use (drugs used in diabetes)	34	7	5.22e-07	2.85e-05	THADA:TFAP2B:TCF7L2:FTO:HNF1B:GRP:GIPR
GWAScatalog	Systolic blood pressure x alcohol consumption interaction (2df test)	67	9	5.65e-07	3.05e-05	KCNK3:MECOM:SLC39A8:EBF1:EYS:TNKS:CACNB2:SOX6:FTO
GWAScatalog	Intelligence (MTAG)	214	15	6.68e-07	3.56e-05	NEGR1:BCL11A:GPD2:SLC4A10:CADM2:ANAPC4:GRID2:BANK1:SLC39A8:RUNX1T1:ELAVL2:OLFM4:AKAP6:DMXL2:RBFOX1
GWAScatalog	Daytime nap	134	12	6.79e-07	3.58e-05	RERE:PTBP2:RABGAP1L:FANCL:SLC4A10:CADM2:HTR1A:EFNA5:METTL15:GRIN2A:ZNF521:CELF4
GWAScatalog	Medication use (calcium channel blockers)	69	9	7.3e-07	3.78e-05	KCNK3:MECOM:ERAP1:MAPKAP1:CACNB2:PLCE1:SOX6:FTO:APOE
GWAScatalog	Spherical equivalent or myopia (age of diagnosis)	135	12	7.35e-07	3.78e-05	TMEM18:SIX3:GPD2:PDE11A:TFAP2B:KCNQ5:TCF7L2:METTL15:MPPED2:AKAP6:RBFOX1:RALY
GWAScatalog	Fruit consumption	112	11	7.92e-07	4.03e-05	NEGR1:NUP210L:SIX3:FANCL:CADM2:TFAP2B:MLLT10:TRIM66:MC4R:APOE:GIPR
GWAScatalog	Subcutaneous adipose tissue	52	8	8.39e-07	4.22e-05	NEGR1:CADM2:NNT:ZNF608:MLLT10:FTO:GIPR:ZFP64
GWAScatalog	Intraocular pressure	313	18	9.46e-07	4.7e-05	FEZ2:THADA:SIX3:MEIS1:PARD3B:RARB:CADM2:MECOM:DGKG:TFAP2B:DGKB:POU6F2:TCF7L2:METTL15:IGF1:CDH11:TCF4:ETS2
GWAScatalog	Caffeine consumption from tea	37	7	9.63e-07	4.73e-05	RABGAP1L:POU6F2:SOX6:FTO:CDH8:ZC3H7B:SREBF2
GWAScatalog	Worry too long after an embarrassing experience	24	6	1.02e-06	4.97e-05	NR4A2:HTT:ZDHHC5:DRD2:RBFOX1:CELF4
GWAScatalog	Age at first birth	72	9	1.06e-06	5.08e-05	RARB:CADM2:SDK1:TNKS:KIF18A:PCDH9:TRAF3:TCF4:ADARB1
GWAScatalog	Dentures	38	7	1.17e-06	5.49e-05	RARB:OPA1:EFNA5:PRUNE2:FOXL1:NPEPPS:MC4R
GWAScatalog	Number of decayed	38	7	1.17e-06	5.49e-05	RARB:OPA1:EFNA5:PRUNE2:FOXL1:NPEPPS:MC4R
GWAScatalog	Very long-chain saturated fatty acid levels (fatty acid 20:0)	25	6	1.33e-06	6.19e-05	MEIS1:ZNF608:CDH11:ITGB3:NPEPPS:APOE
GWAScatalog	Body mass index (age <50)	39	7	1.4e-06	6.46e-05	NEGR1:SEC16B:TMEM18:HNF4G:TRIM66:FTO:MC4R
GWAScatalog	Hip circumference variance	15	5	1.75e-06	7.99e-05	TMEM18:TFAP2B:FTO:MC4R:GIPR
GWAScatalog	PR interval	207	14	2.41e-06	0.000108972	MAP7D1:MACF1:KCND3:OBSCN:MEIS1:ZNF608:FGF18:DGKB:ASTN2:BEND7:MPPED2:SSPN:UBE3B:AKAP6
GWAScatalog	Metabolite levels	1248	40	2.58e-06	0.000114855	TNN:FEZ2:SIX3:MEIS1:MRPS9:TMEM163:ROBO2:CADM2:NLGN1:STIM2:GNPDA2:GRID2:SLC39A8:INPP4B:EFNA5:ZNF608:HIVEP1:LRRC1:POU3F2:ASCC3:DGKB:PCLO:TNKS:ASTN2:NEBL:HIF1AN:TCF7L2:KIF18A:SYT10:RBM19:RNASEH2B:DIAPH3:PCDH9:RPS29:BCL11B:RBFOX1:GRIN2A:ZFHX3:APOE:TBC1D22A
GWAScatalog	Body mass index x sex x age interaction (4df test)	80	9	2.6e-06	0.000114855	NEGR1:SEC16B:TMEM18:HNF4G:TCF7L2:TRIM66:FTO:MC4R:APOE
GWAScatalog	Fasting blood glucose	44	7	3.28e-06	0.000143782	SIX3:SLC2A2:PCSK1:GLP1R:DGKB:TCF7L2:FOXA2
GWAScatalog	Waist-hip index	531	23	4e-06	0.000173562	THADA:FANCL:MEIS1:CALCRL:ADAMTS9:CMSS1:SLC39A8:TBX18:TNKS:BLK:CENPP:ASTN2:NRP1:TCF7L2:SSPN:IGF1:ZCCHC8:CCDC62:ADAMTSL3:ZNF521:SETBP1:APOE:ZC3H7B
GWAScatalog	Body mass index and systole blood pressure (pairwise)	9	4	5.41e-06	0.000232266	SLC39A8:NT5C2:TCF7L2:AKAP6
GWAScatalog	Body fat percentage	32	6	6.24e-06	0.000262837	SEC16B:TMEM18:SH2B1:FTO:MC4R:APOE
GWAScatalog	Automobile speeding propensity	32	6	6.24e-06	0.000262837	CADM2:ISL1:MMS22L:MPPED2:CDH8:TCF4
GWAScatalog	Heart rate response to exercise	19	5	6.46e-06	0.000269827	BCL11A:PAX2:SYT10:MCTP2:TCF4
GWAScatalog	Mean arterial pressure x alcohol consumption interaction (2df test)	49	7	6.91e-06	0.000283121	KCNK3:MECOM:SLC39A8:EBF1:CACNB2:SOX6:FTO
GWAScatalog	Diastolic blood pressure (cigarette smoking interaction)	49	7	6.91e-06	0.000283121	KCNK3:MECOM:EBF1:BLK:CACNB2:NT5C2:SOX6
GWAScatalog	Pulse pressure x alcohol consumption interaction (2df test)	33	6	7.53e-06	0.000305668	KCNK3:EBF1:TNKS:UNC5D:CACNB2:FTO
GWAScatalog	Gastroesophageal reflux disease	70	8	8.38e-06	0.000337007	NEGR1:SLC39A8:MAD1L1:SDK1:NEBL:PCDH9:CELF4:ADARB1
GWAScatalog	Systolic blood pressure (cigarette smoking interaction)	53	7	1.18e-05	0.000470179	KCNK3:MECOM:EBF1:BLK:CACNB2:NT5C2:SOX6
GWAScatalog	Rosacea symptom severity	121	10	1.19e-05	0.00047198	DNAJC11:NEGR1:COL11A2:KCNQ5:MAD1L1:DGKB:PCLO:RPS29:SEMA6D:GRIN2A
GWAScatalog	Breast cancer	177	12	1.24e-05	0.000486807	CTNNA2:CMSS1:EBF1:HNF4G:ASTN2:MLLT10:TCF7L2:SLC25A21:FTO:SETBP1:GIPR:RALY
GWAScatalog	FEV1	149	11	1.29e-05	0.000500725	FAF1:RARB:MECOM:NNT:FGF18:ELAVL2:ASTN2:MSRB3:IGF1:GRIN2A:TSHZ3
GWAScatalog	Blood urea nitrogen levels	123	10	1.38e-05	0.000518793	FAF1:RARB:MSL2:NCK1:MECOM:TFAP2B:MPPED2:FTO:HNF1B:GIPR
GWAScatalog	Fasting glucose	123	10	1.38e-05	0.000518793	THADA:SIX3:SLC2A2:TMEM161B:PCSK1:GLP1R:DGKB:TCF7L2:GIPR:FOXA2
GWAScatalog	Alcohol use disorder	11	4	1.38e-05	0.000518793	SIX3:SLC39A8:DRD2:FTO
GWAScatalog	Alcohol consumption (heavy vs. light/non-drinkers)	11	4	1.38e-05	0.000518793	BANK1:SLC39A8:DRD2:FTO
GWAScatalog	Glaucoma	55	7	1.51e-05	0.000563111	CADM2:MECOM:DGKG:CNTNAP2:PLCE1:RBFOX1:CDH11
GWAScatalog	Estimated glomerular filtration rate	462	20	1.75e-05	0.0006444	OBSCN:THADA:SLC9A4:CALCRL:MSL2:SLC35G2:MECOM:ETV5:HTT:ZNF165:BLK:HNF4G:ASTN2:MPPED2:ISL2:SCAPER:ZFHX3:SETBP1:RALY:PIGU
GWAScatalog	White matter hyperintensity volume	57	7	1.92e-05	0.000703709	CALCRL:TBX18:TNKS:CACNB2:FOXL1:SETBP1:APOE
GWAScatalog	Autism spectrum disorder	39	6	2.06e-05	0.000747204	RERE:BANK1:CACNB2:NT5C2:GRIN2A:TCF4
GWAScatalog	Neuroticism	129	10	2.1e-05	0.000753727	ASCC3:TMEM106B:ELAVL2:SOX6:ZDHHC5:DRD2:SEMA6D:RBFOX1:CELF4:ZC3H7B
GWAScatalog	Parental longevity (combined parental attained age	24	5	2.22e-05	0.000787564	KCNK3:BCL11A:SEMA6D:APOE:CHRNA4
GWAScatalog	Mental health study participation (completed survey)	24	5	2.22e-05	0.000787564	NEGR1:CCDC171:RBFOX1:TCF4:APOE
GWAScatalog	Post bronchodilator FEV1/FVC ratio	161	11	2.67e-05	0.000936322	NRXN1:PARD3B:RARB:ROBO2:CADM2:GRID2:MSRB3:MDGA2:MDGA2:SEMA6D:CELF4:TCF4
GWAScatalog	Diastolic blood pressure x alcohol consumption interaction (2df test)	60	7	2.71e-05	0.000943357	KCNK3:MECOM:SLC39A8:EBF1:TNKS:CACNB2:SOX6
GWAScatalog	Basal metabolic rate variance	5	3	3.06e-05	0.00104271	BDNF:FTO:MC4R
GWAScatalog	Basal metabolic rate	5	3	3.06e-05	0.00104271	BDNF:FTO:MC4R
GWAScatalog	Bipolar disorder or body mass index	5	3	3.06e-05	0.00104271	NEGR1:ETV5:RPGRIP1L
GWAScatalog	Apolipoprotein A1 levels	367	17	3.25e-05	0.00109666	NUCKS1:FEZ2:MEIS1:R3HDM1:RARB:MSL2:DGKG:SLC39A8:NNT:EBF1:TMEM106B:NRP1:BDNF:TRAF3:NPEPPS:APOE:FOXA2
GWAScatalog	Coronary artery disease	490	20	4.02e-05	0.00134816	THADA:CALCRL:MSL2:PCCB:ANKRD31:CEP120:MAD1L1:TMEM106B:NRP1:PLCE1:NT5C2:TCF7L2:SOX6:BDNF:UBE3B:SLC25A21:IFT140:FOXL1:MC4R:APOE
GWAScatalog	Myopia	65	7	4.59e-05	0.00152553	SIX3:GPD2:PDE11A:TFAP2B:KCNQ5:TCF7L2:RBFOX1
GWAScatalog	Urinary sodium excretion	28	5	4.9e-05	0.00161565	NEGR1:RARB:MLLT10:BDNF:FTO
GWAScatalog	Pork consumption	89	8	4.93e-05	0.00161565	NEGR1:CADM2:TNKS:MLLT10:UBE3B:SEMA6D:FTO:PIGU
GWAScatalog	Obesity-related traits	580	22	4.98e-05	0.00161918	PANK4:TMEM18:STIM2:GABRB1:GRID2:GRIA1:EBF1:LRFN2:POU3F2:GRIK2:SDK1:AUTS2:CNTNAP2:ASTN2:CACNB2:METTL15:OLFM4:MDGA2:MDGA2:RBFOX1:FTO:FOXL1:MC4R
GWAScatalog	Oily fish consumption	90	8	5.34e-05	0.00172546	NEGR1:CADM2:TNKS:MLLT10:UBE3B:SEMA6D:FTO:PIGU
GWAScatalog	Hypertension	117	9	5.77e-05	0.00184865	KCNK3:BANK1:SLC39A8:EBF1:OPRM1:CACNB2:PLCE1:NT5C2:SOX6
GWAScatalog	Fasting blood glucose (BMI interaction)	29	5	5.85e-05	0.00185017	SLC2A2:PCSK1:DGKB:TCF7L2:FOXA2
GWAScatalog	Feeling miserable	29	5	5.85e-05	0.00185017	RERE:FANCL:LSAMP:TRIM27:CELF4
GWAScatalog	Beef consumption	6	3	6.06e-05	0.0019018	NEGR1:CCDC171:FTO
GWAScatalog	White matter hyperintensity volume (adjusted for hypertension)	48	6	6.94e-05	0.00211808	CALCRL:TBX18:TNKS:FOXL1:SETBP1:APOE
GWAScatalog	Type 2 diabetes (adjusted for BMI)	48	6	6.94e-05	0.00211808	MACF1:THADA:POC5:EBF1:METTL15:GIPR
GWAScatalog	Systolic blood pressure x alcohol consumption (light vs heavy) interaction (2df test)	30	5	6.94e-05	0.00211808	KCNK3:MECOM:EBF1:CACNB2:SOX6
GWAScatalog	Initial pursuit acceleration	30	5	6.94e-05	0.00211808	FANCL:SLC39A8:LHFPL3:CNTNAP2:TEX29
GWAScatalog	Antisaccade task score	16	4	7.2e-05	0.00216737	PRUNE2:CACNB2:MSRB3:SEMA6D
GWAScatalog	Raw vegetable consumption	16	4	7.2e-05	0.00216737	CTNNA2:CADM2:MAPKAP1:MLLT10
GWAScatalog	Irritable mood	31	5	8.18e-05	0.00244472	SIX3:FANCL:CADM2:AUTS2:TCF4
GWAScatalog	Smoking cessation	17	4	9.31e-05	0.00276401	SOX6:DRD2:CHRNA4:ZC3H7B
GWAScatalog	Subcortical volume (MOSTest)	522	20	9.6e-05	0.00283105	MACF1:FAF1:NUP210L:NUCKS1:KCNK3:THADA:SIX3:FANCL:BCL11A:CALCRL:ADAMTS9:ROBO2:KLF3:BANK1:SLC39A8:ISL1:FGF18:ZNF165:TRIM27:OR14J1
GWAScatalog	Response to radiotherapy in cancer (late toxicity)	7	3	0.000104897	0.00307397	KCND3:CNTNAP2:SEMA6D
GWAScatalog	Blood pressure	74	7	0.00010594	0.00308411	MECOM:BANK1:SLC39A8:EBF1:CACNB2:NT5C2:SOX6
GWAScatalog	Mood instability	52	6	0.00010958	0.00316922	NEGR1:RARB:DRD2:CALB2:CELF4:TCF4
GWAScatalog	Parental lifespan	18	4	0.000118285	0.00337684	TMEM18:KCNK3:HTT:APOE
GWAScatalog	Heart rate response to recovery post exercise	18	4	0.000118285	0.00337684	BCL11A:PAX2:SYT10:MCTP2
GWAScatalog	Adolescent idiopathic scoliosis	34	5	0.000129177	0.00366415	SEC16B:MEIS1:SOX6:FTO:FOXA2
GWAScatalog	Tea consumption	54	6	0.000135648	0.0038232	RABGAP1L:FANCL:POU6F2:DENND1A:SOX6:TCF4
GWAScatalog	Blood sugar levels	19	4	0.000148104	0.00414424	SIX3:SLC2A2:GLP1R:DGKB
GWAScatalog	Medication use (beta blocking agents)	35	5	0.000148912	0.00414424	KCNK3:THADA:CACNB2:SOX6:FTO
GWAScatalog	Vigorous physical activity	8	3	0.000166012	0.00456275	NEGR1:CADM2:APOE
GWAScatalog	Brain imaging in schizophrenia (dorsolateral prefrontal cortex interaction)	8	3	0.000166012	0.00456275	ROBO2:POU3F2:TRAF3
GWAScatalog	Atrial fibrillation	198	11	0.00017218	0.00470307	FAF1:KCND3:NUCKS1:MBD5:EFNA5:SUN1:DGKB:NEBL:SSPN:AKAP6:ZFHX3
GWAScatalog	Brain morphology (min-P)	345	15	0.000189297	0.0051389	MACF1:FAF1:NUP210L:NUCKS1:KCNK3:THADA:SIX3:FANCL:BCL11A:CALCRL:ADAMTS9:ROBO2:KLF3:BANK1:SLC39A8
GWAScatalog	Urate levels	236	12	0.00020151	0.00543709	TMEM18:MBD5:MECOM:INPP4B:HNF4G:CENPP:TCF7L2:MPPED2:ADPGK:SCAPER:FTO:MC4R
GWAScatalog	Response to antiepileptic drugs in genetic generalized epilepsy	2	2	0.000214798	0.00569151	CNTNAP2:CACNB2
GWAScatalog	Age at adiposity rebound	2	2	0.000214798	0.00569151	TFAP2B:FTO
GWAScatalog	Body mass index (age interaction)	2	2	0.000214798	0.00569151	FTO:MC4R
GWAScatalog	Educational attainment	59	6	0.000222591	0.00586024	NRXN1:CADM2:POU3F2:LHFPL3:SH2B1:CELF4
GWAScatalog	Serum alkaline phosphatase levels	312	14	0.000223815	0.00586024	SEC16B:NUCKS1:MSL2:PCCB:EBF1:TMEM106B:TNKS:GSDMC:SOX6:SSPN:MCTP2:RPGRIP1L:ZFHX3:ETS2
GWAScatalog	High chromosomal aberration frequency (chromosome type)	9	3	0.000246314	0.00637393	FTO:ITGB3:NPEPPS
GWAScatalog	Subiculum volume	9	3	0.000246314	0.00637393	SLC4A10:ASTN2:MSRB3
GWAScatalog	Vertical cup-disc ratio (multi-trait analysis)	112	8	0.000248345	0.0063891	RERE:RARB:ISL1:DGKB:NEBL:PLCE1:SSPN:TSHZ3
GWAScatalog	Lung function (FVC)	143	9	0.00026733	0.00683778	RARB:MECOM:NNT:KCNQ5:MSRB3:IGF1:SEMA6D:GRIN2A:ZFHX3
GWAScatalog	Heart rate response to recovery post exercise (20 sec)	22	4	0.000269982	0.00686593	NEGR1:GRIK2:PAX2:SYT10
GWAScatalog	Cortical surface area (MOSTest)	401	16	0.000306653	0.00775393	MACF1:FAF1:NUP210L:NUCKS1:KCNK3:THADA:SIX3:FANCL:BCL11A:CALCRL:ADAMTS9:ROBO2:KLF3:BANK1:SLC39A8:ISL1
GWAScatalog	Aging traits (healthspan	23	4	0.000323068	0.00812259	KCNK3:HTT:TCF7L2:APOE
GWAScatalog	Alcohol and nicotine co-dependence	10	3	0.000348061	0.00868705	SIX3:HTR1A:HIVEP1
GWAScatalog	Hemoglobin	326	14	0.000349445	0.00868705	THADA:MEIS1:TMEM163:KLF7:MECOM:SLC39A8:BEND7:TCF7L2:SOX6:BDNF:DLEU7:RALGAPA1:BCL11B:SSH2
GWAScatalog	LDL cholesterol levels	216	11	0.000364411	0.00900848	EVI5:PTPRC:KCNK3:THADA:SLC39A8:ZNF165:TNKS:CACNB2:FTO:NPEPPS:APOE
GWAScatalog	Red blood cell count	493	18	0.000382771	0.00931759	PTPRC:THADA:BCL11A:KLF7:MECOM:SLC39A8:HIVEP1:AUTS2:HNF4G:SOX6:KDM2A:PRIM1:RALGAPA1:BCL11B:TRAF3:IGDCC4:SH2B1:SSH2
GWAScatalog	Alcohol use disorder (consumption score)	24	4	0.000383232	0.00931759	SLC39A8:ISL1:DRD2:FTO
GWAScatalog	Headache	24	4	0.000383232	0.00931759	MACF1:PTBP2:UFL1:ASTN2
GWAScatalog	Hematocrit	330	14	0.000394894	0.00954867	KCNK3:THADA:MEIS1:TMEM163:KLF7:MECOM:SLC39A8:BEND7:SOX6:BDNF:DLEU7:RALGAPA1:BCL11B:SSH2
GWAScatalog	Monobrow	66	6	0.000412034	0.00990896	GLIS1:HTT:ZNF608:TBX18:AUTS2:FOXA2
GWAScatalog	Coronary artery aneurysm in Kawasaki disease	25	4	0.000450995	0.0107293	CSMD2:CPNE4:NEBL:SETBP1
GWAScatalog	Attention deficit hyperactivity disorder (inattention symptoms)	25	4	0.000450995	0.0107293	OR14J1:POU6F2:DLEU7:MCTP2
GWAScatalog	Asthma	772	24	0.000462984	0.0109556	RERE:NEGR1:PTPRC:SLC9A4:RARB:ADAMTS9:MECOM:KLF3:HIVEP1:GPX5:TRIM27:OR14J1:COL11A2:MAP3K7:GSDMC:ELAVL2:GRID1:MUC5B:MPPED2:PRIM1:AKAP6:TRAF3:ADAMTSL3:NPEPPS
GWAScatalog	Response to anti-TNF therapy in rheumatoid arthritis	11	3	0.000473396	0.0110835	CSMD2:MAP3K7:ATXN1L
GWAScatalog	Response to TNF inhibitor in rheumatoid arthritis (change in swollen 28-joint count)	11	3	0.000473396	0.0110835	CADM2:NEBL:FTO
GWAScatalog	Hippocampal volume	45	5	0.00049728	0.0115814	PARD3B:ASTN2:MSRB3:MCTP2:APOE
GWAScatalog	Waist circumference adjusted for body mass index	638	21	0.000505889	0.0117202	FEZ2:THADA:ZRANB3:ADAMTS9:CMSS1:ANAPC4:SLC39A8:EBF1:TBX18:GRIK2:DGKB:TNKS:BLK:HNF4G:TCF7L2:KDM2A:SSPN:ZCCHC8:CCDC62:PSPC1:ADAMTSL3
GWAScatalog	Carotid intima media thickness	26	4	0.000526882	0.012143	PCDHGA1:EBF1:CBFA2T3:APOE
GWAScatalog	Medication use (diuretics)	70	6	0.00056625	0.0129827	KCNK3:MECOM:CACNB2:SOX6:MPPED2:FTO
GWAScatalog	Systemising	12	3	0.000624357	0.01391	LSAMP:RBFOX1:TSHZ3
GWAScatalog	Moderate to vigorous physical activity levels	12	3	0.000624357	0.01391	CADM2:ZNF165:APOE
GWAScatalog	Metabolite levels (HVA/MHPG ratio)	12	3	0.000624357	0.01391	CSMD2:NRXN1:CACNB2
GWAScatalog	Language functional connectivity	12	3	0.000624357	0.01391	UFL1:PLCE1:TBC1D22A
GWAScatalog	Frontotemporal dementia	12	3	0.000624357	0.01391	TMEM106B:NEDD1:HNF1B
GWAScatalog	Childhood absence epilepsy	3	2	0.000638133	0.01391	FANCL:BCL11A
GWAScatalog	Neonatal cytokine/chemokine levels (maternal genetic effect)	3	2	0.000638133	0.01391	EFNA5:MCTP2
GWAScatalog	Incident myocardial infarction	3	2	0.000638133	0.01391	DGKB:FOXL1
GWAScatalog	Brain volume in infants (cerebrospinal fluid)	3	2	0.000638133	0.01391	RBFOX1:METTL4
GWAScatalog	Relative sugar intake	3	2	0.000638133	0.01391	FTO:APOE
GWAScatalog	HDL cholesterol	196	10	0.000659978	0.0142562	MACF1:MEIS1:DGKG:SLC39A8:POC5:TMEM106B:UBE3B:FTO:MC4R:APOE
GWAScatalog	Bipolar disorder	473	17	0.000660457	0.0142562	CTNNA2:CADM2:TFAP2B:POU3F2:MAD1L1:AUTS2:TNKS:ZCCHC7:CACNB2:DRD2:AKAP6:BCL11B:GRIN2A:RPGRIP1L:CALB2:UBTF:NPTX1
GWAScatalog	High myopia	28	4	0.000705158	0.0151472	PDE11A:KCNQ5:TCF7L2:RBFOX1
GWAScatalog	Household income (MTAG)	131	8	0.000711634	0.0152125	NEGR1:BCL11A:CADM2:HTT:EFNA5:SEMA6D:CELF4:TCF4
GWAScatalog	HDL cholesterol levels x alcohol consumption (regular vs non-regular drinkers) interaction (2df)	102	7	0.000767693	0.0163319	MSL2:PCCB:ETV5:SLC39A8:EBF1:UBE3B:MC4R
GWAScatalog	Triglyceride levels x SSRI defined daily dose interaction in schizophrenia or bipolar disorder	13	3	0.000802878	0.016958	KCND3:NEBL:PDZRN4
GWAScatalog	Cerebrospinal fluid t-tau:AB1-42 ratio	29	4	0.000808618	0.016958	RABGAP1L:HIF1AN:PAX2:APOE
GWAScatalog	Response to amphetamines	29	4	0.000808618	0.016958	CSMD2:THADA:ANKRD31:TMEM106B
GWAScatalog	Diverticular disease	134	8	0.000825558	0.0172316	KCNK3:LHFPL3:MAPKAP1:CACNB2:BDNF:ISL2:FOXL1:UBTF
GWAScatalog	Endometrial cancer (endometrioid histology)	30	4	0.000922342	0.0191613	CSMD2:BCL11A:SSPN:HNF1B
GWAScatalog	Alanine aminotransferase levels	281	12	0.000959186	0.0198336	MSL2:PCCB:SLC2A2:EFNA5:TNKS:SOX6:SSPN:BAZ2A:FTO:HNF1B:APOE:SREBF2
GWAScatalog	Waist-to-hip ratio adjusted for BMI (joint analysis for main effect and physical activity interaction)	52	5	0.000973142	0.0200286	MEIS1:CALCRL:ADAMTS9:PLCE1:SSPN
GWAScatalog	Temperament	14	3	0.00101079	0.0205987	NRXN1:CADM2:MSRB3
GWAScatalog	Neonatal white matter microstructure	14	3	0.00101079	0.0205987	MECOM:SCAPER:SETBP1
GWAScatalog	HDL cholesterol levels x alcohol consumption (drinkers vs non-drinkers) interaction (2df)	107	7	0.00101893	0.0205987	MSL2:PCCB:ETV5:SLC39A8:EBF1:UBE3B:MC4R
GWAScatalog	Cortical surface area (min-P)	172	9	0.00101946	0.0205987	MACF1:FAF1:NUP210L:NUCKS1:KCNK3:THADA:SIX3:FANCL:BCL11A
GWAScatalog	Body mass index (age>50)	53	5	0.0010618	0.021262	TMEM18:TCF7L2:FTO:MC4R:APOE
GWAScatalog	Liver enzyme levels (gamma-glutamyl transferase)	173	9	0.0010619	0.021262	FAF1:SEC16B:THADA:SLC2A2:SLC39A8:EFNA5:HNF4G:SEMA6D:HNF1B
GWAScatalog	Cortical thickness (MOSTest)	211	10	0.00115909	0.0231035	MACF1:FAF1:NUP210L:NUCKS1:KCNK3:THADA:SIX3:FANCL:BCL11A:CALCRL
GWAScatalog	Cognitive ability	32	4	0.00118275	0.0234693	NEGR1:BCL11A:GPD2:SH2B1
GWAScatalog	A body shape index	370	14	0.00120253	0.0237552	THADA:CALCRL:ADAMTS9:CMSS1:PCCB:SLC39A8:GRIK2:TNKS:BLK:KDM2A:SSPN:ZCCHC8:CCDC62:ADAMTSL3
GWAScatalog	Asthma and major depressive disorder	81	6	0.00122575	0.0241063	RERE:NEGR1:ZNF165:GPX5:TRIM27:OR14J1
GWAScatalog	Height	1028	28	0.00124339	0.0241063	MEIS1:R3HDM1:SLC4A10:PDE11A:MSL2:PCCB:MECOM:CEP120:FGF18:COL11A2:UNC5D:PENK:GSDMC:CENPP:ASTN2:SOX6:KDM2A:PRIM1:MSRB3:IGF1:KCNRG:DLEU7:SLC25A21:ADAMTSL3:ITGB3:NPEPPS:ZNF521:MC4R
GWAScatalog	Benign prostatic hyperplasia and lower urinary tract symptoms	15	3	0.00124983	0.0241063	BCL11A:RNASEH2B:HNF1B
GWAScatalog	Total hippocampal volume	15	3	0.00124983	0.0241063	SLC4A10:ASTN2:MSRB3
GWAScatalog	Total cholesterol change in response to fenofibrate in statin-treated type 2 diabetes	15	3	0.00124983	0.0241063	NRXN1:NLGN1:RBM19
GWAScatalog	Longevity (85 years and older)	4	2	0.00126388	0.0241063	EBF1:APOE
GWAScatalog	Non-del(5q) myelodysplastic syndromes	4	2	0.00126388	0.0241063	EFNA5:GRID1
GWAScatalog	Childhood and early adolescence aggressive behavior	4	2	0.00126388	0.0241063	MECOM:TRIM27
GWAScatalog	Diastolic blood pressure x smoking status (ever vs never) interaction (2df test)	82	6	0.00130652	0.0248127	INPP4B:TNKS:GPR139:GP2:RPGRIP1L:FTO
GWAScatalog	Lamb consumption	33	4	0.0013305	0.025057	CCDC171:SH2B1:APOE:ZC3H7B
GWAScatalog	Resting heart rate	112	7	0.00133071	0.025057	BCL11A:MEIS1:CALCRL:MAPKAP1:SYT10:CDH11:APOE
GWAScatalog	Chronic obstructive pulmonary disease	146	8	0.00143617	0.0269281	NR4A2:RARB:MECOM:FGF18:ELAVL2:ASTN2:ADAMTSL3:CHRNA4
GWAScatalog	White matter hyperintensity volume x hypertension interaction (2df)	34	4	0.00149068	0.0277088	CALCRL:TBX18:TNKS:FOXL1
GWAScatalog	Methadone dose in opioid dependence	34	4	0.00149068	0.0277088	BCL11A:DGKG:EYS:OPRM1
GWAScatalog	Parkinson's disease	147	8	0.00149994	0.0277088	RERE:NUCKS1:TMEM163:SLC39A8:ZNF608:SYT10:CCDC62:MDGA2:MDGA2
GWAScatalog	Heart rate increase in response to exercise	16	3	0.00152164	0.0277088	PAX2:SYT10:MCTP2
GWAScatalog	Smoking status (current vs never)	16	3	0.00152164	0.0277088	CCDC171:DRD2:SEMA6D
GWAScatalog	Red vs. brown/black hair color	16	3	0.00152164	0.0277088	FTO:CBFA2T3:RALY
GWAScatalog	Blood glucose levels	16	3	0.00152164	0.0277088	THADA:TCF7L2:FTO
GWAScatalog	Monocyte count	380	14	0.00154482	0.0280156	EVI5:THADA:MBD5:NCK1:MECOM:EBF1:HIVEP1:PLCE1:TCF7L2:PRIM1:RALGAPA1:TRAF3:SSH2:GID8
GWAScatalog	Platelet distribution width	381	14	0.00158312	0.0285931	MACF1:NUP210L:KLF7:RARB:NCK1:MECOM:ETV5:SLC39A8:INPP4B:PRUNE2:GAPVD1:BAZ2A:DLEU7:NPEPPS
GWAScatalog	Endometrial cancer	35	4	0.00166381	0.0299283	CSMD2:BCL11A:SSPN:HNF1B
GWAScatalog	Femoral neck bone mineral density and trunk fat mass adjusted by trunk lean mass	17	3	0.00182776	0.0324813	PTBP2:GRID1:SOX6
GWAScatalog	Primary tooth development (number of teeth)	17	3	0.00182776	0.0324813	CACNB2:MSRB3:DLEU7
GWAScatalog	Feeling guilty	17	3	0.00182776	0.0324813	ELAVL2:ASTN2:CELF4
GWAScatalog	Cerebrospinal P-tau181p levels	36	4	0.00185043	0.0327526	SUN1:DGKB:OLFM4:APOE
GWAScatalog	Optic disc size	89	6	0.00199139	0.0350978	MACF1:SIX3:RARB:KCNQ5:ADAMTSL3:RBFOX1
GWAScatalog	Subcortical volume (min-P)	308	12	0.00208196	0.0350978	MACF1:FAF1:NUP210L:NUCKS1:KCNK3:THADA:SIX3:FANCL:BCL11A:CALCRL:ADAMTS9:ROBO2
GWAScatalog	Suffering from nerves	5	2	0.00208604	0.0350978	CADM2:DENND1A
GWAScatalog	Response to citalopram or escitalopram and depression	5	2	0.00208604	0.0350978	DGKG:NT5C2
GWAScatalog	Possible neuropathic pain in post total joint replacement surgery for osteoarthritis	5	2	0.00208604	0.0350978	GPD2:FOXL1
GWAScatalog	Recalcitrant atopic dermatitis	5	2	0.00208604	0.0350978	PCDH9:SCAPER
GWAScatalog	Vegetable consumption	5	2	0.00208604	0.0350978	NUP210L:UNC5D
GWAScatalog	Ceramide levels (C22:0)	5	2	0.00208604	0.0350978	EYS:SDK1
GWAScatalog	Diastolic blood pressure x smoking status (ever vs never) interaction (1df test)	5	2	0.00208604	0.0350978	GPR139:GP2
GWAScatalog	Lifetime average cigarettes per day in chronic obstructive pulmonary disease	5	2	0.00208604	0.0350978	ASTN2:PLCE1
GWAScatalog	Two-hour glucose challenge	5	2	0.00208604	0.0350978	TCF7L2:GIPR
GWAScatalog	Body mass index and fasting glucose (pairwise)	5	2	0.00208604	0.0350978	PCSK1:TCF7L2
GWAScatalog	Strenuous sports or other exercises	5	2	0.00208604	0.0350978	CADM2:FTO
GWAScatalog	HDL cholesterol levels in current drinkers	90	6	0.00210788	0.035331	MSL2:PCCB:ETV5:SLC39A8:UBE3B:MC4R
GWAScatalog	Clostridioides difficle infection	18	3	0.00216965	0.0360929	PCDH9:GRIN2A:CDH8
GWAScatalog	Fasting blood insulin (BMI interaction)	18	3	0.00216965	0.0360929	TCF7L2:IGF1:AKAP6
GWAScatalog	Intelligence	38	4	0.00226623	0.0374182	CSMD2:NEGR1:POU3F2:SH2B1
GWAScatalog	Hemoglobin A1c levels	38	4	0.00226623	0.0374182	SIX3:SLC2A2:TCF7L2:GIPR
GWAScatalog	Melanoma	39	4	0.00249645	0.0410662	EYS:FTO:RALY:PIGU
GWAScatalog	Heart rate response to recovery post exercise (10 sec)	19	3	0.0025487	0.0416162	NEGR1:PAX2:SYT10
GWAScatalog	Survival in pancreatic cancer	19	3	0.0025487	0.0416162	CTNNA2:ZNF608:ASTN2
GWAScatalog	Mean platelet volume	446	15	0.00257256	0.0418513	NUP210L:PTPRC:MEIS1:MECOM:HTT:KLF3:BANK1:PCDHGA1:EBF1:PLCE1:BAZ2A:CBFA2T3:ITGB3:NPEPPS:SETBP1
GWAScatalog	Fasting insulin	65	5	0.00265026	0.0429576	TMEM18:BLK:TCF7L2:IGF1:FTO
GWAScatalog	Migraine	66	5	0.00283372	0.0457636	UFL1:ASTN2:NRP1:PLCE1:MPPED2
GWAScatalog	Lymphocyte count	408	14	0.00295915	0.0470441	RERE:PTPRC:THADA:SLC9A4:SLC35G2:KLF3:EBF1:AUTS2:PLCE1:SSPN:DLEU7:TRAF3:SSH2:ZC3H7B
GWAScatalog	Free thyroxine concentration	20	3	0.00296617	0.0470441	NUCKS1:BEND7:MC4R
GWAScatalog	Bitter non-alcoholic beverage consumption	20	3	0.00296617	0.0470441	SEC16B:TMEM161B:RBFOX1
GWAScatalog	Quantitative traits	20	3	0.00296617	0.0470441	SDK1:CACNB2:APOE
GWAScatalog	Parental longevity (father's attained age)	20	3	0.00296617	0.0470441	SEMA6D:APOE:CHRNA4
GWAScatalog	Feeling worry	41	4	0.00300412	0.0474758	CADM2:HIVEP1:RBFOX1:TCF4
GWAScatalog	Intracranial aneurysm	67	5	0.0030262	0.0476545	PARD3B:CPNE4:OLFML2A:NT5C2:RBFOX1
GWAScatalog	Response to selective serotonin reuptake inhibitors and depression	6	2	0.00309876	0.0477771	FANCL:PENK
GWAScatalog	Feeling lonely	6	2	0.00309876	0.0477771	FAM120AOS:TCF4
GWAScatalog	Postprandial triglyceride response	6	2	0.00309876	0.0477771	FAF1:CNTNAP2
GWAScatalog	Response to inhaled corticosteroid treatment in asthma (change in FEV1)	6	2	0.00309876	0.0477771	MAP3K7:TNKS
GWAScatalog	Emotional lability in attention deficit hyperactivity disorder	6	2	0.00309876	0.0477771	ISL1:ERAP1
GWAScatalog	Cerebral microbleeds	6	2	0.00309876	0.0477771	CTNNA2:APOE
GWAScatalog	Apolipoprotein B levels	203	9	0.00316648	0.0486517	EVI5:PTPRC:KCNK3:THADA:ZNF165:CACNB2:PSD:MPPED2:NPEPPS
GWAScatalog	Meat-related diet	68	5	0.00322793	0.0494242	NEGR1:SEC16B:CCDC171:APOE:ZC3H7B
GWAScatalog	Mean corpuscular hemoglobin	503	16	0.00324816	0.0495624	PTPRC:THADA:BCL11A:AGAP1:RARB:MECOM:AUTS2:NT5C2:SOX6:PRIM1:UBE3B:RNASEH2B:SLC25A21:IGDCC4:SH2B1:CBFA2T3
GWAScatalog	Restless legs syndrome	42	4	0.00328257	0.0497444	MEIS1:CCDC148:SEMA6D:SETBP1
GWAScatalog	Body fat mass	42	4	0.00328257	0.0497444	CCDC171:PRUNE2:FTO:CELF4
KEGG	KEGG_NEUROACTIVE_LIGAND_RECEPTOR_INTERACTION	263	14	3.66e-05	0.0068097	CALCRL:GABRB1:GRID2:HTR1A:GRIA1:GLP1R:GRIK2:OPRM1:GRID1:DRD2:GRIN2A:MC4R:GIPR:CHRNA4	http://www.gsea-msigdb.org/gsea/msigdb/human/geneset/KEGG_NEUROACTIVE_LIGAND_RECEPTOR_INTERACTION
KEGG	KEGG_MATURITY_ONSET_DIABETES_OF_THE_YOUNG	25	4	0.000450995	0.0419425	SLC2A2:HNF4G:HNF1B:FOXA2	http://www.gsea-msigdb.org/gsea/msigdb/human/geneset/KEGG_MATURITY_ONSET_DIABETES_OF_THE_YOUNG
Oncogenic_signatures	RAF_UP.V1_DN	188	11	0.00010905	0.0206105	PTBP2:THADA:GPD2:SLC39A8:INPP4B:AUTS2:GAPVD1:SYTL2:FTO:CALB2:CBFA2T3	http://www.gsea-msigdb.org/gsea/msigdb/human/geneset/RAF_UP.V1_DN
Positional_gene_sets	chr11p14	21	5	1.1e-05	0.00267385	CCDC34:BDNF:KIF18A:METTL15:MPPED2	http://www.gsea-msigdb.org/gsea/msigdb/human/geneset/chr11p14
Positional_gene_sets	chr6q16	23	5	1.78e-05	0.00267385	UFL1:MMS22L:POU3F2:ASCC3:GRIK2	http://www.gsea-msigdb.org/gsea/msigdb/human/geneset/chr6q16
TF_targets	AACTTT_UNKNOWN	1865	65	2.39e-11	2.66e-08	PTBP2:KCND3:RABGAP1L:SIX3:NRXN1:BCL11A:MEIS1:R3HDM1:MBD5:NR4A2:SLC4A10:RARB:ADAMTS9:LSAMP:CPNE4:MECOM:NLGN1:ETV5:GABRB1:GRID2:ISL1:PCSK1:EFNA5:EBF1:UHRF1BP1:LRRC1:BMP5:POU3F2:AUTS2:LHFPL3:CNTNAP2:SNTG1:RUNX1T1:ELAVL2:PRUNE2:CACNB2:PLXDC2:NEBL:MLLT10:PAX2:TCF7L2:SOX6:BDNF:ZDHHC5:KDM2A:SYTL2:PDZRN4:IGF1:PCDH9:BCL11B:TRAF3:SEMA6D:ADAMTSL3:RBFOX1:CDH11:CALB2:ZFHX3:CBFA2T3:SSH2:ZNF521:CELF4:TCF4:FOXA2:NF2:SREBF2	http://www.gsea-msigdb.org/gsea/msigdb/human/geneset/AACTTT_UNKNOWN
TF_targets	RTAAACA_FREAC2_01	907	33	1.5e-06	0.000602514	RABGAP1L:BCL11A:MEIS1:NR4A2:SLC4A10:MSL2:MECOM:ETV5:KLF3:GRID2:NNT:ISL1:PCSK1:LRRC1:BMP5:KCNQ5:POU3F2:GRIK2:GOLGA1:CACNB2:NEBL:TCF7L2:ARNTL:BDNF:SYT10:PDZRN4:IGF1:PCDH9:BCL11B:SEMA6D:RBFOX1:ZNF521:TCF4	http://www.gsea-msigdb.org/gsea/msigdb/human/geneset/RTAAACA_FREAC2_01
TF_targets	CTTTGA_LEF1_Q2	1190	39	2.05e-06	0.000602514	RERE:RABGAP1L:NRXN1:MEIS1:PDE11A:RARB:CPNE4:MECOM:ETV5:STIM2:KLF3:SLC39A8:ISL1:PCSK1:EFNA5:TCERG1:FGF18:COL11A2:LRRC1:TNKS:SNTG1:RUNX1T1:ELAVL2:GOLGA1:SLC27A4:ACTR1A:TCF7L2:SOX6:MPPED2:SYTL2:SEMA6D:ZFHX3:SSH2:HNF1B:ZNF521:CELF4:TCF4:TSHZ3:FOXA2	http://www.gsea-msigdb.org/gsea/msigdb/human/geneset/CTTTGA_LEF1_Q2
TF_targets	TGGAAA_NFAT_Q4_01	1841	52	2.94e-06	0.000602514	RERE:KCND3:NUP210L:RABGAP1L:SIX3:BCL11A:MEIS1:TMEM163:NR4A2:CCDC148:CALCRL:KLF7:RARB:ZNF445:CADM2:CMSS1:LSAMP:MECOM:ETV5:DGKG:CCL28:CAST:CEP120:EBF1:HIVEP1:TFAP2B:BMP5:KCNQ5:AUTS2:MDFIC:CNTNAP2:HNF4G:RUNX1T1:CCDC171:BEND7:CACNB2:NT5C2:BDNF:SYT10:PDZRN4:IGF1:SEMA6D:ADAMTSL3:RBFOX1:ZFHX3:HNF1B:NPEPPS:ZNF521:CELF4:TCF4:RALY:ETS2	http://www.gsea-msigdb.org/gsea/msigdb/human/geneset/TGGAAA_NFAT_Q4_01
TF_targets	S8_01	241	15	2.96e-06	0.000602514	SIX3:NRXN1:MEIS1:EFNA5:CEP120:BMP5:OPRM1:RUNX1T1:MLLT10:NRP1:ARNTL:SYTL2:PDZRN4:GRIN2A:SSH2	http://www.gsea-msigdb.org/gsea/msigdb/human/geneset/S8_01
TF_targets	HFH1_01	243	15	3.27e-06	0.000602514	BCL11A:NR4A2:ETV5:SLC39A8:EFNA5:KCNQ5:GRIK2:RUNX1T1:ELAVL2:GOLGA1:NRP1:PDZRN4:BCL11B:SEMA6D:RBFOX1	http://www.gsea-msigdb.org/gsea/msigdb/human/geneset/HFH1_01
TF_targets	TGACAGNY_MEIS1_01	816	30	3.78e-06	0.000602514	FAF1:OBSCN:NRXN1:MEIS1:R3HDM1:RARB:LSAMP:PCCB:CAST:GRIA1:UHRF1BP1:KCNQ5:SNTG1:ELAVL2:GOLGA1:PAX2:ACTR1A:TCF7L2:MPPED2:SYTL2:PDZRN4:BAZ2A:TRAF3:SEMA6D:SSH2:HNF1B:TSHZ3:GIPR:NF2:SREBF2	http://www.gsea-msigdb.org/gsea/msigdb/human/geneset/TGACAGNY_MEIS1_01
TF_targets	AAAYWAACM_HFH4_01	250	15	4.63e-06	0.000645157	KLF7:CADM2:KLF3:SLC39A8:CAST:KCNQ5:GRIK2:GOLGA1:TCF7L2:BDNF:SYTL2:BCL11B:RBFOX1:TCF4:FOXA2	http://www.gsea-msigdb.org/gsea/msigdb/human/geneset/AAAYWAACM_HFH4_01
TF_targets	STAT5A_02	136	11	5.39e-06	0.000667286	OBSCN:GABRB1:GRID2:BMP5:POU6F2:HNF4G:CACNB2:BDNF:PCDH9:RBFOX1:CNBD2	http://www.gsea-msigdb.org/gsea/msigdb/human/geneset/STAT5A_02
TF_targets	WTGAAAT_UNKNOWN	600	24	9.42e-06	0.00105045	RERE:MBD5:SLC4A10:CADM2:MECOM:GABRB1:GRID2:SNTG1:RUNX1T1:ELAVL2:PRUNE2:MLLT10:NRP1:PAX2:SOX6:SYTL2:SSPN:IGF1:OLFM4:BCL11B:ZFHX3:TCF4:TSHZ3:RALY	http://www.gsea-msigdb.org/gsea/msigdb/human/geneset/WTGAAAT_UNKNOWN
TF_targets	HNF3_Q6	187	12	2.16e-05	0.00203334	KLF7:CADM2:SLC39A8:BMP5:KCNQ5:GRIK2:GOLGA1:NEBL:BCL11B:CELF4:TSHZ3:FOXA2	http://www.gsea-msigdb.org/gsea/msigdb/human/geneset/HNF3_Q6
TF_targets	OCT1_06	251	14	2.19e-05	0.00203334	MBD5:RARB:MECOM:PCDHGA1:HNF4G:ELAVL2:PAX2:BDNF:MPPED2:PDZRN4:IGF1:RBFOX1:HNF1B:CELF4	http://www.gsea-msigdb.org/gsea/msigdb/human/geneset/OCT1_06
TF_targets	EN1_01	105	9	2.44e-05	0.00209646	RARB:ISL1:GRIA1:RUNX1T1:BDNF:PCDH9:RBFOX1:TCF4:TSHZ3	http://www.gsea-msigdb.org/gsea/msigdb/human/geneset/EN1_01
TF_targets	FREAC2_01	256	14	2.72e-05	0.0021251	RABGAP1L:BCL11A:MECOM:ETV5:KLF3:NNT:PCSK1:BMP5:KCNQ5:BDNF:IGF1:BCL11B:ZFHX3:ZNF521	http://www.gsea-msigdb.org/gsea/msigdb/human/geneset/FREAC2_01
TF_targets	PIT1_Q6	225	13	2.98e-05	0.0021251	BCL11A:MEIS1:ETV5:CAST:CEP120:HIVEP1:ELAVL2:NRP1:PAX2:BDNF:MPPED2:ZFHX3:ZNF521	http://www.gsea-msigdb.org/gsea/msigdb/human/geneset/PIT1_Q6
TF_targets	TGCTGAY_UNKNOWN	521	21	3.09e-05	0.0021251	DNAJC11:KCND3:RABGAP1L:MEIS1:MBD5:CCDC148:RARB:ETV5:INPP4B:PCSK1:RUNX1T1:ELAVL2:OLFML2A:NRP1:PAX2:KDM2A:PDZRN4:RBFOX1:TCF4:MC4R:SREBF2	http://www.gsea-msigdb.org/gsea/msigdb/human/geneset/TGCTGAY_UNKNOWN
TF_targets	CDP_02	109	9	3.3e-05	0.0021251	MEIS1:LSAMP:DGKB:HNF4G:RUNX1T1:PDZRN4:RBFOX1:TCF4:SREBF2	http://www.gsea-msigdb.org/gsea/msigdb/human/geneset/CDP_02
TF_targets	FOXD3_01	196	12	3.43e-05	0.0021251	ETV5:SLC39A8:CAST:KCNQ5:RUNX1T1:GOLGA1:NRP1:TCF7L2:SYTL2:BCL11B:RBFOX1:CELF4	http://www.gsea-msigdb.org/gsea/msigdb/human/geneset/FOXD3_01
TF_targets	HNF6_Q6	231	13	3.92e-05	0.00230084	RERE:RARB:DGKG:INPP4B:CAST:GRIK2:HNF4G:PDZRN4:BCL11B:RBFOX1:GRIN2A:CELF4:TSHZ3	http://www.gsea-msigdb.org/gsea/msigdb/human/geneset/HNF6_Q6
TF_targets	TAATTA_CHX10_01	792	27	4.44e-05	0.00247677	FEZ2:THADA:SIX3:RARB:CADM2:MECOM:CEP120:COL11A2:OPRM1:SNTG1:PENK:RUNX1T1:ELAVL2:NEBL:MLLT10:NRP1:PAX2:ARNTL:BDNF:MPPED2:SSPN:PDZRN4:MSRB3:OLFM4:RBFOX1:SSH2:ETS2	http://www.gsea-msigdb.org/gsea/msigdb/human/geneset/TAATTA_CHX10_01
TF_targets	FOXJ2_02	235	13	4.68e-05	0.00248526	NRXN1:BCL11A:RARB:MECOM:KLF3:INPP4B:CAST:TFAP2B:GOLGA1:ARNTL:MPPED2:SSH2:TCF4	http://www.gsea-msigdb.org/gsea/msigdb/human/geneset/FOXJ2_02
TF_targets	MAFG_TARGET_GENES	1373	39	5.45e-05	0.00276038	RERE:EVI5:RABGAP1L:PTPRC:TMEM18:CTNNA2:MBD5:PDE11A:PARD3B:CMSS1:CPNE4:SLC35G2:SLC2A2:ETV5:DGKG:OPA1:TRIM27:SUN1:MAD1L1:TNRC18:POU6F2:PCLO:CNTNAP2:GSDMC:BEND7:MLLT10:SOX6:CCDC34:KDM2A:SYTL2:BAZ2A:NEDD1:RNASEH2B:PCDH9:RALGAPA1:RBFOX1:TCF4:RALY:SREBF2	http://www.gsea-msigdb.org/gsea/msigdb/human/geneset/MAFG_TARGET_GENES
TF_targets	RYBP_TARGET_GENES	1549	42	7.86e-05	0.00376616	DNAJC11:CSMD2:SEC16B:BCL11A:NR4A2:PDE11A:PARD3B:ADAMTS9:MSL2:SLC35G2:INPP4B:ISL1:PCSK1:ZNF165:LRFN2:LRRC1:POU3F2:MAD1L1:LHFPL3:CNTNAP2:ELAVL2:ZCCHC7:CENPP:SLC27A4:NRP1:HIF1AN:PSD:ACTR1A:SOX6:BDNF:METTL15:UBE3B:RPS29:BCL11B:IGDCC4:SCAPER:GRIN2A:FOXL1:NPTX1:METTL4:CELF4:FOXA2	http://www.gsea-msigdb.org/gsea/msigdb/human/geneset/RYBP_TARGET_GENES
TF_targets	RRAGTTGT_UNKNOWN	248	13	8.11e-05	0.00376616	RERE:GRID2:LRRC1:CNTNAP2:PRUNE2:BDNF:BCL11B:CBFA2T3:ZNF521:CELF4:TCF4:TSHZ3:TBC1D22A	http://www.gsea-msigdb.org/gsea/msigdb/human/geneset/RRAGTTGT_UNKNOWN
TF_targets	PAX4_04	218	12	9.58e-05	0.00413279	PTPRC:BCL11A:MEIS1:KLF7:EBF1:AUTS2:MPPED2:PDZRN4:ZFHX3:UBTF:ZNF521:TCF4	http://www.gsea-msigdb.org/gsea/msigdb/human/geneset/PAX4_04
TF_targets	PAX2_02	253	13	9.91e-05	0.00413279	RARB:LSAMP:ETV5:GRID2:KCNQ5:POU3F2:ASCC3:RUNX1T1:TCF7L2:BDNF:IGF1:SEMA6D:TCF4	http://www.gsea-msigdb.org/gsea/msigdb/human/geneset/PAX2_02
TF_targets	CART1_01	219	12	0.000100077	0.00413279	PTPRC:BCL11A:CADM2:RUNX1T1:PRUNE2:GOLGA1:MPPED2:PDZRN4:MSRB3:TRAF3:RBFOX1:CALB2	http://www.gsea-msigdb.org/gsea/msigdb/human/geneset/CART1_01
TF_targets	SOX5_01	255	13	0.000107255	0.00427104	RERE:BCL11A:RARB:ISL1:EBF1:TFAP2B:AUTS2:ELAVL2:NRP1:SOX6:MPPED2:PDZRN4:TCF4	http://www.gsea-msigdb.org/gsea/msigdb/human/geneset/SOX5_01
TF_targets	PAX4_01	256	13	0.000111536	0.00428838	DNAJC11:NRXN1:BCL11A:ETV5:EFNA5:BDNF:ZDHHC5:PDZRN4:GRIN2A:SSH2:UBTF:NF2:TBC1D22A	http://www.gsea-msigdb.org/gsea/msigdb/human/geneset/PAX4_01
TF_targets	HOXA4_Q2	258	13	0.000120544	0.00448023	NUP210L:GRIA1:UHRF1BP1:TFAP2B:BMP5:NRP1:BDNF:PDZRN4:PCDH9:RBFOX1:SSH2:TSHZ3:APOE	http://www.gsea-msigdb.org/gsea/msigdb/human/geneset/HOXA4_Q2
TF_targets	LHX3_01	226	12	0.000134649	0.00484303	KLF7:RARB:OPRM1:SNTG1:NEBL:NRP1:ARNTL:SSPN:PDZRN4:OLFM4:RBFOX1:TSHZ3	http://www.gsea-msigdb.org/gsea/msigdb/human/geneset/LHX3_01
TF_targets	STAT4_01	263	13	0.000145858	0.00508225	FEZ2:CCDC148:MSL2:MECOM:STIM2:GRID2:GRIA1:BMP5:OPRM1:HNF4G:BDNF:IGF1:RBFOX1	http://www.gsea-msigdb.org/gsea/msigdb/human/geneset/STAT4_01
TF_targets	CDPCR3HD_01	231	12	0.000165207	0.00549291	DNAJC11:NEGR1:NUCKS1:OBSCN:MEIS1:MECOM:HNF4G:RUNX1T1:TCF7L2:RBFOX1:CELF4:SREBF2	http://www.gsea-msigdb.org/gsea/msigdb/human/geneset/CDPCR3HD_01
TF_targets	TGTTTGY_HNF3_Q6	720	24	0.000167497	0.00549291	RERE:BCL11A:MEIS1:KLF7:CADM2:KLF3:GABRB1:GRID2:EFNA5:GRIK2:CNTNAP2:HNF4G:TCF7L2:MPPED2:KCNRG:BCL11B:MCTP2:RBFOX1:GP2:ZFHX3:TCF4:TSHZ3:GIPR:FOXA2	http://www.gsea-msigdb.org/gsea/msigdb/human/geneset/TGTTTGY_HNF3_Q6
TF_targets	PAX4_02	233	12	0.000178993	0.0057022	SIX3:GRID2:CAST:GRIA1:POU3F2:AUTS2:MLLT10:PAX2:SYTL2:PDZRN4:RBFOX1:TCF4	http://www.gsea-msigdb.org/gsea/msigdb/human/geneset/PAX4_02
TF_targets	CEBPDELTA_Q6	237	12	0.000209534	0.00636047	NR4A2:SLC4A10:RARB:SDK1:CNTNAP2:BDNF:SEMA6D:RBFOX1:CELF4:TSHZ3:FOXA2:SREBF2	http://www.gsea-msigdb.org/gsea/msigdb/human/geneset/CEBPDELTA_Q6
TF_targets	HFH8_01	203	11	0.000213932	0.00636047	NR4A2:ETV5:KLF3:SLC39A8:KCNQ5:POU3F2:GOLGA1:TCF7L2:BCL11B:RBFOX1:CELF4	http://www.gsea-msigdb.org/gsea/msigdb/human/geneset/HFH8_01
TF_targets	FOXM1_01	238	12	0.000217828	0.00636047	SLC4A10:RARB:LSAMP:ISL1:CEP120:EBF1:HNF4G:RUNX1T1:PCDH9:SSH2:CELF4:RALY	http://www.gsea-msigdb.org/gsea/msigdb/human/geneset/FOXM1_01
TF_targets	HNF3ALPHA_Q6	204	11	0.000223237	0.00636047	CADM2:KLF3:SLC39A8:KCNQ5:GOLGA1:NEBL:TCF7L2:BCL11B:CELF4:TSHZ3:FOXA2	http://www.gsea-msigdb.org/gsea/msigdb/human/geneset/HNF3ALPHA_Q6
TF_targets	RAAGNYNNCTTY_UNKNOWN	140	9	0.000228178	0.00636047	BCL11A:KLF7:LSAMP:RUNX1T1:ELAVL2:BDNF:IGF1:OLFM4:RBFOX1	http://www.gsea-msigdb.org/gsea/msigdb/human/geneset/RAAGNYNNCTTY_UNKNOWN
TF_targets	SREBP1_Q6	240	12	0.000235259	0.00639791	MACF1:SLC4A10:ETV5:GRID2:GRIA1:TFAP2B:PSD:SYTL2:BAZ2A:RBFOX1:HNF1B:SREBF2	http://www.gsea-msigdb.org/gsea/msigdb/human/geneset/SREBP1_Q6
TF_targets	LHX2_TARGET_GENES	1171	33	0.000247569	0.00657236	FAF1:NUCKS1:FEZ2:THADA:BCL11A:NR4A2:PDE11A:PCCB:STIM2:NNT:TMEM161B:ERAP1:EFNA5:ZNF608:CNTNAP2:ELP3:ZCCHC7:CENPP:MLLT10:NRP1:ACTR1A:SOX6:KIF18A:METTL15:ZDHHC5:SYTL2:NEDD1:DMXL2:IFT140:RPGRIP1L:FTO:METTL4:TBC1D22A	http://www.gsea-msigdb.org/gsea/msigdb/human/geneset/LHX2_TARGET_GENES
TF_targets	HNF1_C	242	12	0.000253865	0.00658277	ISL1:CAST:NRP1:PAX2:PDZRN4:RBFOX1:GRIN2A:ZFHX3:SSH2:HNF1B:TCF4:FOXA2	http://www.gsea-msigdb.org/gsea/msigdb/human/geneset/HNF1_C
TF_targets	TGATTTRY_GFI1_01	282	13	0.000288241	0.00714697	KCNA3:SIX3:NRXN1:CTNNA2:CADM2:LSAMP:EBF1:POU3F2:RUNX1T1:GOLGA1:PAX2:BDNF:ZNF521	http://www.gsea-msigdb.org/gsea/msigdb/human/geneset/TGATTTRY_GFI1_01
TF_targets	NKX2_5_TARGET_GENES	1283	35	0.000293566	0.00714697	RERE:NRXN1:BCL11A:ZRANB3:R3HDM1:CCDC148:CALCRL:RARB:CMSS1:MSL2:SLC2A2:NLGN1:HTR1A:CAST:ERAP1:CEP120:ZNF608:MTCH1:BMP5:SUN1:POU6F2:RUNX1T1:NEBL:ACTR1A:ARNTL:KIF18A:METTL15:KDM2A:ZCCHC8:IFT140:SH2B1:FTO:ZFHX3:MC4R:NF2	http://www.gsea-msigdb.org/gsea/msigdb/human/geneset/NKX2_5_TARGET_GENES
TF_targets	IPF1_Q4	246	12	0.000294853	0.00714697	BCL11A:NR4A2:SLC35G2:KLF3:CEP120:SNTG1:NRP1:BDNF:SEMA6D:ZFHX3:CELF4:SREBF2	http://www.gsea-msigdb.org/gsea/msigdb/human/geneset/IPF1_Q4
TF_targets	STAT5A_01	250	12	0.000341328	0.00809746	TMEM163:NR4A2:ADAMTS9:LSAMP:ETV5:NRP1:PSD:NT5C2:BDNF:SEMA6D:ADAMTSL3:RBFOX1	http://www.gsea-msigdb.org/gsea/msigdb/human/geneset/STAT5A_01
TF_targets	ARGGGTTAA_UNKNOWN	118	8	0.000354301	0.00810382	ISL1:HIVEP1:BMP5:RUNX1T1:ACTR1A:TCF7L2:ZFHX3:SREBF2	http://www.gsea-msigdb.org/gsea/msigdb/human/geneset/ARGGGTTAA_UNKNOWN
TF_targets	WGTTNNNNNAAA_UNKNOWN	533	19	0.000356132	0.00810382	NR4A2:KLF7:MECOM:ETV5:KLF3:PCSK1:HIVEP1:TFAP2B:RUNX1T1:PLXDC2:BDNF:MPPED2:PDZRN4:RNF34:PCDH9:ZNF521:TCF4:RALY:ETS2	http://www.gsea-msigdb.org/gsea/msigdb/human/geneset/WGTTNNNNNAAA_UNKNOWN
TF_targets	CDC5_01	253	12	0.00038013	0.0084769	ADAMTS9:INPP4B:DGKB:ELP3:SNTG1:SLC27A4:NRP1:PAX2:ARNTL:PDZRN4:BCL11B:NPTX1	http://www.gsea-msigdb.org/gsea/msigdb/human/geneset/CDC5_01
TF_targets	PR_Q2	258	12	0.000453087	0.00990573	RERE:OBSCN:KCNK3:KLF3:CEP120:HIVEP1:RUNX1T1:PAX2:BDNF:ZDHHC5:PDZRN4:SSH2	http://www.gsea-msigdb.org/gsea/msigdb/human/geneset/PR_Q2
TF_targets	ZNF596_TARGET_GENES	507	18	0.000532245	0.0114126	MACF1:THADA:BCL11A:MEIS1:MECOM:INPP4B:EBF1:TBX18:POU3F2:POU6F2:AUTS2:TCF7L2:KDM2A:PCDH9:ZFHX3:FOXL1:CELF4:TCF4	http://www.gsea-msigdb.org/gsea/msigdb/human/geneset/ZNF596_TARGET_GENES
TF_targets	SPZ1_01	227	11	0.000553475	0.0115883	BCL11A:ADAMTS9:CADM2:EBF1:HIVEP1:PAX2:PSD:ARNTL:BDNF:BAZ2A:HNF1B	http://www.gsea-msigdb.org/gsea/msigdb/human/geneset/SPZ1_01
TF_targets	HFH3_01	192	10	0.000562327	0.0115883	KLF7:CADM2:ETV5:SLC39A8:BMP5:GRIK2:GOLGA1:TCF7L2:BCL11B:CELF4	http://www.gsea-msigdb.org/gsea/msigdb/human/geneset/HFH3_01
TF_targets	YTATTTTNR_MEF2_02	690	22	0.000571622	0.0115883	KCNA3:KCND3:OBSCN:BCL11A:MSL2:KLF3:PCSK1:CAST:PCDHGA1:EBF1:GRIK2:DGKB:HNF4G:ARNTL:BDNF:ZDHHC5:SSPN:PDZRN4:PCDH9:RBFOX1:ZFHX3:RALY	http://www.gsea-msigdb.org/gsea/msigdb/human/geneset/YTATTTTNR_MEF2_02
TF_targets	HMGB2_TARGET_GENES	426	16	0.000593087	0.0116247	MACF1:NUCKS1:FEZ2:MEIS1:PDE11A:KLF7:CMSS1:CPNE4:SLC35G2:MECOM:PCSK1:ERAP1:MAP3K7:RUNX1T1:UBE3B:TCF4	http://www.gsea-msigdb.org/gsea/msigdb/human/geneset/HMGB2_TARGET_GENES
TF_targets	CRX_Q4	266	12	0.000594268	0.0116247	SIX3:BCL11A:MEIS1:NLGN1:ETV5:GRID2:PCSK1:POU6F2:TCF7L2:CHORDC1:MCTP2:ETS2	http://www.gsea-msigdb.org/gsea/msigdb/human/geneset/CRX_Q4
TF_targets	CTGCAGY_UNKNOWN	742	23	0.000632418	0.0121577	NRXN1:BCL11A:MEIS1:SLC4A10:AGAP1:CADM2:MECOM:ETV5:COL11A2:GRIK2:OLFML2A:CACNB2:MLLT10:PSD:BDNF:ZDHHC5:SYTL2:PCDH9:GRIN2A:SLC5A11:CBFA2T3:HNF1B:TSHZ3	http://www.gsea-msigdb.org/gsea/msigdb/human/geneset/CTGCAGY_UNKNOWN
TF_targets	HFH4_01	196	10	0.000659978	0.0124725	KLF3:BMP5:KCNQ5:RUNX1T1:ELAVL2:GOLGA1:PDZRN4:BCL11B:RBFOX1:CELF4	http://www.gsea-msigdb.org/gsea/msigdb/human/geneset/HFH4_01
TF_targets	SMAD3_Q6	235	11	0.00073739	0.0135659	MAP7D1:MEIS1:KLF7:RARB:EBF1:COL11A2:CACNB2:PAX2:BAZ2A:CBFA2T3:TSHZ3	http://www.gsea-msigdb.org/gsea/msigdb/human/geneset/SMAD3_Q6
TF_targets	GCANCTGNY_MYOD_Q6	895	26	0.000742173	0.0135659	NEGR1:NR4A2:CCDC148:PARD3B:CADM2:ISL1:KCNQ5:AUTS2:RUNX1T1:ELAVL2:CACNB2:NEBL:PSD:BDNF:MPPED2:SYTL2:BAZ2A:PCDH9:RBFOX1:GRIN2A:ZFHX3:CBFA2T3:NPEPPS:ZNF521:CELF4:SREBF2	http://www.gsea-msigdb.org/gsea/msigdb/human/geneset/GCANCTGNY_MYOD_Q6
TF_targets	GATA1_01	236	11	0.000763588	0.0137323	RERE:FEZ2:R3HDM1:LSAMP:GRID2:PENK:ELAVL2:ACTR1A:GRIN2A:ZFHX3:SREBF2	http://www.gsea-msigdb.org/gsea/msigdb/human/geneset/GATA1_01
TF_targets	CCCNNGGGAR_OLF1_01	314	13	0.000793178	0.0139331	MECOM:STIM2:COL11A2:RUNX1T1:MAPKAP1:PLXDC2:PAX2:SYTL2:PDZRN4:BAZ2A:SSH2:UBTF:NF2	http://www.gsea-msigdb.org/gsea/msigdb/human/geneset/CCCNNGGGAR_OLF1_01
TF_targets	CAGGTA_AREB6_01	755	23	0.000799747	0.0139331	KCND3:RABGAP1L:BCL11A:MBD5:SLC4A10:CADM2:ETV5:STIM2:GRID2:TMEM161B:CAST:CEP120:HIVEP1:CACNB2:MLLT10:PSD:ARNTL:BDNF:ZDHHC5:MSRB3:IGF1:BCL11B:CELF4	http://www.gsea-msigdb.org/gsea/msigdb/human/geneset/CAGGTA_AREB6_01
TF_targets	HNF1_01	238	11	0.000818309	0.0140371	BCL11A:RARB:NLGN1:ISL1:NRP1:BDNF:OLFM4:RBFOX1:ZFHX3:HNF1B:FOXA2	http://www.gsea-msigdb.org/gsea/msigdb/human/geneset/HNF1_01
TF_targets	CIZ_01	242	11	0.000937538	0.0153821	BCL11A:NR4A2:CCDC148:KLF7:CAST:EFNA5:HIVEP1:ELAVL2:SYTL2:BCL11B:TCF4	http://www.gsea-msigdb.org/gsea/msigdb/human/geneset/CIZ_01
TF_targets	FOXO1_01	242	11	0.000937538	0.0153821	NR4A2:ETV5:NNT:LRRC1:POU3F2:ELAVL2:PLXDC2:BDNF:BCL11B:SEMA6D:RBFOX1	http://www.gsea-msigdb.org/gsea/msigdb/human/geneset/FOXO1_01
TF_targets	CTTTAAR_UNKNOWN	959	27	0.000938102	0.0153821	RERE:KCNA3:FEZ2:MEIS1:TMEM163:MBD5:CALCRL:MECOM:ETV5:STIM2:KLF3:CAST:GRIA1:HIVEP1:UHRF1BP1:BMP5:OPRM1:RUNX1T1:ELAVL2:PRUNE2:PLXDC2:BDNF:PCDH9:SLC25A21:BCL11B:CELF4:TCF4	http://www.gsea-msigdb.org/gsea/msigdb/human/geneset/CTTTAAR_UNKNOWN
TF_targets	E2F1_Q3_01	243	11	0.000969491	0.0156664	DNAJC11:KCND3:MEIS1:ISL1:ARNTL:PRIM1:GRIN2A:SENP3:ZNF521:CELF4:APOE	http://www.gsea-msigdb.org/gsea/msigdb/human/geneset/E2F1_Q3_01
TF_targets	GATA4_Q3	244	11	0.00100234	0.0158887	MEIS1:EBF1:POU6F2:AUTS2:RUNX1T1:ELAVL2:NRP1:TCF7L2:AKAP6:ZNF521:CELF4	http://www.gsea-msigdb.org/gsea/msigdb/human/geneset/GATA4_Q3
TF_targets	PAX6_TARGET_GENES	721	22	0.00101552	0.0158887	RABGAP1L:FANCL:ZRANB3:RARB:MECOM:GNPDA2:INPP4B:PCSK1:CAST:ZNF608:MTCH1:POU6F2:NRP1:SOX6:SYTL2:PRIM1:CDH8:TCF4:FOXA2:CNBD2:ZFP64:GID8	http://www.gsea-msigdb.org/gsea/msigdb/human/geneset/PAX6_TARGET_GENES
TF_targets	YATTNATC_UNKNOWN	364	14	0.00102955	0.0158887	KCNA3:CCDC148:RARB:POU6F2:CCDC171:ELAVL2:GOLGA1:PAX2:TCF7L2:SSPN:PDZRN4:IGF1:RBFOX1:CELF4	http://www.gsea-msigdb.org/gsea/msigdb/human/geneset/YATTNATC_UNKNOWN
TF_targets	STAT5A_04	208	10	0.00104024	0.0158887	FEZ2:MECOM:GRID2:GRIA1:ELAVL2:BDNF:SYTL2:IGF1:RBFOX1:TSHZ3	http://www.gsea-msigdb.org/gsea/msigdb/human/geneset/STAT5A_04
TF_targets	HNF3B_01	209	10	0.0010787	0.0162533	KLF3:OPRM1:RUNX1T1:PDZRN4:PCDH9:BCL11B:ZNF521:CELF4:TSHZ3:FOXA2	http://www.gsea-msigdb.org/gsea/msigdb/human/geneset/HNF3B_01
TF_targets	HEY2_TARGET_GENES	54	5	0.0011563	0.0171903	MTCH1:SDK1:RUNX1T1:PRUNE2:IFT140	http://www.gsea-msigdb.org/gsea/msigdb/human/geneset/HEY2_TARGET_GENES
TF_targets	FREAC3_01	249	11	0.00118069	0.017322	BCL11A:PCSK1:EFNA5:RUNX1T1:TCF7L2:BCL11B:TRAF3:RBFOX1:ZNF521:CELF4:TSHZ3	http://www.gsea-msigdb.org/gsea/msigdb/human/geneset/FREAC3_01
TF_targets	MEF2D_TARGET_GENES	500	17	0.00121218	0.0175531	CTNNA2:MBD5:NR4A2:KLF7:PCCB:MECOM:TMEM161B:ERAP1:CEP120:TCERG1:MAP3K7:SUN1:ZCCHC7:CENPP:DENND1A:ARNTL:RPS29	http://www.gsea-msigdb.org/gsea/msigdb/human/geneset/MEF2D_TARGET_GENES
TF_targets	HEB_Q6	253	11	0.00134151	0.0191767	MACF1:KCNQ5:RUNX1T1:CACNB2:PSD:KDM2A:SYTL2:BAZ2A:IGF1:CBFA2T3:UBTF	http://www.gsea-msigdb.org/gsea/msigdb/human/geneset/HEB_Q6
TF_targets	PBX1_01	255	11	0.00142843	0.0201607	KCNA3:PTPRC:RARB:MSL2:HNF4G:ELAVL2:SOX6:BDNF:PDZRN4:ZFHX3:CELF4	http://www.gsea-msigdb.org/gsea/msigdb/human/geneset/PBX1_01
TF_targets	FOXO4_02	256	11	0.00147358	0.0205381	NR4A2:RARB:ETV5:LRRC1:RUNX1T1:ELAVL2:PLXDC2:BDNF:PDZRN4:RBFOX1:ZNF521	http://www.gsea-msigdb.org/gsea/msigdb/human/geneset/FOXO4_02
TF_targets	DBP_Q6	257	11	0.00151991	0.0209222	RERE:KLF7:ADAMTS9:KLF3:EFNA5:AUTS2:PAX2:PCDH9:RBFOX1:TSHZ3:GIPR	http://www.gsea-msigdb.org/gsea/msigdb/human/geneset/DBP_Q6
TF_targets	HMGA1_TARGET_GENES	746	22	0.00156558	0.0212881	MACF1:NEGR1:FEZ2:THADA:R3HDM1:PDE11A:PARD3B:CPNE4:OPA1:STIM2:CCL28:TMEM161B:EBF1:ASCC3:TNKS:UNC5D:CACNB2:NT5C2:RALGAPA1:DMXL2:RPGRIP1L:FTO	http://www.gsea-msigdb.org/gsea/msigdb/human/geneset/HMGA1_TARGET_GENES
TF_targets	STAT5A_03	259	11	0.00161614	0.0217108	KCNA3:KCND3:BCL11A:RARB:CADM2:GRID2:BMP5:PLXDC2:TRAF3:CELF4:TCF4	http://www.gsea-msigdb.org/gsea/msigdb/human/geneset/STAT5A_03
TF_targets	OCT1_Q6	260	11	0.00166609	0.0221154	NRXN1:RARB:CADM2:ISL1:CEP120:EBF1:COL11A2:BDNF:TRAF3:HNF1B:TCF4	http://www.gsea-msigdb.org/gsea/msigdb/human/geneset/OCT1_Q6
TF_targets	ZSCAN4_TARGET_GENES	1154	30	0.00171984	0.0225603	RERE:CSMD2:RABGAP1L:NUCKS1:MEIS1:CALCRL:KLF7:LSAMP:MECOM:NLGN1:DGKG:ZNF608:EBF1:HIVEP1:LRFN2:POU6F2:BLK:ELP3:CCDC171:ELAVL2:MPPED2:MDGA2:MDGA2:BCL11B:SEMA6D:ZFHX3:SSH2:CELF4:TCF4:CHRNA4:ETS2	http://www.gsea-msigdb.org/gsea/msigdb/human/geneset/ZSCAN4_TARGET_GENES
TF_targets	NKX2_2_TARGET_GENES	1105	29	0.00178385	0.0231278	PANK4:RABGAP1L:THADA:MEIS1:ZRANB3:R3HDM1:MSL2:OPA1:SLC39A8:CAST:TCERG1:MTCH1:SUN1:TNRC18:AUTS2:TNKS:ELP3:FAM120AOS:MAPKAP1:CACNB2:ACTR1A:SOX6:SYTL2:ZCCHC8:RPS29:DMXL2:ISL2:RPGRIP1L:FTO	http://www.gsea-msigdb.org/gsea/msigdb/human/geneset/NKX2_2_TARGET_GENES
TF_targets	ZBTB44_TARGET_GENES	659	20	0.00182032	0.0233294	RERE:MACF1:FAF1:NEGR1:RABGAP1L:MBD5:KLF7:POC5:EFNA5:ZNF608:LRFN2:LRRC1:ELP3:PRUNE2:CACNB2:PLCE1:KDM2A:BAZ2A:PSPC1:SEMA6D	http://www.gsea-msigdb.org/gsea/msigdb/human/geneset/ZBTB44_TARGET_GENES
TF_targets	NKX3A_01	225	10	0.00186951	0.0236876	SIX3:BCL11A:CEP120:BMP5:POU3F2:ELAVL2:GOLGA1:PDZRN4:ZNF521:TSHZ3	http://www.gsea-msigdb.org/gsea/msigdb/human/geneset/NKX3A_01
TF_targets	EMX1_TARGET_GENES	189	9	0.0019588	0.0244426	EVI5:FEZ2:NNT:ERAP1:CENPP:ZDHHC5:SCAPER:CDH11:SSH2	http://www.gsea-msigdb.org/gsea/msigdb/human/geneset/EMX1_TARGET_GENES
TF_targets	AR_Q2	120	7	0.00197947	0.0244426	RERE:SEC16B:SIX3:RARB:HIVEP1:BDNF:TSHZ3	http://www.gsea-msigdb.org/gsea/msigdb/human/geneset/AR_Q2
TF_targets	OCT1_04	227	10	0.00199486	0.0244426	MEIS1:CADM2:ISL1:KCNQ5:POU3F2:PAX2:MPPED2:PDZRN4:BCL11B:HNF1B	http://www.gsea-msigdb.org/gsea/msigdb/human/geneset/OCT1_04
TF_targets	SMTTTTGT_UNKNOWN	393	14	0.00210796	0.0255476	NRXN1:BCL11A:NR4A2:KLF7:ISL1:EBF1:POU6F2:RUNX1T1:KDM2A:IGF1:RBFOX1:TCF4:ETS2:NF2	http://www.gsea-msigdb.org/gsea/msigdb/human/geneset/SMTTTTGT_UNKNOWN
TF_targets	FREAC7_01	192	9	0.00217996	0.0261361	ETV5:EFNA5:KCNQ5:GOLGA1:TCF7L2:BCL11B:SEMA6D:CELF4:TSHZ3	http://www.gsea-msigdb.org/gsea/msigdb/human/geneset/FREAC7_01
TF_targets	CHOP_01	231	10	0.00226592	0.0268777	BCL11A:MEIS1:KLF3:ISL1:CAST:TFAP2B:RUNX1T1:CACNB2:PDZRN4:PCDH9	http://www.gsea-msigdb.org/gsea/msigdb/human/geneset/CHOP_01
TF_targets	TGACCTY_ERR1_Q2	1022	27	0.00233635	0.0271566	DNAJC11:KCND3:OBSCN:NRXN1:MBD5:KLF7:MECOM:GRID2:TMEM161B:TCERG1:UHRF1BP1:POU3F2:SDK1:SNTG1:RUNX1T1:ASTN2:SLC27A4:CACNB2:NRP1:TCF7L2:BDNF:MPPED2:ZDHHC5:ADAMTSL3:RBFOX1:HNF1B:TBC1D22A	http://www.gsea-msigdb.org/gsea/msigdb/human/geneset/TGACCTY_ERR1_Q2
TF_targets	HEN1_02	194	9	0.00233815	0.0271566	NR4A2:ETV5:OLFML2A:CACNB2:BAZ2A:IGF1:CBFA2T3:TCF4:TSHZ3	http://www.gsea-msigdb.org/gsea/msigdb/human/geneset/HEN1_02
TF_targets	POU6F1_01	233	10	0.00241214	0.0277272	PANK4:RERE:MEIS1:ETV5:ELAVL2:MPPED2:PDZRN4:TRAF3:GRIN2A:ZFHX3	http://www.gsea-msigdb.org/gsea/msigdb/human/geneset/POU6F1_01
TF_targets	OCT1_07	160	8	0.00255218	0.0290376	RARB:ISL1:KCNQ5:RUNX1T1:BDNF:PDZRN4:BCL11B:TRAF3	http://www.gsea-msigdb.org/gsea/msigdb/human/geneset/OCT1_07
TF_targets	SS18_SSX1_FUSION_UNIPROT_Q8IZH1_UNREVIEWED_TARGET_GENES	317	12	0.00263704	0.0297	ROBO2:EFNA5:RUNX1T1:ZCCHC7:DENND1A:TCF7L2:METTL15:AKAP6:FOXL1:SSH2:TCF4:ADARB1	http://www.gsea-msigdb.org/gsea/msigdb/human/geneset/SS18_SSX1_FUSION_UNIPROT_Q8IZH1_UNREVIEWED_TARGET_GENES
TF_targets	RP58_01	199	9	0.00277374	0.0309272	DNAJC11:NR4A2:LRRC1:CACNB2:IGF1:SEMA6D:RBFOX1:CBFA2T3:UBTF	http://www.gsea-msigdb.org/gsea/msigdb/human/geneset/RP58_01
TF_targets	GGCKCATGS_UNKNOWN	66	5	0.00283372	0.0312832	RUNX1T1:CCDC171:GOLGA1:PAX2:CELF4	http://www.gsea-msigdb.org/gsea/msigdb/human/geneset/GGCKCATGS_UNKNOWN
TF_targets	TATA_C	279	11	0.00288169	0.0315008	KCNA3:KCNK3:MECOM:HIVEP1:HNF4G:ELAVL2:BDNF:BCL11B:RBFOX1:SETBP1:TCF4	http://www.gsea-msigdb.org/gsea/msigdb/human/geneset/TATA_C
TF_targets	GATA1_02	240	10	0.00298467	0.0323098	KCNK3:GRID2:SLC39A8:ISL1:CAST:RUNX1T1:ELAVL2:CACNB2:ACTR1A:CELF4	http://www.gsea-msigdb.org/gsea/msigdb/human/geneset/GATA1_02
TF_targets	MEIS1_01	241	10	0.00307463	0.0329636	KLF7:KCNQ5:TNKS:RUNX1T1:NRP1:TCF7L2:PDZRN4:RBFOX1:NPEPPS:SREBF2	http://www.gsea-msigdb.org/gsea/msigdb/human/geneset/MEIS1_01
TF_targets	PAX3_TARGET_GENES	1255	31	0.00314747	0.0334231	EVI5:PTBP2:FEZ2:NRXN1:SLC9A4:ROBO2:CPNE4:MSL2:NLGN1:OPA1:INPP4B:HIVEP1:EYS:SUN1:POU6F2:AUTS2:TNKS:SNTG1:ELAVL2:GOLGA1:KDM2A:MSRB3:RNF34:ZCCHC8:DIAPH3:MDGA2:MDGA2:DMXL2:MCTP2:FTO:CDH8:TCF4	http://www.gsea-msigdb.org/gsea/msigdb/human/geneset/PAX3_TARGET_GENES
TF_targets	SP1_Q2_01	243	10	0.00326105	0.0343026	FAF1:KLF7:CADM2:MECOM:ETV5:PAX2:BDNF:KDM2A:BCL11B:GRIN2A	http://www.gsea-msigdb.org/gsea/msigdb/human/geneset/SP1_Q2_01
TF_targets	TGACATY_UNKNOWN	647	19	0.00337583	0.0344094	MAP7D1:PTPRC:BCL11A:MEIS1:RARB:INPP4B:ASCC3:RUNX1T1:NEBL:PLCE1:BDNF:PDZRN4:MSRB3:IGF1:OLFM4:RBFOX1:ZFHX3:ZNF521:TSHZ3	http://www.gsea-msigdb.org/gsea/msigdb/human/geneset/TGACATY_UNKNOWN
TF_targets	YWATTWNNRGCT_UNKNOWN	69	5	0.00343917	0.0344094	RARB:ARNTL:RBFOX1:ZFHX3:TSHZ3	http://www.gsea-msigdb.org/gsea/msigdb/human/geneset/YWATTWNNRGCT_UNKNOWN
TF_targets	HNF1_Q6	245	10	0.00345637	0.0344094	BCL11A:RARB:ISL1:POU3F2:OPRM1:NRP1:PAX2:PDZRN4:OLFM4:HNF1B	http://www.gsea-msigdb.org/gsea/msigdb/human/geneset/HNF1_Q6
TF_targets	CEBPGAMMA_Q6	245	10	0.00345637	0.0344094	KLF7:LSAMP:KCNQ5:HNF4G:RUNX1T1:ELAVL2:PRUNE2:PDZRN4:ADPGK:SSH2	http://www.gsea-msigdb.org/gsea/msigdb/human/geneset/CEBPGAMMA_Q6
TF_targets	IRF7_01	245	10	0.00345637	0.0344094	NR4A2:SLC4A10:HIVEP1:COL11A2:BMP5:RUNX1T1:ELAVL2:NRP1:RBFOX1:CELF4	http://www.gsea-msigdb.org/gsea/msigdb/human/geneset/IRF7_01
TF_targets	STAT5B_01	245	10	0.00345637	0.0344094	NR4A2:ADAMTS9:LSAMP:ETV5:BMP5:NRP1:PSD:NT5C2:BDNF:ADAMTSL3	http://www.gsea-msigdb.org/gsea/msigdb/human/geneset/STAT5B_01
TF_targets	NGFIC_01	246	10	0.00355745	0.0345991	FAF1:AGAP1:KLF3:GABRB1:KCNQ5:BDNF:KDM2A:BCL11B:UBTF:SREBF2	http://www.gsea-msigdb.org/gsea/msigdb/human/geneset/NGFIC_01
TF_targets	MSX1_01	169	8	0.00356851	0.0345991	RARB:ETV5:RUNX1T1:ELAVL2:ARNTL:BDNF:SYTL2:RBFOX1	http://www.gsea-msigdb.org/gsea/msigdb/human/geneset/MSX1_01
TF_targets	NCX_01	169	8	0.00356851	0.0345991	NRXN1:ISL1:BMP5:ELAVL2:BDNF:PDZRN4:MSRB3:PCDH9	http://www.gsea-msigdb.org/gsea/msigdb/human/geneset/NCX_01
TF_targets	KCCGNSWTTT_UNKNOWN	101	6	0.00375511	0.0358959	PTBP2:BCL11A:TRIM27:LRRC1:KDM2A:FOXA2	http://www.gsea-msigdb.org/gsea/msigdb/human/geneset/KCCGNSWTTT_UNKNOWN
TF_targets	PAX_Q6	248	10	0.00376666	0.0358959	FEZ2:ETV5:GRIA1:EBF1:BMP5:HNF4G:BDNF:RNF34:BNC1:CELF4	http://www.gsea-msigdb.org/gsea/msigdb/human/geneset/PAX_Q6
TF_targets	E2F5_TARGET_GENES	1060	27	0.00384662	0.0360039	PANK4:RERE:RABGAP1L:CTNNA2:CMSS1:HTR1A:PCSK1:MAD1L1:SDK1:RUNX1T1:ZCCHC7:DENND1A:ACTR1A:ARNTL:SOX6:METTL15:DIAPH3:DMXL2:IFT140:RPGRIP1L:FTO:CBFA2T3:UBTF:NPEPPS:METTL4:TCF4:NF2	http://www.gsea-msigdb.org/gsea/msigdb/human/geneset/E2F5_TARGET_GENES
TF_targets	E47_02	249	10	0.00387486	0.0360039	R3HDM1:GRIA1:POU3F2:ELAVL2:MPPED2:SYTL2:BAZ2A:RBFOX1:HNF1B:CELF4	http://www.gsea-msigdb.org/gsea/msigdb/human/geneset/E47_02
TF_targets	SRY_02	249	10	0.00387486	0.0360039	KLF7:KLF3:EBF1:TFAP2B:ELAVL2:NRP1:SOX6:PDZRN4:RBFOX1:TCF4	http://www.gsea-msigdb.org/gsea/msigdb/human/geneset/SRY_02
TF_targets	TGCCAAR_NF1_Q6	706	20	0.00398097	0.0364249	KCNK3:KLF7:RARB:SLC35G2:MECOM:ETV5:GRID2:RUNX1T1:OLFML2A:CACNB2:PAX2:BDNF:SYTL2:PDZRN4:MDGA2:MDGA2:BNC1:RBFOX1:TCF4:FOXA2:RALY	http://www.gsea-msigdb.org/gsea/msigdb/human/geneset/TGCCAAR_NF1_Q6
TF_targets	SMAD_Q6	250	10	0.0039855	0.0364249	DNAJC11:THADA:GABRB1:KCNQ5:ELAVL2:CACNB2:NRP1:PSD:ACTR1A:ZFHX3	http://www.gsea-msigdb.org/gsea/msigdb/human/geneset/SMAD_Q6
TF_targets	CDX2_Q5	252	10	0.00421429	0.0382028	NRXN1:MEIS1:MBD5:LSAMP:PCSK1:ELAVL2:NRP1:SYTL2:PDZRN4:FOXA2	http://www.gsea-msigdb.org/gsea/msigdb/human/geneset/CDX2_Q5
TF_targets	GATA6_01	255	10	0.00457681	0.0407673	LSAMP:ETV5:ISL1:SNTG1:RUNX1T1:CACNB2:DIAPH3:PCDH9:RBFOX1:CELF4	http://www.gsea-msigdb.org/gsea/msigdb/human/geneset/GATA6_01
TF_targets	OCT_C	255	10	0.00457681	0.0407673	NRXN1:CADM2:DGKG:GRID2:ISL1:EBF1:BMP5:CBFA2T3:HNF1B:SREBF2	http://www.gsea-msigdb.org/gsea/msigdb/human/geneset/OCT_C
TF_targets	SOX3_TARGET_GENES	429	14	0.00460689	0.0407673	TMEM18:KLF7:GRIA1:TNRC18:TNKS:SOX6:KIF18A:METTL15:ZDHHC5:DIAPH3:AKAP6:DMXL2:CDH11:NF2	http://www.gsea-msigdb.org/gsea/msigdb/human/geneset/SOX3_TARGET_GENES
TF_targets	ZNF22_TARGET_GENES	869	23	0.0047572	0.041766	DNAJC11:RERE:MACF1:NEGR1:NUCKS1:BCL11A:MEIS1:SLC2A2:NLGN1:ERAP1:EBF1:MAD1L1:CNTNAP2:TNKS:ELP3:ZCCHC7:MLLT10:NRP1:TCF7L2:ZCCHC8:RPS29:GRIN2A:TCF4	http://www.gsea-msigdb.org/gsea/msigdb/human/geneset/ZNF22_TARGET_GENES
TF_targets	CREB_Q2_01	217	9	0.00489698	0.0422462	THADA:NR4A2:CMSS1:PCSK1:CACNB2:RPS29:NPTX1:GRP:SREBF2	http://www.gsea-msigdb.org/gsea/msigdb/human/geneset/CREB_Q2_01
TF_targets	AFP1_Q6	258	10	0.00496345	0.0422462	DNAJC11:SEC16B:CNTNAP2:ELAVL2:ARNTL:BDNF:PDZRN4:MCTP2:RBFOX1:ZFHX3	http://www.gsea-msigdb.org/gsea/msigdb/human/geneset/AFP1_Q6
TF_targets	GATA_C	258	10	0.00496345	0.0422462	KCNK3:RARB:MECOM:ISL1:CAST:SNTG1:RUNX1T1:PAX2:BDNF:GP2	http://www.gsea-msigdb.org/gsea/msigdb/human/geneset/GATA_C
TF_targets	NF1_Q6	258	10	0.00496345	0.0422462	RERE:BCL11A:SLC4A10:RARB:SLC35G2:COL11A2:BDNF:SYTL2:PDZRN4:MDGA2:MDGA2	http://www.gsea-msigdb.org/gsea/msigdb/human/geneset/NF1_Q6
TF_targets	LHX3_TARGET_GENES	24	3	0.00504342	0.0426016	MSL2:TNRC18:IFT140	http://www.gsea-msigdb.org/gsea/msigdb/human/geneset/LHX3_TARGET_GENES
TF_targets	DMRT1_TARGET_GENES	345	12	0.00517539	0.0433876	NUCKS1:ZRANB3:R3HDM1:CMSS1:CEP120:ZNF608:ELP3:CENPP:GAPVD1:METTL15:MCTP2:SH2B1	http://www.gsea-msigdb.org/gsea/msigdb/human/geneset/DMRT1_TARGET_GENES
TF_targets	STAT6_01	261	10	0.00537531	0.0447274	BCL11A:NR4A2:RARB:CADM2:GRID2:BMP5:PLXDC2:TRAF3:CELF4:TCF4	http://www.gsea-msigdb.org/gsea/msigdb/human/geneset/STAT6_01
TF_targets	OCT1_Q5_01	262	10	0.00551838	0.0455778	NRXN1:RARB:CADM2:ISL1:EBF1:BDNF:MPPED2:TRAF3:HNF1B:SREBF2	http://www.gsea-msigdb.org/gsea/msigdb/human/geneset/OCT1_Q5_01
TF_targets	YATGNWAAT_OCT_C	350	12	0.00578585	0.047314	PANK4:NRXN1:RARB:CADM2:DGKG:GRID2:ISL1:BMP5:PDZRN4:HNF1B:TCF4:SREBF2	http://www.gsea-msigdb.org/gsea/msigdb/human/geneset/YATGNWAAT_OCT_C
TF_targets	GR_Q6_01	264	10	0.00581347	0.047314	SLC2A2:KLF3:RUNX1T1:ELAVL2:OLFML2A:PAX2:PCDH9:SSH2:NPEPPS:GRP	http://www.gsea-msigdb.org/gsea/msigdb/human/geneset/GR_Q6_01
TF_targets	MMEF2_Q6	265	10	0.00596556	0.0482	SIX3:ADAMTS9:COL11A2:POU3F2:PENK:RUNX1T1:ELAVL2:SSPN:FOXA2:RALY	http://www.gsea-msigdb.org/gsea/msigdb/human/geneset/MMEF2_Q6
TF_targets	PRDM5_TARGET_GENES	79	5	0.00612858	0.0488116	MAP3K7:SUN1:NT5C2:SYTL2:ZNF521	http://www.gsea-msigdb.org/gsea/msigdb/human/geneset/PRDM5_TARGET_GENES
TF_targets	MEF2C_TARGET_GENES	1424	33	0.00613255	0.0488116	RERE:MACF1:FAF1:PTPRC:FEZ2:THADA:NRXN1:NR4A2:PARD3B:KLF7:CMSS1:STIM2:BANK1:INPP4B:CAST:EFNA5:HIVEP1:ZNF165:EYS:SUN1:MAD1L1:SDK1:TNRC18:ZCCHC7:BAZ2A:ZCCHC8:DMXL2:ADPGK:GRIN2A:ATXN1L:ZFHX3:UBTF:TCF4	http://www.gsea-msigdb.org/gsea/msigdb/human/geneset/MEF2C_TARGET_GENES
TF_targets	HP1SITEFACTOR_Q6	225	9	0.00617258	0.0488116	BCL11A:MEIS1:CALCRL:CADM2:MECOM:BMP5:IGF1:RBFOX1:FOXA2	http://www.gsea-msigdb.org/gsea/msigdb/human/geneset/HP1SITEFACTOR_Q6
TF_targets	RTTTNNNYTGGM_UNKNOWN	148	7	0.00630053	0.0494725	BCL11A:GRIA1:BMP5:PAX2:MCTP2:ZFHX3:CELF4	http://www.gsea-msigdb.org/gsea/msigdb/human/geneset/RTTTNNNYTGGM_UNKNOWN
TF_targets	GGGTGGRR_PAX4_03	1263	30	0.00635214	0.0495289	NEGR1:KCND3:R3HDM1:KLF7:ADAMTS9:CADM2:ETV5:KLF3:ISL1:CAST:TRIM27:COL11A2:TFAP2B:KCNQ5:AUTS2:ELAVL2:FAM120AOS:MLLT10:PSD:ACTR1A:BAZ2A:IGF1:IGDCC4:CBFA2T3:HNF1B:ZNF521:CELF4:TCF4:FOXA2:SREBF2	http://www.gsea-msigdb.org/gsea/msigdb/human/geneset/GGGTGGRR_PAX4_03
microRNA_targets	MIR129_5P	359	24	7.14e-10	1.85e-06	CSMD2:NRXN1:NR4A2:KLF7:CADM2:ETV5:STIM2:ERAP1:EBF1:AUTS2:PCLO:CNTNAP2:UNC5D:RUNX1T1:BEND7:NEBL:PDZRN4:NEDD1:IGF1:RBFOX1:ZFHX3:SSH2:NPEPPS:TCF4	http://www.gsea-msigdb.org/gsea/msigdb/human/geneset/MIR129_5P
microRNA_targets	LET_7C_3P	567	28	2.25e-08	2.92e-05	CSMD2:PTPRC:BCL11A:R3HDM1:MBD5:RARB:CADM2:MECOM:ETV5:EBF1:FGF18:HIVEP1:SUN1:TMEM106B:AUTS2:PCLO:GOLGA1:MLLT10:GRID1:TCF7L2:SOX6:PDZRN4:NEDD1:ADAMTSL3:CDH8:CDH11:ZFHX3:SETBP1	http://www.gsea-msigdb.org/gsea/msigdb/human/geneset/LET_7C_3P
microRNA_targets	MIR9983_3P	450	24	5.77e-08	5e-05	CSMD2:NRXN1:NR4A2:KLF7:CADM2:ETV5:STIM2:ERAP1:EBF1:AUTS2:PCLO:CNTNAP2:UNC5D:RUNX1T1:BEND7:NEBL:PDZRN4:NEDD1:IGF1:RBFOX1:ZFHX3:SSH2:NPEPPS:TCF4	http://www.gsea-msigdb.org/gsea/msigdb/human/geneset/MIR9983_3P
microRNA_targets	MIR3646	831	33	2.12e-07	0.000137903	RERE:NRXN1:R3HDM1:CCDC148:CALCRL:CADM2:LSAMP:OPA1:GRID2:ERAP1:EBF1:POU3F2:OPRM1:PCLO:MDFIC:UNC5D:SNTG1:HNF4G:GAPVD1:PLXDC2:NRP1:GRID1:SOX6:UBE3B:AKAP6:BCL11B:TRAF3:SCAPER:RBFOX1:RPGRIP1L:CDH11:NPTX1:TCF4	http://www.gsea-msigdb.org/gsea/msigdb/human/geneset/MIR3646
microRNA_targets	MIR8068	393	21	3.89e-07	0.000202196	NEGR1:BCL11A:ZRANB3:NR4A2:NLGN1:GABRB1:SLC39A8:ISL1:EBF1:EYS:PLXDC2:NT5C2:BDNF:SSPN:IGF1:MDGA2:MDGA2:BCL11B:SEMA6D:RBFOX1:ZFHX3:HNF1B	http://www.gsea-msigdb.org/gsea/msigdb/human/geneset/MIR8068
microRNA_targets	MIR1277_5P	871	33	6.13e-07	0.000265454	RERE:NEGR1:EVI5:RABGAP1L:SLC4A10:RARB:ADAMTS9:KLF3:TMEM161B:CAST:CEP120:FGF18:TFAP2B:TMEM106B:SNTG1:GAPVD1:PLXDC2:BDNF:KIF18A:ZDHHC5:PDZRN4:MSRB3:NEDD1:DIAPH3:BCL11B:ADPGK:ADAMTSL3:ZFHX3:ZNF521:CELF4:TCF4:FOXA2:GID8	http://www.gsea-msigdb.org/gsea/msigdb/human/geneset/MIR1277_5P
microRNA_targets	MIR6867_5P	850	32	1.06e-06	0.000351304	CSMD2:SIX3:NRXN1:NR4A2:PARD3B:KLF7:LSAMP:DGKG:HTT:GLP1R:TFAP2B:KCNQ5:UFL1:OPRM1:TNKS:RUNX1T1:PLXDC2:GRID1:SOX6:BDNF:CHORDC1:SSPN:IGF1:TRAF3:SEMA6D:MCTP2:RBFOX1:GRIN2A:CDH11:ZFHX3:CELF4:IGLON5	http://www.gsea-msigdb.org/gsea/msigdb/human/geneset/MIR6867_5P
microRNA_targets	MIR5688	767	30	1.08e-06	0.000351304	EVI5:NRXN1:BCL11A:PDE11A:CPNE4:MECOM:NLGN1:KLF3:INPP4B:CAST:TNRC18:PCLO:TNKS:HNF4G:RUNX1T1:PRUNE2:ASTN2:NEBL:NT5C2:BDNF:MPPED2:KDM2A:IGF1:PCDH9:AKAP6:RPGRIP1L:ZFHX3:METTL4:TCF4:ETS2	http://www.gsea-msigdb.org/gsea/msigdb/human/geneset/MIR5688
microRNA_targets	MIR4659A_3P_MIR4659B_3P	659	27	1.62e-06	0.000419054	SLC4A10:CALCRL:KLF7:AGAP1:ZNF445:ROBO2:CADM2:MSL2:NCK1:STIM2:GRID2:EBF1:EYS:MMS22L:ASCC3:TMEM106B:PLXDC2:MLLT10:AKAP6:MDGA2:MDGA2:TRAF3:IGDCC4:SSH2:NPTX1:METTL4:CELF4:SETBP1	http://www.gsea-msigdb.org/gsea/msigdb/human/geneset/MIR4659A_3P_MIR4659B_3P
microRNA_targets	MIR4795_3P	700	28	1.64e-06	0.000419054	NEGR1:TNN:CADM2:CMSS1:NCK1:CCL28:EBF1:MAP3K7:MMS22L:GRIK2:CNTNAP2:UNC5D:GSDMC:ELAVL2:PAX2:SOX6:BDNF:SYT10:PDZRN4:MSRB3:MDGA2:MDGA2:SEMA6D:ISL2:ATXN1L:ZFHX3:SETBP1:TSHZ3:ETS2	http://www.gsea-msigdb.org/gsea/msigdb/human/geneset/MIR4795_3P
microRNA_targets	MIR6885_3P	396	20	1.77e-06	0.000419054	NEGR1:SIX3:NRXN1:CTNNA2:CADM2:CAST:CEP120:EYS:KCNQ5:POU3F2:OPRM1:CNTNAP2:CENPP:GAPVD1:PLXDC2:PDZRN4:IGF1:BCL11B:RPGRIP1L:NPEPPS	http://www.gsea-msigdb.org/gsea/msigdb/human/geneset/MIR6885_3P
microRNA_targets	AACATTC_MIR4093P	138	11	6.2e-06	0.00125639	CTNNA2:NR4A2:GPD2:GNPDA2:ISL1:SOX6:BDNF:IGF1:PCDH9:SEMA6D:SETBP1	http://www.gsea-msigdb.org/gsea/msigdb/human/geneset/AACATTC_MIR4093P
microRNA_targets	MIR651_3P	794	29	6.29e-06	0.00125639	RERE:NEGR1:BCL11A:PDE11A:KLF7:NCK1:STIM2:CEP120:ZNF608:MAP3K7:MMS22L:GRIK2:SDK1:CNTNAP2:RUNX1T1:ELAVL2:DENND1A:MAPKAP1:NRP1:TRIM66:SOX6:IGF1:MDGA2:MDGA2:BCL11B:IGDCC4:ATXN1L:ZFHX3:SSH2:SETBP1	http://www.gsea-msigdb.org/gsea/msigdb/human/geneset/MIR651_3P
microRNA_targets	MIR5692B_MIR5692C	396	19	6.77e-06	0.00125639	DNAJC11:NEGR1:RABGAP1L:FEZ2:NR4A2:CADM2:KLF3:GRID2:CCL28:TMEM161B:FGF18:HIVEP1:ASCC3:AUTS2:PCLO:SNTG1:ZDHHC5:NEDD1:MCTP2	http://www.gsea-msigdb.org/gsea/msigdb/human/geneset/MIR5692B_MIR5692C
microRNA_targets	MIR4422	440	20	8.61e-06	0.00149073	RABGAP1L:BCL11A:MBD5:AGAP1:CADM2:ERAP1:ZNF608:TCERG1:MMS22L:POU3F2:SUN1:CNTNAP2:RUNX1T1:PLXDC2:MPPED2:SSPN:RNASEH2B:SEMA6D:CDH8:ZFHX3	http://www.gsea-msigdb.org/gsea/msigdb/human/geneset/MIR4422
microRNA_targets	MIR495_3P	687	26	1.05e-05	0.00170788	EVI5:NRXN1:BCL11A:PDE11A:CPNE4:MECOM:NLGN1:KLF3:INPP4B:CAST:TNRC18:PCLO:TNKS:HNF4G:RUNX1T1:PRUNE2:BDNF:KDM2A:IGF1:PCDH9:AKAP6:RPGRIP1L:ZFHX3:METTL4:TCF4:ETS2	http://www.gsea-msigdb.org/gsea/msigdb/human/geneset/MIR495_3P
microRNA_targets	MIR3065_5P	453	20	1.32e-05	0.0018992	NUCKS1:MEIS1:CPNE4:NCK1:MECOM:ETV5:OPA1:STIM2:CCL28:ERAP1:CNTNAP2:ASTN2:SOX6:KDM2A:CHORDC1:PCDH9:RPGRIP1L:ATXN1L:UBTF:TCF4	http://www.gsea-msigdb.org/gsea/msigdb/human/geneset/MIR3065_5P
microRNA_targets	GCAAAAA_MIR129	178	12	1.32e-05	0.0018992	MEIS1:NR4A2:AGAP1:ISL1:ZNF608:RUNX1T1:NEBL:PAX2:KDM2A:PDZRN4:NPEPPS:CELF4	http://www.gsea-msigdb.org/gsea/msigdb/human/geneset/GCAAAAA_MIR129
microRNA_targets	MIR6875_3P	387	18	1.8e-05	0.00246264	ROBO2:LSAMP:MSL2:NCK1:TFAP2B:MAP3K7:PLXDC2:MLLT10:SOX6:KDM2A:PSPC1:PCDH9:TRAF3:DMXL2:ADAMTSL3:RPGRIP1L:NPTX1:SETBP1	http://www.gsea-msigdb.org/gsea/msigdb/human/geneset/MIR6875_3P
microRNA_targets	MIR4680_3P	250	14	2.09e-05	0.00248887	RABGAP1L:SLC4A10:CPNE4:NCK1:GRIA1:MAP3K7:TMEM106B:HNF4G:PRUNE2:GOLGA1:PLXDC2:BNC1:ADAMTSL3:ZNF521	http://www.gsea-msigdb.org/gsea/msigdb/human/geneset/MIR4680_3P
microRNA_targets	MIR587	355	17	2.13e-05	0.00248887	EVI5:SEC16B:CCDC148:KLF7:CADM2:LSAMP:NCK1:SLC2A2:GRIK2:CNTNAP2:CENPP:GAPVD1:NRP1:MSRB3:UBE3B:DLEU7:RBFOX1	http://www.gsea-msigdb.org/gsea/msigdb/human/geneset/MIR587
microRNA_targets	MIR196A_1_3P	393	18	2.21e-05	0.00248887	EVI5:ADAMTS9:CPNE4:MSL2:DGKG:SLC39A8:HIVEP1:DGKB:CNTNAP2:MLLT10:SOX6:CCDC34:MPPED2:PCDH9:TRAF3:SH2B1:TCF4:TSHZ3	http://www.gsea-msigdb.org/gsea/msigdb/human/geneset/MIR196A_1_3P
microRNA_targets	MIR153_5P	1032	33	2.22e-05	0.00248887	NEGR1:RABGAP1L:SLC9A4:ZRANB3:SLC4A10:PDE11A:CADM2:LSAMP:MSL2:NCK1:NLGN1:MAP3K7:MMS22L:GRIK2:TMEM106B:AUTS2:CNTNAP2:TNKS:RUNX1T1:MAPKAP1:PLXDC2:NRP1:SOX6:MPPED2:MSRB3:NEDD1:DIAPH3:PCDH9:MDGA2:MDGA2:MCTP2:ZFHX3:FOXL1:NPEPPS	http://www.gsea-msigdb.org/gsea/msigdb/human/geneset/MIR153_5P
microRNA_targets	MIR548E_5P	720	26	2.36e-05	0.00248887	DNAJC11:NEGR1:PTBP2:NUCKS1:MBD5:CALCRL:CADM2:TMEM161B:PCSK1:HIVEP1:SUN1:TMEM106B:HNF4G:RUNX1T1:NEBL:ARNTL:BDNF:MPPED2:SYT10:BAZ2A:DIAPH3:RPGRIP1L:CDH11:NPTX1:CELF4:ADARB1	http://www.gsea-msigdb.org/gsea/msigdb/human/geneset/MIR548E_5P
microRNA_targets	MIR6788_5P	131	10	2.39e-05	0.00248887	PTPRC:SLC39A8:CCL28:MPPED2:BAZ2A:RBM19:AKAP6:MDGA2:MDGA2:IFT140:TSHZ3	http://www.gsea-msigdb.org/gsea/msigdb/human/geneset/MIR6788_5P
microRNA_targets	MIR4446_5P	294	15	3.16e-05	0.00305936	EVI5:BCL11A:CALCRL:KLF7:AGAP1:ROBO2:GABRB1:POU3F2:SUN1:TMEM106B:ELAVL2:PRUNE2:PLXDC2:GRIN2A:GID8	http://www.gsea-msigdb.org/gsea/msigdb/human/geneset/MIR4446_5P
microRNA_targets	MIR3529_3P	523	21	3.27e-05	0.00305936	CCDC85A:NR4A2:GPD2:ROBO2:MSL2:ETV5:OPA1:SLC39A8:ERAP1:CEP120:HIVEP1:MMS22L:DGKB:SOX6:MPPED2:CHORDC1:PCDH9:SH2B1:ZFHX3:CELF4:FOXA2	http://www.gsea-msigdb.org/gsea/msigdb/human/geneset/MIR3529_3P
microRNA_targets	MIR576_5P	332	16	3.45e-05	0.00305936	SLC9A4:CCDC148:CADM2:NCK1:KLF3:CAST:EFNA5:KCNQ5:PCLO:CNTNAP2:SYTL2:DIAPH3:IGDCC4:GRIN2A:CDH11:TSHZ3	http://www.gsea-msigdb.org/gsea/msigdb/human/geneset/MIR576_5P
microRNA_targets	AATGTGA_MIR23A_MIR23B	407	18	3.5e-05	0.00305936	KCNK3:NRXN1:BCL11A:MEIS1:ROBO2:MSL2:KLF3:COL11A2:AUTS2:MDFIC:HNF4G:RUNX1T1:MPPED2:BCL11B:SEMA6D:CBFA2T3:SSH2:TSHZ3	http://www.gsea-msigdb.org/gsea/msigdb/human/geneset/AATGTGA_MIR23A_MIR23B
microRNA_targets	ATGTCAC_MIR489	85	8	3.53e-05	0.00305936	RERE:FAF1:THADA:BCL11A:RARB:POU3F2:UNC5D:BCL11B	http://www.gsea-msigdb.org/gsea/msigdb/human/geneset/ATGTCAC_MIR489
microRNA_targets	MIR4760_3P	271	14	5.07e-05	0.00425037	EVI5:SIX3:ROBO2:NLGN1:ELAVL2:ASTN2:CACNB2:AKAP6:SLC25A21:MDGA2:MDGA2:IGDCC4:RBFOX1:ZFHX3:SIGLEC9	http://www.gsea-msigdb.org/gsea/msigdb/human/geneset/MIR4760_3P
microRNA_targets	MIR335_3P	848	28	5.58e-05	0.00439806	NEGR1:CCDC85A:BCL11A:CTNNA2:LSAMP:NLGN1:STIM2:GRID2:ERAP1:EFNA5:FGF18:KCNQ5:UFL1:OPRM1:TMEM106B:PCLO:LHFPL3:RUNX1T1:ELAVL2:MSRB3:DIAPH3:MDGA2:MDGA2:MCTP2:GRIN2A:RPGRIP1L:ZFHX3:CELF4:TCF4	http://www.gsea-msigdb.org/gsea/msigdb/human/geneset/MIR335_3P
microRNA_targets	MIR4740_5P	67	7	5.59e-05	0.00439806	SLC4A10:AGAP1:MSL2:PCDHGA1:ELAVL2:CCDC62:SLC25A21	http://www.gsea-msigdb.org/gsea/msigdb/human/geneset/MIR4740_5P
microRNA_targets	MIR3133	503	20	5.78e-05	0.00441958	FEZ2:KLF7:CADM2:MSL2:NLGN1:PCSK1:ZNF608:TFAP2B:EYS:KCNQ5:OPRM1:CNTNAP2:SNTG1:RUNX1T1:BEND7:PLXDC2:NRP1:DIAPH3:AKAP6:MDGA2:MDGA2	http://www.gsea-msigdb.org/gsea/msigdb/human/geneset/MIR3133
microRNA_targets	MIR656_3P	390	17	6.91e-05	0.00500894	NEGR1:NRXN1:CALCRL:CADM2:LSAMP:SLC35G2:TMEM161B:TBX18:TMEM106B:HNF4G:GAPVD1:CACNB2:BDNF:KDM2A:NEDD1:CDH11:SSH2	http://www.gsea-msigdb.org/gsea/msigdb/human/geneset/MIR656_3P
microRNA_targets	MIR543	315	15	6.94e-05	0.00500894	CADM2:PCSK1:TCERG1:KCNQ5:GRIK2:OPRM1:MDFIC:GAPVD1:PLXDC2:TCF7L2:AKAP6:SLC25A21:DMXL2:MCTP2:CDH8	http://www.gsea-msigdb.org/gsea/msigdb/human/geneset/MIR543
microRNA_targets	MIR4755_5P	355	16	7.65e-05	0.00533035	NUCKS1:BCL11A:CALCRL:LSAMP:DGKG:KLF3:EFNA5:FGF18:POU3F2:SUN1:HNF4G:ELAVL2:PLXDC2:NRP1:BCL11B:CDH11	http://www.gsea-msigdb.org/gsea/msigdb/human/geneset/MIR4755_5P
microRNA_targets	MIR5006_3P	356	16	7.9e-05	0.00533035	NUCKS1:BCL11A:CALCRL:LSAMP:DGKG:KLF3:EFNA5:FGF18:POU3F2:SUN1:HNF4G:ELAVL2:PLXDC2:NRP1:BCL11B:CDH11	http://www.gsea-msigdb.org/gsea/msigdb/human/geneset/MIR5006_3P
microRNA_targets	MIR381_3P	434	18	8e-05	0.00533035	MBD5:CPNE4:NLGN1:OPA1:KLF3:ANKRD31:TMEM161B:LRRC1:MMS22L:AUTS2:PENK:GOLGA1:CACNB2:BDNF:SEMA6D:CDH11:ZFHX3:ZNF521	http://www.gsea-msigdb.org/gsea/msigdb/human/geneset/MIR381_3P
microRNA_targets	MIR300	435	18	8.24e-05	0.00535087	MBD5:CPNE4:NLGN1:OPA1:KLF3:ANKRD31:TMEM161B:LRRC1:MMS22L:AUTS2:PENK:GOLGA1:CACNB2:BDNF:SEMA6D:CDH11:ZFHX3:ZNF521	http://www.gsea-msigdb.org/gsea/msigdb/human/geneset/MIR300
microRNA_targets	MIR6124	440	18	9.52e-05	0.00603088	DNAJC11:RERE:PTBP2:RABGAP1L:BCL11A:RARB:OPA1:POC5:CAST:ZNF608:SOX6:BAZ2A:MSRB3:IGF1:AKAP6:BCL11B:GRIN2A:ZNF521	http://www.gsea-msigdb.org/gsea/msigdb/human/geneset/MIR6124
microRNA_targets	MIR507	253	13	9.91e-05	0.0061057	BCL11A:MEIS1:CTNNA2:AGAP1:GRIK2:AUTS2:PCLO:NEDD1:PCDH9:MDGA2:MDGA2:BCL11B:SEMA6D:GRP	http://www.gsea-msigdb.org/gsea/msigdb/human/geneset/MIR507
microRNA_targets	MIR4666A_3P	524	20	0.000101057	0.0061057	BCL11A:MBD5:MECOM:NLGN1:OPA1:TMEM161B:ERAP1:HIVEP1:LRRC1:MMS22L:NT5C2:ARNTL:SOX6:BDNF:MSRB3:DMXL2:MCTP2:ZNF521:TSHZ3:ETS2	http://www.gsea-msigdb.org/gsea/msigdb/human/geneset/MIR4666A_3P
microRNA_targets	MIR6844	327	15	0.000105312	0.00621818	NEGR1:MBD5:PDE11A:CPNE4:NLGN1:OPRM1:SNTG1:NRP1:ARNTL:CHORDC1:SSPN:TRAF3:CDH11:CALB2:ETS2	http://www.gsea-msigdb.org/gsea/msigdb/human/geneset/MIR6844
microRNA_targets	MIR3924	328	15	0.000108929	0.00628883	CCDC85A:NR4A2:ADAMTS9:CAST:ZNF608:HIVEP1:EYS:PLXDC2:TCF7L2:BDNF:ZCCHC8:SLC25A21:RPGRIP1L:SSH2:TSHZ3	http://www.gsea-msigdb.org/gsea/msigdb/human/geneset/MIR3924
microRNA_targets	MIR12136	978	30	0.000113274	0.00639753	EVI5:NUCKS1:NRXN1:BCL11A:NR4A2:CCDC148:PARD3B:ROBO2:CADM2:CPNE4:ZNF608:EBF1:KCNQ5:MMS22L:GRIK2:SDK1:TNRC18:PCLO:LHFPL3:MDFIC:CNTNAP2:UNC5D:ELAVL2:SOX6:CCDC34:ZCCHC8:BCL11B:ZFHX3:SSH2:CELF4	http://www.gsea-msigdb.org/gsea/msigdb/human/geneset/MIR12136
microRNA_targets	MIR25_3P	407	17	0.000115918	0.00640754	EVI5:BCL11A:ROBO2:CADM2:GNPDA2:SLC39A8:HIVEP1:LRRC1:GOLGA1:PLXDC2:ZDHHC5:BCL11B:ADAMTSL3:CBFA2T3:HNF1B:ZNF521:NF2	http://www.gsea-msigdb.org/gsea/msigdb/human/geneset/MIR25_3P
microRNA_targets	MIR9_3P	331	15	0.000120439	0.0064985	NRXN1:STIM2:GNPDA2:GRID2:TFAP2B:POU3F2:OPRM1:AUTS2:LHFPL3:PLXDC2:MPPED2:IGF1:ZFHX3:CBFA2T3:ZC3H7B	http://www.gsea-msigdb.org/gsea/msigdb/human/geneset/MIR9_3P
microRNA_targets	MIR3662	935	29	0.000122566	0.0064985	EVI5:NRXN1:BCL11A:CALCRL:CADM2:LSAMP:KLF3:GNPDA2:EFNA5:CEP120:ZNF608:POU3F2:OPRM1:SNTG1:HNF4G:RUNX1T1:PLXDC2:NRP1:GRID1:TCF7L2:SOX6:SSPN:IGF1:RALGAPA1:TRAF3:IGDCC4:RBFOX1:CDH11:SSH2	http://www.gsea-msigdb.org/gsea/msigdb/human/geneset/MIR3662
microRNA_targets	MIR363_3P	412	17	0.000134185	0.00695506	EVI5:BCL11A:ROBO2:CADM2:GNPDA2:SLC39A8:HIVEP1:LRRC1:GOLGA1:PLXDC2:ZDHHC5:BCL11B:ADAMTSL3:CBFA2T3:HNF1B:ZNF521:NF2	http://www.gsea-msigdb.org/gsea/msigdb/human/geneset/MIR363_3P
microRNA_targets	MIR367_3P	413	17	0.000138127	0.00695506	EVI5:BCL11A:ROBO2:CADM2:GNPDA2:SLC39A8:HIVEP1:LRRC1:GOLGA1:PLXDC2:ZDHHC5:BCL11B:ADAMTSL3:CBFA2T3:HNF1B:ZNF521:NF2	http://www.gsea-msigdb.org/gsea/msigdb/human/geneset/MIR367_3P
microRNA_targets	MIR3059_5P	298	14	0.000139208	0.00695506	AGAP1:CADM2:GRIA1:EBF1:UHRF1BP1:TFAP2B:OPRM1:PCLO:RUNX1T1:FAM120AOS:TRAF3:CDH8:SSH2:ZNF521	http://www.gsea-msigdb.org/gsea/msigdb/human/geneset/MIR3059_5P
microRNA_targets	MIR30C_2_3P	133	9	0.000154978	0.00749729	SLC39A8:CCL28:MPPED2:BAZ2A:RBM19:AKAP6:MDGA2:MDGA2:IFT140:TSHZ3	http://www.gsea-msigdb.org/gsea/msigdb/human/geneset/MIR30C_2_3P
microRNA_targets	MIR8485	996	30	0.000155833	0.00749729	CSMD2:PTBP2:PTPRC:CCDC85A:PARD3B:ADAMTS9:CADM2:LSAMP:DGKG:ANAPC4:EFNA5:MMS22L:ASCC3:GRIK2:CNTNAP2:PRUNE2:BEND7:CACNB2:PLXDC2:GRID1:HIF1AN:BAZ2A:PCDH9:BCL11B:SEMA6D:ADPGK:SSH2:UBTF:ITGB3:NPTX1	http://www.gsea-msigdb.org/gsea/msigdb/human/geneset/MIR8485
microRNA_targets	MIR92B_3P	459	18	0.000161198	0.00756275	EVI5:BCL11A:ROBO2:CADM2:GNPDA2:SLC39A8:GRIA1:HIVEP1:LRRC1:GOLGA1:PLXDC2:ZDHHC5:BCL11B:ADAMTSL3:CBFA2T3:HNF1B:ZNF521:NF2	http://www.gsea-msigdb.org/gsea/msigdb/human/geneset/MIR92B_3P
microRNA_targets	MIR664B_5P	56	6	0.000166401	0.00756275	ETV5:AUTS2:ACTR1A:BNC1:MCTP2:TSHZ3	http://www.gsea-msigdb.org/gsea/msigdb/human/geneset/MIR664B_5P
microRNA_targets	MIR30B_5P_MIR30C_5P	766	25	0.000169379	0.00756275	NUCKS1:R3HDM1:NR4A2:ADAMTS9:CADM2:NLGN1:STIM2:GABRB1:ZNF608:HIVEP1:LRFN2:MAP3K7:ELAVL2:PRUNE2:GOLGA1:CACNB2:ACTR1A:SLC25A21:BCL11B:DMXL2:BNC1:GRIN2A:SSH2:ITGB3:ZNF521	http://www.gsea-msigdb.org/gsea/msigdb/human/geneset/MIR30B_5P_MIR30C_5P
microRNA_targets	MIR32_5P	461	18	0.000170067	0.00756275	EVI5:BCL11A:ROBO2:CADM2:GNPDA2:SLC39A8:GRIA1:HIVEP1:LRRC1:GOLGA1:PLXDC2:ZDHHC5:BCL11B:ADAMTSL3:CBFA2T3:HNF1B:ZNF521:NF2	http://www.gsea-msigdb.org/gsea/msigdb/human/geneset/MIR32_5P
microRNA_targets	MIR30C_1_3P	135	9	0.000173536	0.00756275	SLC39A8:CCL28:MPPED2:BAZ2A:RBM19:AKAP6:MDGA2:MDGA2:IFT140:TSHZ3	http://www.gsea-msigdb.org/gsea/msigdb/human/geneset/MIR30C_1_3P
microRNA_targets	MIR92A_3P	462	18	0.000174659	0.00756275	EVI5:BCL11A:ROBO2:CADM2:GNPDA2:SLC39A8:GRIA1:HIVEP1:LRRC1:GOLGA1:PLXDC2:ZDHHC5:BCL11B:ADAMTSL3:CBFA2T3:HNF1B:ZNF521:NF2	http://www.gsea-msigdb.org/gsea/msigdb/human/geneset/MIR92A_3P
microRNA_targets	MIR27A_3P_MIR27B_3P	600	21	0.000224537	0.00927358	SLC9A4:GPD2:KLF3:ZNF608:UHRF1BP1:TFAP2B:POU3F2:TNRC18:PCLO:UNC5D:ELAVL2:GOLGA1:PSPC1:PCDH9:TRAF3:SEMA6D:ADAMTSL3:RPGRIP1L:CDH11:ZFHX3:NPEPPS	http://www.gsea-msigdb.org/gsea/msigdb/human/geneset/MIR27A_3P_MIR27B_3P
microRNA_targets	MIR9985	600	21	0.000224537	0.00927358	SLC9A4:GPD2:KLF3:ZNF608:UHRF1BP1:TFAP2B:POU3F2:TNRC18:PCLO:UNC5D:ELAVL2:GOLGA1:PSPC1:PCDH9:TRAF3:SEMA6D:ADAMTSL3:RPGRIP1L:CDH11:ZFHX3:NPEPPS	http://www.gsea-msigdb.org/gsea/msigdb/human/geneset/MIR9985
microRNA_targets	AAGCACA_MIR218	390	16	0.000224879	0.00927358	KCNA3:NRXN1:TMEM163:ROBO2:CADM2:MSL2:KLF3:HIVEP1:GRIK2:GAPVD1:NEBL:PAX2:KDM2A:MDGA2:MDGA2:RPS29:BCL11B	http://www.gsea-msigdb.org/gsea/msigdb/human/geneset/AAGCACA_MIR218
microRNA_targets	MIR548L	353	15	0.000242268	0.00932923	NEGR1:SLC9A4:CPNE4:NLGN1:KLF3:CEP120:EYS:UFL1:LHFPL3:SNTG1:KIF18A:PDZRN4:SLC25A21:MDGA2:MDGA2:RPGRIP1L	http://www.gsea-msigdb.org/gsea/msigdb/human/geneset/MIR548L
microRNA_targets	MIR548AR_3P	560	20	0.000243773	0.00932923	MACF1:EVI5:PTBP2:BCL11A:SLC4A10:KLF7:MSL2:GABRB1:CCL28:NNT:OPRM1:TNRC18:GTF2IRD2B:PCLO:CNTNAP2:ADAMTSL3:RBFOX1:RPGRIP1L:FTO:ZFHX3	http://www.gsea-msigdb.org/gsea/msigdb/human/geneset/MIR548AR_3P
microRNA_targets	ACATATC_MIR190	60	6	0.000244316	0.00932923	BCL11A:NLGN1:KCNQ5:PCDH9:CELF4:TCF4	http://www.gsea-msigdb.org/gsea/msigdb/human/geneset/ACATATC_MIR190
microRNA_targets	MIR4262	739	24	0.00024629	0.00932923	NEGR1:PTBP2:NUCKS1:NRXN1:GPD2:SLC4A10:PCSK1:TCERG1:EYS:KCNQ5:GRIK2:CNTNAP2:UNC5D:GOLGA1:GAPVD1:TCF7L2:RNF34:PSPC1:AKAP6:DMXL2:CDH8:CBFA2T3:NPEPPS:ADARB1	http://www.gsea-msigdb.org/gsea/msigdb/human/geneset/MIR4262
microRNA_targets	MIR4727_5P	112	8	0.000248345	0.00932923	MBD5:NLGN1:GRID2:EFNA5:KCNQ5:UFL1:ACTR1A:ZFHX3	http://www.gsea-msigdb.org/gsea/msigdb/human/geneset/MIR4727_5P
microRNA_targets	MIR4328	561	20	0.000249492	0.00932923	GLIS1:EVI5:RABGAP1L:GPD2:CADM2:MECOM:MMS22L:OPRM1:SUN1:TNRC18:PCLO:ELP3:UNC5D:NEBL:PSD:CCDC34:CCDC62:SLC25A21:ZFHX3:ZFP64	http://www.gsea-msigdb.org/gsea/msigdb/human/geneset/MIR4328
microRNA_targets	MIR548AZ_3P	476	18	0.000251365	0.00932923	MACF1:EVI5:PTBP2:SLC4A10:MSL2:GABRB1:CCL28:NNT:OPRM1:TNRC18:GTF2IRD2B:PCLO:CNTNAP2:ADAMTSL3:RBFOX1:RPGRIP1L:FTO:ZFHX3	http://www.gsea-msigdb.org/gsea/msigdb/human/geneset/MIR548AZ_3P
microRNA_targets	MIR6760_5P	113	8	0.000263925	0.00964616	PCSK1:EFNA5:COL11A2:LHFPL3:CHORDC1:BAZ2A:NPTX1:GID8	http://www.gsea-msigdb.org/gsea/msigdb/human/geneset/MIR6760_5P
microRNA_targets	TCCAGAG_MIR518C	143	9	0.00026733	0.00964616	NR4A2:ETV5:PCDHGA1:TCERG1:KDM2A:PCDH9:RBFOX1:RPGRIP1L:ITGB3	http://www.gsea-msigdb.org/gsea/msigdb/human/geneset/TCCAGAG_MIR518C
microRNA_targets	MIR144_3P	479	18	0.000271183	0.00965113	MAP7D1:CCDC85A:GPD2:SLC4A10:CALCRL:RARB:CADM2:GRID2:EBF1:LRRC1:TBX18:GRIK2:ELAVL2:CACNB2:SEMA6D:ADAMTSL3:NPTX1:TSHZ3	http://www.gsea-msigdb.org/gsea/msigdb/human/geneset/MIR144_3P
microRNA_targets	MIR6878_5P	210	11	0.000286562	0.0100606	PTPRC:PCSK1:POU3F2:NEBL:MPPED2:CHORDC1:BAZ2A:AKAP6:MDGA2:MDGA2:ZFHX3:TSHZ3	http://www.gsea-msigdb.org/gsea/msigdb/human/geneset/MIR6878_5P
microRNA_targets	ACCAAAG_MIR9	483	18	0.000299718	0.0103822	PTBP2:BCL11A:LRRC1:POU3F2:DGKB:DENND1A:SLC27A4:ACTR1A:ZDHHC5:DRD2:SYT10:MDGA2:MDGA2:SEMA6D:CALB2:HNF1B:NPTX1:CELF4:TBC1D22A	http://www.gsea-msigdb.org/gsea/msigdb/human/geneset/ACCAAAG_MIR9
microRNA_targets	MIR4470	247	12	0.000305935	0.0104582	EVI5:ZNF445:CADM2:MECOM:GRID2:EYS:ASCC3:PRUNE2:SOX6:CBFA2T3:SSH2:NPTX1	http://www.gsea-msigdb.org/gsea/msigdb/human/geneset/MIR4470
microRNA_targets	MIR12120	179	10	0.000323538	0.0109163	BCL11A:NCK1:STIM2:SLC39A8:SDK1:BAZ2A:IGF1:MDGA2:MDGA2:SCAPER:TCF4	http://www.gsea-msigdb.org/gsea/msigdb/human/geneset/MIR12120
microRNA_targets	ACATTCC_MIR1_MIR206	287	13	0.000341205	0.0110283	MEIS1:NR4A2:GPD2:RARB:DGKG:GNPDA2:OLFML2A:NRP1:BDNF:IGF1:SEMA6D:ADPGK:SETBP1	http://www.gsea-msigdb.org/gsea/msigdb/human/geneset/ACATTCC_MIR1_MIR206
microRNA_targets	MIR6766_3P	148	9	0.000344883	0.0110283	LSAMP:MECOM:ETV5:ISL1:SDK1:TNRC18:SOX6:DIAPH3:AKAP6	http://www.gsea-msigdb.org/gsea/msigdb/human/geneset/MIR6766_3P
microRNA_targets	MIR6820_5P	10	3	0.000348061	0.0110283	ASCC3:TCF7L2:ADARB1	http://www.gsea-msigdb.org/gsea/msigdb/human/geneset/MIR6820_5P
microRNA_targets	MIR3143	447	17	0.000348723	0.0110283	CCDC85A:BCL11A:CADM2:SLC2A2:POC5:TCERG1:EYS:GRIK2:MDFIC:SNTG1:HNF4G:GAPVD1:CACNB2:PLXDC2:PCDH9:AKAP6:DMXL2	http://www.gsea-msigdb.org/gsea/msigdb/human/geneset/MIR3143
microRNA_targets	AAAGGGA_MIR204_MIR211	215	11	0.000350323	0.0110283	RERE:KCNA3:NR4A2:ADAMTS9:POU3F2:GAPVD1:KDM2A:BAZ2A:PCDH9:BCL11B:NPTX1	http://www.gsea-msigdb.org/gsea/msigdb/human/geneset/AAAGGGA_MIR204_MIR211
microRNA_targets	MIR1910_3P	181	10	0.000353457	0.0110283	EVI5:KCND3:STIM2:ERAP1:PLXDC2:SOX6:AKAP6:BCL11B:TRAF3:IGDCC4	http://www.gsea-msigdb.org/gsea/msigdb/human/geneset/MIR1910_3P
microRNA_targets	MIR4782_3P	149	9	0.000362428	0.0110283	LSAMP:MECOM:ETV5:ISL1:SDK1:TNRC18:SOX6:DIAPH3:AKAP6	http://www.gsea-msigdb.org/gsea/msigdb/human/geneset/MIR4782_3P
microRNA_targets	MIR3667_3P	149	9	0.000362428	0.0110283	NEGR1:MBD5:AGAP1:LSAMP:TBX18:SDK1:CCDC62:KCNRG:ATXN1L	http://www.gsea-msigdb.org/gsea/msigdb/human/geneset/MIR3667_3P
microRNA_targets	MIR30A_5P	761	24	0.000377104	0.0110283	NUCKS1:R3HDM1:NR4A2:ADAMTS9:NLGN1:STIM2:GABRB1:ZNF608:HIVEP1:LRFN2:MAP3K7:ELAVL2:PRUNE2:GOLGA1:CACNB2:ACTR1A:SLC25A21:BCL11B:DMXL2:BNC1:GRIN2A:SSH2:ITGB3:ZNF521	http://www.gsea-msigdb.org/gsea/msigdb/human/geneset/MIR30A_5P
microRNA_targets	CCCAGAG_MIR326	150	9	0.000380703	0.0110283	SLC27A4:NRP1:METTL15:DRD2:RALGAPA1:BCL11B:SEMA6D:SSH2:TCF4	http://www.gsea-msigdb.org/gsea/msigdb/human/geneset/CCCAGAG_MIR326
microRNA_targets	MIR219A_5P	150	9	0.000380703	0.0110283	LSAMP:MECOM:ETV5:ISL1:SDK1:TNRC18:SOX6:DIAPH3:AKAP6	http://www.gsea-msigdb.org/gsea/msigdb/human/geneset/MIR219A_5P
microRNA_targets	MIR30E_5P	762	24	0.000384285	0.0110283	NUCKS1:R3HDM1:NR4A2:ADAMTS9:NLGN1:STIM2:GABRB1:ZNF608:HIVEP1:LRFN2:MAP3K7:ELAVL2:PRUNE2:GOLGA1:CACNB2:ACTR1A:SLC25A21:BCL11B:DMXL2:BNC1:GRIN2A:SSH2:ITGB3:ZNF521	http://www.gsea-msigdb.org/gsea/msigdb/human/geneset/MIR30E_5P
microRNA_targets	MIR30D_5P	762	24	0.000384285	0.0110283	NUCKS1:R3HDM1:NR4A2:ADAMTS9:NLGN1:STIM2:GABRB1:ZNF608:HIVEP1:LRFN2:MAP3K7:ELAVL2:PRUNE2:GOLGA1:CACNB2:ACTR1A:SLC25A21:BCL11B:DMXL2:BNC1:GRIN2A:SSH2:ITGB3:ZNF521	http://www.gsea-msigdb.org/gsea/msigdb/human/geneset/MIR30D_5P
microRNA_targets	MIR181D_5P	581	20	0.000391388	0.0110283	NUCKS1:NRXN1:GPD2:SLC4A10:PCSK1:TCERG1:EYS:KCNQ5:GRIK2:UNC5D:GOLGA1:TCF7L2:RNF34:PSPC1:AKAP6:DMXL2:CDH8:CBFA2T3:NPEPPS:ADARB1	http://www.gsea-msigdb.org/gsea/msigdb/human/geneset/MIR181D_5P
microRNA_targets	MIR4698	626	21	0.000394871	0.0110283	MACF1:NEGR1:PTBP2:GPD2:SLC4A10:CALCRL:CADM2:CPNE4:MECOM:KLF3:GRID2:KCNQ5:MAP3K7:MDFIC:ELAVL2:MLLT10:SOX6:PSPC1:SLC25A21:SSH2:TCF4	http://www.gsea-msigdb.org/gsea/msigdb/human/geneset/MIR4698
microRNA_targets	MIR181A_5P_MIR181B_5P	582	20	0.000400037	0.0110283	NUCKS1:NRXN1:GPD2:SLC4A10:PCSK1:TCERG1:EYS:KCNQ5:GRIK2:UNC5D:GOLGA1:TCF7L2:RNF34:PSPC1:AKAP6:DMXL2:CDH8:CBFA2T3:NPEPPS:ADARB1	http://www.gsea-msigdb.org/gsea/msigdb/human/geneset/MIR181A_5P_MIR181B_5P
microRNA_targets	MIR181C_5P	583	20	0.000408852	0.0110283	NUCKS1:NRXN1:GPD2:SLC4A10:PCSK1:TCERG1:EYS:KCNQ5:GRIK2:UNC5D:GOLGA1:TCF7L2:RNF34:PSPC1:AKAP6:DMXL2:CDH8:CBFA2T3:NPEPPS:ADARB1	http://www.gsea-msigdb.org/gsea/msigdb/human/geneset/MIR181C_5P
microRNA_targets	MIR557	219	11	0.000409563	0.0110283	BCL11A:MEIS1:CTNNA2:AGAP1:GRIK2:AUTS2:PCLO:PCDH9:MDGA2:MDGA2:SEMA6D:GRP	http://www.gsea-msigdb.org/gsea/msigdb/human/geneset/MIR557
microRNA_targets	MIR944	412	16	0.000412986	0.0110283	RERE:PTPRC:CCDC148:CADM2:MMS22L:TMEM106B:PCLO:BDNF:METTL15:SSPN:NEDD1:BCL11B:TRAF3:MCTP2:NPEPPS:ETS2	http://www.gsea-msigdb.org/gsea/msigdb/human/geneset/MIR944
microRNA_targets	MIR5010_3P	293	13	0.000415512	0.0110283	NRXN1:PDE11A:LSAMP:GRID2:UHRF1BP1:POU3F2:GRIK2:CNTNAP2:UNC5D:PLXDC2:METTL15:CELF4:ETS2	http://www.gsea-msigdb.org/gsea/msigdb/human/geneset/MIR5010_3P
microRNA_targets	MIR7161_5P	185	10	0.000420246	0.0110283	NUCKS1:MSL2:ELP3:ELAVL2:PRUNE2:IGF1:DIAPH3:PCDH9:CDH11:ATXN1L	http://www.gsea-msigdb.org/gsea/msigdb/human/geneset/MIR7161_5P
microRNA_targets	MIR552_5P	185	10	0.000420246	0.0110283	EVI5:CADM2:GNPDA2:SLC39A8:TMEM161B:CEP120:MDFIC:CHORDC1:BAZ2A:TSHZ3	http://www.gsea-msigdb.org/gsea/msigdb/human/geneset/MIR552_5P
microRNA_targets	MIR520D_5P	912	27	0.000439562	0.0114198	NEGR1:TMEM163:NR4A2:CADM2:MECOM:OPA1:GRID2:POC5:TMEM161B:CEP120:ELAVL2:CACNB2:NEBL:MLLT10:TCF7L2:BDNF:PDZRN4:MSRB3:PSPC1:PCDH9:BCL11B:ADAMTSL3:RBFOX1:HNF1B:TCF4:GID8:ETS2	http://www.gsea-msigdb.org/gsea/msigdb/human/geneset/MIR520D_5P
microRNA_targets	MIR19A_3P	632	21	0.000447382	0.0115079	MACF1:KLF7:ZNF445:ROBO2:MECOM:ETV5:CAST:KCNQ5:POU3F2:MDFIC:TNKS:SNTG1:PRUNE2:SOX6:MPPED2:IGF1:DMXL2:GRIN2A:ATXN1L:ZNF521:TSHZ3	http://www.gsea-msigdb.org/gsea/msigdb/human/geneset/MIR19A_3P
microRNA_targets	MIR524_5P	914	27	0.000454634	0.0115798	NEGR1:TMEM163:NR4A2:CADM2:MECOM:OPA1:GRID2:POC5:TMEM161B:CEP120:ELAVL2:CACNB2:NEBL:MLLT10:TCF7L2:BDNF:PDZRN4:MSRB3:PSPC1:PCDH9:BCL11B:ADAMTSL3:RBFOX1:HNF1B:TCF4:GID8:ETS2	http://www.gsea-msigdb.org/gsea/msigdb/human/geneset/MIR524_5P
microRNA_targets	MIR19B_3P	634	21	0.000466191	0.0117589	MACF1:KLF7:ZNF445:ROBO2:MECOM:ETV5:CAST:KCNQ5:POU3F2:MDFIC:TNKS:SNTG1:PRUNE2:SOX6:MPPED2:IGF1:DMXL2:GRIN2A:ATXN1L:ZNF521:TSHZ3	http://www.gsea-msigdb.org/gsea/msigdb/human/geneset/MIR19B_3P
microRNA_targets	MIR8076	125	8	0.000521707	0.0129085	PTPRC:GNPDA2:POC5:EBF1:PLXDC2:IGF1:DIAPH3:ZFHX3	http://www.gsea-msigdb.org/gsea/msigdb/human/geneset/MIR8076
microRNA_targets	GTGCAAA_MIR507	125	8	0.000521707	0.0129085	BCL11A:MEIS1:CTNNA2:AGAP1:GRIK2:PCDH9:MDGA2:MDGA2:SEMA6D	http://www.gsea-msigdb.org/gsea/msigdb/human/geneset/GTGCAAA_MIR507
microRNA_targets	TGAATGT_MIR181A_MIR181B_MIR181C_MIR181D	464	17	0.000532808	0.0129872	NEGR1:NRXN1:BCL11A:ROBO2:TCERG1:GRIK2:CNTNAP2:GOLGA1:GAPVD1:CACNB2:SOX6:BAZ2A:RNF34:AKAP6:CBFA2T3:NPEPPS:ADARB1	http://www.gsea-msigdb.org/gsea/msigdb/human/geneset/TGAATGT_MIR181A_MIR181B_MIR181C_MIR181D
microRNA_targets	MIR6868_3P	263	12	0.000537523	0.0129872	NEGR1:PARD3B:LSAMP:NLGN1:STIM2:SLC39A8:TFAP2B:LHFPL3:CNTNAP2:DENND1A:RBFOX1:CDH11	http://www.gsea-msigdb.org/gsea/msigdb/human/geneset/MIR6868_3P
microRNA_targets	MIR6511A_5P	191	10	0.000539883	0.0129872	EVI5:KCND3:STIM2:ERAP1:PLXDC2:SOX6:AKAP6:BCL11B:TRAF3:IGDCC4	http://www.gsea-msigdb.org/gsea/msigdb/human/geneset/MIR6511A_5P
microRNA_targets	MIR4261	423	16	0.000549675	0.0131014	NEGR1:BCL11A:LSAMP:NCK1:GRID2:PCSK1:CAST:UHRF1BP1:GRIK2:PCLO:TNKS:ASTN2:NRP1:TCF7L2:ARNTL:ADARB1	http://www.gsea-msigdb.org/gsea/msigdb/human/geneset/MIR4261
microRNA_targets	MIR6514_3P	70	6	0.00056625	0.0133738	RABGAP1L:ETV5:ZNF608:ELAVL2:MDGA2:MDGA2:CDH11	http://www.gsea-msigdb.org/gsea/msigdb/human/geneset/MIR6514_3P
microRNA_targets	MIR497_3P	229	11	0.000595401	0.0139356	NUCKS1:THADA:RARB:ROBO2:TBX18:CENPP:MLLT10:TCF7L2:MSRB3:IGF1:RPGRIP1L	http://www.gsea-msigdb.org/gsea/msigdb/human/geneset/MIR497_3P
microRNA_targets	MIR548BC	471	17	0.000630026	0.014358	MACF1:EVI5:PTBP2:MSL2:GABRB1:CCL28:NNT:OPRM1:TNRC18:GTF2IRD2B:PCLO:CNTNAP2:ADAMTSL3:RBFOX1:RPGRIP1L:FTO:ZFHX3	http://www.gsea-msigdb.org/gsea/msigdb/human/geneset/MIR548BC
microRNA_targets	MIR548A_3P	471	17	0.000630026	0.014358	MACF1:EVI5:PTBP2:MSL2:GABRB1:CCL28:NNT:OPRM1:TNRC18:GTF2IRD2B:PCLO:CNTNAP2:ADAMTSL3:RBFOX1:RPGRIP1L:FTO:ZFHX3	http://www.gsea-msigdb.org/gsea/msigdb/human/geneset/MIR548A_3P
microRNA_targets	MIR548E_3P	471	17	0.000630026	0.014358	MACF1:EVI5:PTBP2:MSL2:GABRB1:CCL28:NNT:OPRM1:TNRC18:GTF2IRD2B:PCLO:CNTNAP2:ADAMTSL3:RBFOX1:RPGRIP1L:FTO:ZFHX3	http://www.gsea-msigdb.org/gsea/msigdb/human/geneset/MIR548E_3P
microRNA_targets	MIR7847_3P	72	6	0.000658482	0.014876	ADAMTS9:GRID2:SLC39A8:DENND1A:MLLT10:SLC25A21	http://www.gsea-msigdb.org/gsea/msigdb/human/geneset/MIR7847_3P
microRNA_targets	MIR548F_3P	474	17	0.00067614	0.0151432	MACF1:EVI5:PTBP2:MSL2:GABRB1:CCL28:NNT:OPRM1:TNRC18:GTF2IRD2B:PCLO:CNTNAP2:ADAMTSL3:RBFOX1:RPGRIP1L:FTO:ZFHX3	http://www.gsea-msigdb.org/gsea/msigdb/human/geneset/MIR548F_3P
microRNA_targets	MIR95_5P	654	21	0.000695628	0.0154465	EVI5:KCNA3:BCL11A:MBD5:CALCRL:ADAMTS9:NCK1:ERAP1:FGF18:HIVEP1:UNC5D:HNF4G:ASTN2:ACTR1A:BDNF:PDZRN4:DLEU7:PCDH9:RALGAPA1:CDH8:SETBP1	http://www.gsea-msigdb.org/gsea/msigdb/human/geneset/MIR95_5P
microRNA_targets	MIR548V	131	8	0.000711634	0.015668	PTBP2:CTNNA2:KLF7:ELAVL2:GOLGA1:TCF7L2:SEMA6D:IGDCC4	http://www.gsea-msigdb.org/gsea/msigdb/human/geneset/MIR548V
microRNA_targets	TTGCACT_MIR130A_MIR301_MIR130B	393	15	0.00074299	0.0162209	R3HDM1:ROBO2:STIM2:CEP120:POU3F2:MDFIC:DENND1A:MLLT10:NRP1:PSD:MPPED2:KDM2A:BAZ2A:MDGA2:MDGA2:NPTX1	http://www.gsea-msigdb.org/gsea/msigdb/human/geneset/TTGCACT_MIR130A_MIR301_MIR130B
microRNA_targets	MIR5581_5P	74	6	0.000761942	0.0164832	ZNF608:GPX5:POU3F2:UNC5D:CCDC62:KCNRG	http://www.gsea-msigdb.org/gsea/msigdb/human/geneset/MIR5581_5P
microRNA_targets	MIR3121_5P	102	7	0.000767693	0.0164832	NRXN1:CADM2:STIM2:PCLO:SEMA6D:CBFA2T3:ADARB1	http://www.gsea-msigdb.org/gsea/msigdb/human/geneset/MIR3121_5P
microRNA_targets	MIR448	355	14	0.000809594	0.0171831	KCNK3:BCL11A:SLC9A4:AGAP1:CADM2:NLGN1:STIM2:AUTS2:MDFIC:ARNTL:SOX6:MPPED2:ZNF521:IGLON5	http://www.gsea-msigdb.org/gsea/msigdb/human/geneset/MIR448
microRNA_targets	MIR548BB_5P	482	17	0.000813517	0.0171831	NEGR1:NRXN1:GPD2:KLF7:LSAMP:GRID2:CEP120:ZNF608:PCLO:MDFIC:GAPVD1:BEND7:CHORDC1:PDZRN4:IGF1:ZCCHC8:DIAPH3	http://www.gsea-msigdb.org/gsea/msigdb/human/geneset/MIR548BB_5P
microRNA_targets	MIR3671	617	20	0.000828584	0.0173602	AGAP1:CADM2:SLC2A2:BANK1:CAST:KCNQ5:MAP3K7:UFL1:OPRM1:TMEM106B:UNC5D:SNTG1:ELAVL2:MAPKAP1:SOX6:CCDC34:CHORDC1:IGF1:MDGA2:MDGA2:MCTP2	http://www.gsea-msigdb.org/gsea/msigdb/human/geneset/MIR3671
microRNA_targets	MIR138_2_3P	168	9	0.00086323	0.0176827	NUCKS1:BCL11A:MBD5:CADM2:NNT:OPRM1:METTL15:PCDH9:ZFHX3	http://www.gsea-msigdb.org/gsea/msigdb/human/geneset/MIR138_2_3P
microRNA_targets	MIR4269	203	10	0.000864436	0.0176827	CSMD2:KCND3:ROBO2:CAST:ZNF608:HNF4G:HIF1AN:AKAP6:IGDCC4:GRIN2A	http://www.gsea-msigdb.org/gsea/msigdb/human/geneset/MIR4269
microRNA_targets	MIR10527_5P	574	19	0.000871258	0.0176827	CALCRL:ZNF445:ROBO2:CADM2:SLC2A2:ETV5:DGKG:ERAP1:CNTNAP2:PLXDC2:NEBL:MSRB3:IGF1:BCL11B:DMXL2:MCTP2:CDH11:SSH2:TSHZ3	http://www.gsea-msigdb.org/gsea/msigdb/human/geneset/MIR10527_5P
microRNA_targets	MIR3065_3P	240	11	0.000876244	0.0176827	NUCKS1:AGAP1:MSL2:ISL1:SUN1:TNRC18:HNF4G:BDNF:KDM2A:CCDC62:GID8	http://www.gsea-msigdb.org/gsea/msigdb/human/geneset/MIR3065_3P
microRNA_targets	MIR7159_5P	358	14	0.000878007	0.0176827	RABGAP1L:NUCKS1:CADM2:CPNE4:ETV5:STIM2:HIVEP1:TMEM106B:CCDC34:IGF1:PCDH9:SEMA6D:ADAMTSL3:RPGRIP1L	http://www.gsea-msigdb.org/gsea/msigdb/human/geneset/MIR7159_5P
microRNA_targets	MIR4803	443	16	0.000898727	0.0177108	NRXN1:BCL11A:R3HDM1:CALCRL:ADAMTS9:ROBO2:CADM2:CMSS1:POU3F2:MDFIC:ELAVL2:ASTN2:GRID1:BDNF:MPPED2:RPGRIP1L	http://www.gsea-msigdb.org/gsea/msigdb/human/geneset/MIR4803
microRNA_targets	MIR142_3P	169	9	0.000900327	0.0177108	RERE:NUCKS1:MTCH1:LRRC1:TNRC18:TNKS:ARNTL:SH2B1:ATXN1L	http://www.gsea-msigdb.org/gsea/msigdb/human/geneset/MIR142_3P
microRNA_targets	MIR7152_5P	241	11	0.000906462	0.0177108	R3HDM1:NLGN1:UHRF1BP1:POU3F2:LHFPL3:ZCCHC7:CACNB2:KDM2A:OLFM4:GRIN2A:FOXA2	http://www.gsea-msigdb.org/gsea/msigdb/human/geneset/MIR7152_5P
microRNA_targets	MIR548AA_MIR548AP_3P_MIR548T_3P	531	18	0.000906672	0.0177108	MACF1:GLIS1:CALCRL:CADM2:CPNE4:ETV5:GABRB1:TMEM161B:OPRM1:TMEM106B:PCLO:UNC5D:KDM2A:PSPC1:SLC25A21:BCL11B:SENP3:SETBP1	http://www.gsea-msigdb.org/gsea/msigdb/human/geneset/MIR548AA_MIR548AP_3P_MIR548T_3P
microRNA_targets	MIR466	403	15	0.000957564	0.018459	MACF1:EVI5:R3HDM1:KLF7:EBF1:GRIK2:GRID1:KDM2A:SYTL2:RNF34:CCDC62:RALGAPA1:SEMA6D:ZFHX3:UBTF	http://www.gsea-msigdb.org/gsea/msigdb/human/geneset/MIR466
microRNA_targets	CATTTCA_MIR203	281	12	0.000959186	0.018459	NEGR1:R3HDM1:RARB:ISL1:PCSK1:ZNF608:DGKB:ARNTL:RNF34:BCL11B:RPGRIP1L:ETS2	http://www.gsea-msigdb.org/gsea/msigdb/human/geneset/CATTTCA_MIR203
microRNA_targets	MIR101_3P	447	16	0.000987505	0.0188643	EVI5:CALCRL:AGAP1:ROBO2:CADM2:KLF3:LRRC1:ASCC3:TNRC18:CACNB2:PSPC1:DMXL2:ADAMTSL3:ATXN1L:NPTX1:TSHZ3	http://www.gsea-msigdb.org/gsea/msigdb/human/geneset/MIR101_3P
microRNA_targets	MIR559	538	18	0.00105139	0.0199346	NEGR1:NRXN1:GPD2:KLF7:LSAMP:CPNE4:GRID2:CEP120:ZNF608:PCLO:MDFIC:GAPVD1:BEND7:PDZRN4:IGF1:ZCCHC8:DIAPH3:BCL11B	http://www.gsea-msigdb.org/gsea/msigdb/human/geneset/MIR559
microRNA_targets	MIR4306	450	16	0.00105888	0.0199346	RERE:CSMD2:SIX3:KLF7:OPRM1:PCLO:ASTN2:HIF1AN:TRIM66:RNASEH2B:PCDH9:AKAP6:TRAF3:ITGB3:SETBP1:SREBF2	http://www.gsea-msigdb.org/gsea/msigdb/human/geneset/MIR4306
microRNA_targets	MIR574_5P	79	6	0.0010757	0.019962	DGKG:GOLGA1:NEBL:SOX6:IGDCC4:CELF4	http://www.gsea-msigdb.org/gsea/msigdb/human/geneset/MIR574_5P
microRNA_targets	MIR5583_3P	79	6	0.0010757	0.019962	NEGR1:MEIS1:GNPDA2:HIVEP1:SNTG1:TCF4	http://www.gsea-msigdb.org/gsea/msigdb/human/geneset/MIR5583_3P
microRNA_targets	GTTTGTT_MIR495	247	11	0.00110645	0.0203869	BCL11A:CPNE4:RUNX1T1:ACTR1A:SOX6:BDNF:MPPED2:IGF1:BCL11B:SEMA6D:TSHZ3	http://www.gsea-msigdb.org/gsea/msigdb/human/geneset/GTTTGTT_MIR495
microRNA_targets	MIR515_5P	287	12	0.00114993	0.0210075	RERE:CADM2:GNPDA2:NNT:ISL1:GRIA1:AUTS2:ELAVL2:BEND7:NT5C2:CDH11:ADARB1	http://www.gsea-msigdb.org/gsea/msigdb/human/geneset/MIR515_5P
microRNA_targets	MIR4480	54	5	0.0011563	0.0210075	NRXN1:UHRF1BP1:TBX18:DRD2:FOXA2	http://www.gsea-msigdb.org/gsea/msigdb/human/geneset/MIR4480
microRNA_targets	MIR6727_3P	110	7	0.00119814	0.0216164	CSMD2:BCL11A:CTNNA2:ZNF445:ZNF608:TRIM66:BCL11B	http://www.gsea-msigdb.org/gsea/msigdb/human/geneset/MIR6727_3P
microRNA_targets	MIR6502_3P	55	5	0.00125689	0.02252	PTBP2:GPD2:ZNF445:ASTN2:ZNF521	http://www.gsea-msigdb.org/gsea/msigdb/human/geneset/MIR6502_3P
microRNA_targets	MIR519E_5P	291	12	0.00129382	0.0228662	RERE:CADM2:GNPDA2:NNT:ISL1:GRIA1:AUTS2:ELAVL2:BEND7:NT5C2:CDH11:ADARB1	http://www.gsea-msigdb.org/gsea/msigdb/human/geneset/MIR519E_5P
microRNA_targets	MIR3692_3P	291	12	0.00129382	0.0228662	PTBP2:PTPRC:SIX3:SLC4A10:CALCRL:CADM2:MSL2:ZNF608:GRIK2:GAPVD1:MLLT10:CCDC34	http://www.gsea-msigdb.org/gsea/msigdb/human/geneset/MIR3692_3P
microRNA_targets	TCTATGA_MIR376A_MIR376B	82	6	0.00130652	0.02293	MBD5:SLC4A10:GRIK2:NRP1:BNC1:CELF4	http://www.gsea-msigdb.org/gsea/msigdb/human/geneset/TCTATGA_MIR376A_MIR376B
microRNA_targets	MIR3074_5P	144	8	0.00131508	0.02293	THADA:MEIS1:R3HDM1:POU3F2:LHFPL3:CNTNAP2:CACNB2:ZDHHC5	http://www.gsea-msigdb.org/gsea/msigdb/human/geneset/MIR3074_5P
microRNA_targets	MIR1290	254	11	0.00138441	0.0238192	NRXN1:AGAP1:TMEM161B:EFNA5:EBF1:GOLGA1:BEND7:ZDHHC5:ZFHX3:CBFA2T3:FOXA2	http://www.gsea-msigdb.org/gsea/msigdb/human/geneset/MIR1290
microRNA_targets	MIR2113	254	11	0.00138441	0.0238192	NRXN1:EBF1:KCNQ5:POU3F2:GRIK2:CNTNAP2:TNKS:MDGA2:MDGA2:SEMA6D:CDH8:ZNF521	http://www.gsea-msigdb.org/gsea/msigdb/human/geneset/MIR2113
microRNA_targets	MIR6715B_5P	217	10	0.00143012	0.0242841	CSMD2:KCND3:ROBO2:CAST:ZNF608:HNF4G:HIF1AN:AKAP6:IGDCC4:GRIN2A	http://www.gsea-msigdb.org/gsea/msigdb/human/geneset/MIR6715B_5P
microRNA_targets	CACCAGC_MIR138	217	10	0.00143012	0.0242841	MACF1:BCL11A:LHFPL3:UNC5D:DENND1A:NEBL:ADAMTSL3:ZFHX3:NPTX1:ZC3H7B	http://www.gsea-msigdb.org/gsea/msigdb/human/geneset/CACCAGC_MIR138
microRNA_targets	MIR145_5P	295	12	0.0014523	0.0242908	GLIS1:NEGR1:NR4A2:CCDC148:EBF1:UHRF1BP1:MDFIC:CACNB2:PLCE1:ADPGK:SSH2:ZNF521	http://www.gsea-msigdb.org/gsea/msigdb/human/geneset/MIR145_5P
microRNA_targets	MIR218_5P	421	15	0.0014765	0.0242908	RABGAP1L:NRXN1:TMEM163:ROBO2:CADM2:MSL2:EBF1:HIVEP1:KCNQ5:GRIK2:PCLO:CNTNAP2:MDGA2:MDGA2:CDH8:SETBP1	http://www.gsea-msigdb.org/gsea/msigdb/human/geneset/MIR218_5P
microRNA_targets	MIR4307	421	15	0.0014765	0.0242908	NRXN1:GPD2:PARD3B:AGAP1:CADM2:GRID2:TMEM161B:TMEM106B:SNTG1:PLXDC2:CHORDC1:NEDD1:PCDH9:SLC25A21:SETBP1	http://www.gsea-msigdb.org/gsea/msigdb/human/geneset/MIR4307
microRNA_targets	MIR33A_3P	421	15	0.0014765	0.0242908	GLIS1:AGAP1:RARB:CADM2:STIM2:KLF3:ISL1:KCNQ5:TBX18:SDK1:NEBL:IGF1:RNF34:SETBP1:TSHZ3	http://www.gsea-msigdb.org/gsea/msigdb/human/geneset/MIR33A_3P
microRNA_targets	MIR6793_5P	57	5	0.00147727	0.0242908	RERE:MLLT10:GRIN2A:ZFHX3:TCF4	http://www.gsea-msigdb.org/gsea/msigdb/human/geneset/MIR6793_5P
microRNA_targets	CTTTGTA_MIR524	422	15	0.00151117	0.0246795	NR4A2:RARB:MTCH1:ELAVL2:ASTN2:GRID1:PSD:TCF7L2:PCDH9:MDGA2:MDGA2:IGDCC4:ADAMTSL3:RBFOX1:HNF1B:ETS2	http://www.gsea-msigdb.org/gsea/msigdb/human/geneset/CTTTGTA_MIR524
microRNA_targets	MIR518A_5P_MIR527	257	11	0.00151991	0.0246795	TMEM163:MSL2:EFNA5:TMEM106B:PRUNE2:KDM2A:RNASEH2B:CDH11:ZFHX3:ZNF521:TCF4	http://www.gsea-msigdb.org/gsea/msigdb/human/geneset/MIR518A_5P_MIR527
microRNA_targets	MIR5195_3P	299	12	0.0016265	0.0262083	GLIS1:NEGR1:NR4A2:CCDC148:EBF1:UHRF1BP1:MDFIC:CACNB2:PLCE1:ADPGK:SSH2:ZNF521	http://www.gsea-msigdb.org/gsea/msigdb/human/geneset/MIR5195_3P
microRNA_targets	CTCTGGA_MIR520A_MIR525	149	8	0.00163423	0.0262083	THADA:CADM2:ETV5:MAPKAP1:MDGA2:MDGA2:BCL11B:SEMA6D:HNF1B	http://www.gsea-msigdb.org/gsea/msigdb/human/geneset/CTCTGGA_MIR520A_MIR525
microRNA_targets	MIR4429	300	12	0.00167264	0.0266596	NEGR1:NRXN1:NCK1:GNPDA2:TFAP2B:LHFPL3:NRP1:MPPED2:MDGA2:MDGA2:BNC1:TSHZ3:ZC3H7B	http://www.gsea-msigdb.org/gsea/msigdb/human/geneset/MIR4429
microRNA_targets	MIR761	222	10	0.00169349	0.0268274	BCL11A:PDE11A:MECOM:TMEM161B:PCLO:MLLT10:BAZ2A:TRAF3:DMXL2:ZFHX3	http://www.gsea-msigdb.org/gsea/msigdb/human/geneset/MIR761
microRNA_targets	CAGTGTT_MIR141_MIR200A	301	12	0.00171985	0.0269167	MAP7D1:NRXN1:MBD5:RARB:CEP120:TCERG1:ELAVL2:NRP1:ARNTL:DRD2:PCDH9:TSHZ3	http://www.gsea-msigdb.org/gsea/msigdb/human/geneset/CAGTGTT_MIR141_MIR200A
microRNA_targets	MIR320A_3P_MIR320B_MIR320C_MIR320D	301	12	0.00171985	0.0269167	NEGR1:NRXN1:NCK1:GNPDA2:TFAP2B:LHFPL3:NRP1:MPPED2:MDGA2:MDGA2:BNC1:TSHZ3:ZC3H7B	http://www.gsea-msigdb.org/gsea/msigdb/human/geneset/MIR320A_3P_MIR320B_MIR320C_MIR320D
microRNA_targets	MIR5001_3P	151	8	0.00177787	0.0276581	MACF1:PTBP2:NR4A2:NLGN1:DGKG:GRID2:ZFHX3:NF2	http://www.gsea-msigdb.org/gsea/msigdb/human/geneset/MIR5001_3P
microRNA_targets	TGTTTAC_MIR30A5P_MIR30C_MIR30D_MIR30B_MIR30E5P	565	18	0.00180893	0.0279737	R3HDM1:NR4A2:RARB:ADAMTS9:NLGN1:STIM2:ZNF608:LRFN2:ASCC3:PRUNE2:CACNB2:NRP1:ACTR1A:BNC1:RBFOX1:SLC5A11:SSH2:ITGB3	http://www.gsea-msigdb.org/gsea/msigdb/human/geneset/TGTTTAC_MIR30A5P_MIR30C_MIR30D_MIR30B_MIR30E5P
microRNA_targets	MIR3680_3P	521	17	0.00187617	0.0284625	THADA:SIX3:NRXN1:KLF7:CADM2:SLC39A8:PCDHGA1:GRIK2:OPRM1:AUTS2:PAX2:ARNTL:SOX6:MSRB3:NEDD1:IGF1:BCL11B	http://www.gsea-msigdb.org/gsea/msigdb/human/geneset/MIR3680_3P
microRNA_targets	MIR4286	88	6	0.00187983	0.0284625	PTBP2:BCL11A:FAM120AOS:RNF34:RBFOX1:IGLON5	http://www.gsea-msigdb.org/gsea/msigdb/human/geneset/MIR4286
microRNA_targets	MIR548AP_5P_MIR548J_5P	476	16	0.00188223	0.0284625	NEGR1:NRXN1:GPD2:KLF7:LSAMP:GRID2:CEP120:ZNF608:PCLO:MDFIC:GAPVD1:BEND7:PDZRN4:IGF1:ZCCHC8:DIAPH3	http://www.gsea-msigdb.org/gsea/msigdb/human/geneset/MIR548AP_5P_MIR548J_5P
microRNA_targets	MIR548I	477	16	0.00192239	0.0284625	NEGR1:NRXN1:GPD2:KLF7:LSAMP:GRID2:CEP120:ZNF608:PCLO:MDFIC:GAPVD1:BEND7:PDZRN4:IGF1:ZCCHC8:DIAPH3	http://www.gsea-msigdb.org/gsea/msigdb/human/geneset/MIR548I
microRNA_targets	MIR548AS_5P	477	16	0.00192239	0.0284625	NEGR1:NRXN1:GPD2:KLF7:LSAMP:GRID2:CEP120:ZNF608:PCLO:MDFIC:GAPVD1:BEND7:PDZRN4:IGF1:ZCCHC8:DIAPH3	http://www.gsea-msigdb.org/gsea/msigdb/human/geneset/MIR548AS_5P
microRNA_targets	MIR3145_3P	226	10	0.00193137	0.0284625	CMSS1:TFAP2B:PCLO:CNTNAP2:ELAVL2:ZDHHC5:IGF1:TRAF3:CDH11:HNF1B	http://www.gsea-msigdb.org/gsea/msigdb/human/geneset/MIR3145_3P
microRNA_targets	MIR922	189	9	0.0019588	0.0284625	NR4A2:MECOM:HIF1AN:KDM2A:BAZ2A:DMXL2:MCTP2:CDH8:ZFHX3	http://www.gsea-msigdb.org/gsea/msigdb/human/geneset/MIR922
microRNA_targets	MIR875_3P	306	12	0.00197266	0.0284625	RERE:NCK1:ETV5:STIM2:GNPDA2:CAST:CEP120:POU3F2:CNTNAP2:SOX6:MSRB3:ZFHX3	http://www.gsea-msigdb.org/gsea/msigdb/human/geneset/MIR875_3P
microRNA_targets	MIR613	306	12	0.00197266	0.0284625	RABGAP1L:BCL11A:GPD2:RARB:MECOM:GNPDA2:TBX18:NRP1:BDNF:IGF1:SEMA6D:ADPGK	http://www.gsea-msigdb.org/gsea/msigdb/human/geneset/MIR613
microRNA_targets	CCTGTGA_MIR513	120	7	0.00197947	0.0284625	KCND3:CNTNAP2:RUNX1T1:ELAVL2:NEBL:MPPED2:HNF1B	http://www.gsea-msigdb.org/gsea/msigdb/human/geneset/CCTGTGA_MIR513
microRNA_targets	MIR147A	61	5	0.00200157	0.0284625	KLF7:LSAMP:GRID1:SLC25A21:SETBP1	http://www.gsea-msigdb.org/gsea/msigdb/human/geneset/MIR147A
microRNA_targets	MIR548O_5P_MIR548W	479	16	0.00200486	0.0284625	NEGR1:NRXN1:GPD2:KLF7:LSAMP:GRID2:CEP120:ZNF608:PCLO:MDFIC:GAPVD1:BEND7:PDZRN4:IGF1:ZCCHC8:DIAPH3	http://www.gsea-msigdb.org/gsea/msigdb/human/geneset/MIR548O_5P_MIR548W
microRNA_targets	MIR548A_5P	479	16	0.00200486	0.0284625	NEGR1:NRXN1:GPD2:KLF7:LSAMP:GRID2:CEP120:ZNF608:PCLO:MDFIC:GAPVD1:BEND7:PDZRN4:IGF1:ZCCHC8:DIAPH3	http://www.gsea-msigdb.org/gsea/msigdb/human/geneset/MIR548A_5P
microRNA_targets	MIR548AK_MIR548AM_5P_MIR548C_5P_MIR548H_5P_MIR548O_5P_MIR548AU_5P	479	16	0.00200486	0.0284625	NEGR1:NRXN1:GPD2:KLF7:LSAMP:GRID2:CEP120:ZNF608:PCLO:MDFIC:GAPVD1:BEND7:PDZRN4:IGF1:ZCCHC8:DIAPH3	http://www.gsea-msigdb.org/gsea/msigdb/human/geneset/MIR548AK_MIR548AM_5P_MIR548C_5P_MIR548H_5P_MIR548O_5P_MIR548AU_5P
microRNA_targets	MIR548AB	479	16	0.00200486	0.0284625	NEGR1:NRXN1:GPD2:KLF7:LSAMP:GRID2:CEP120:ZNF608:PCLO:MDFIC:GAPVD1:BEND7:PDZRN4:IGF1:ZCCHC8:DIAPH3	http://www.gsea-msigdb.org/gsea/msigdb/human/geneset/MIR548AB
microRNA_targets	MIR130B_5P	190	9	0.00203043	0.0286688	NRXN1:GRIA1:POU3F2:AUTS2:UNC5D:CCDC34:IGF1:AKAP6:NPTX1	http://www.gsea-msigdb.org/gsea/msigdb/human/geneset/MIR130B_5P
microRNA_targets	MIR548AD_5P_MIR548AE_5P_MIR548AY_5P_MIR548B_5P_MIR548D_5P	480	16	0.0020472	0.0287493	NEGR1:NRXN1:GPD2:KLF7:LSAMP:GRID2:CEP120:ZNF608:PCLO:MDFIC:GAPVD1:BEND7:PDZRN4:IGF1:ZCCHC8:DIAPH3	http://www.gsea-msigdb.org/gsea/msigdb/human/geneset/MIR548AD_5P_MIR548AE_5P_MIR548AY_5P_MIR548B_5P_MIR548D_5P
microRNA_targets	MIR4427	228	10	0.00206003	0.028774	MACF1:PCSK1:ELAVL2:BEND7:BDNF:PCDH9:BNC1:ADAMTSL3:ZNF521:ADARB1	http://www.gsea-msigdb.org/gsea/msigdb/human/geneset/MIR4427
microRNA_targets	MIR598_5P	5	2	0.00208604	0.0288859	GRIA1:EBF1	http://www.gsea-msigdb.org/gsea/msigdb/human/geneset/MIR598_5P
microRNA_targets	MIR548AQ_5P	481	16	0.00209028	0.0288859	NEGR1:NRXN1:GPD2:KLF7:LSAMP:GRID2:CEP120:ZNF608:PCLO:MDFIC:GAPVD1:BEND7:PDZRN4:IGF1:ZCCHC8:DIAPH3	http://www.gsea-msigdb.org/gsea/msigdb/human/geneset/MIR548AQ_5P
microRNA_targets	AGCGCTT_MIR518F_MIR518E_MIR518A	18	3	0.00216965	0.0297344	NRXN1:ZNF608:AUTS2	http://www.gsea-msigdb.org/gsea/msigdb/human/geneset/AGCGCTT_MIR518F_MIR518E_MIR518A
microRNA_targets	MIR891A_3P	122	7	0.00217457	0.0297344	SLC9A4:CADM2:MSL2:CEP120:MLLT10:SYTL2:PDZRN4	http://www.gsea-msigdb.org/gsea/msigdb/human/geneset/MIR891A_3P
microRNA_targets	MIR3140_3P	230	10	0.00219553	0.0298638	NEGR1:CTNNA2:SLC9A4:KLF3:NNT:UNC5D:TCF7L2:IGDCC4:RPGRIP1L:CBFA2T3	http://www.gsea-msigdb.org/gsea/msigdb/human/geneset/MIR3140_3P
microRNA_targets	MIR7110_3P	395	14	0.00220807	0.0298779	BCL11A:PARD3B:AGAP1:LSAMP:ZNF608:POU3F2:LHFPL3:GRID1:HIF1AN:TRIM66:MPPED2:ISL2:CELF4:SETBP1	http://www.gsea-msigdb.org/gsea/msigdb/human/geneset/MIR7110_3P
microRNA_targets	MIR4503	270	11	0.00223862	0.0301344	ZNF445:ROBO2:CADM2:SLC2A2:TFAP2B:ELAVL2:MSRB3:BCL11B:GRIN2A:CELF4:TSHZ3	http://www.gsea-msigdb.org/gsea/msigdb/human/geneset/MIR4503
microRNA_targets	MIR548AR_5P	485	16	0.00227027	0.0304029	NEGR1:NRXN1:GPD2:KLF7:LSAMP:GRID2:CEP120:ZNF608:PCLO:MDFIC:GAPVD1:BEND7:PDZRN4:IGF1:ZCCHC8:DIAPH3	http://www.gsea-msigdb.org/gsea/msigdb/human/geneset/MIR548AR_5P
microRNA_targets	MIR3679_3P	158	8	0.00236078	0.0314191	BCL11A:CTNNA2:R3HDM1:KLF7:TNRC18:ELAVL2:AKAP6:MCTP2	http://www.gsea-msigdb.org/gsea/msigdb/human/geneset/MIR3679_3P
microRNA_targets	MIR6074	272	11	0.00237034	0.0314191	EVI5:FANCL:CALCRL:CADM2:NLGN1:GNPDA2:ERAP1:HIVEP1:ELAVL2:SSPN:SETBP1	http://www.gsea-msigdb.org/gsea/msigdb/human/geneset/MIR6074
microRNA_targets	MIR548Y	488	16	0.00241359	0.03183	NEGR1:NRXN1:GPD2:KLF7:LSAMP:GRID2:CEP120:ZNF608:PCLO:MDFIC:GAPVD1:BEND7:PDZRN4:IGF1:ZCCHC8:DIAPH3	http://www.gsea-msigdb.org/gsea/msigdb/human/geneset/MIR548Y
microRNA_targets	MIR5088_5P	39	4	0.00249645	0.0327461	PTBP2:AGAP1:CNTNAP2:KDM2A	http://www.gsea-msigdb.org/gsea/msigdb/human/geneset/MIR5088_5P
microRNA_targets	TATTATA_MIR374	274	11	0.00250827	0.0327461	CSMD2:MEIS1:NR4A2:CADM2:NLGN1:ETV5:BANK1:TMEM161B:TCERG1:ZDHHC5:ZC3H7B	http://www.gsea-msigdb.org/gsea/msigdb/human/geneset/TATTATA_MIR374
microRNA_targets	MIR6825_5P	402	14	0.00258994	0.0336433	MACF1:PCDHGA1:GLP1R:LRFN2:OLFML2A:CACNB2:TRIM66:ZDHHC5:TRAF3:IFT140:ATXN1L:UBTF:ZC3H7B:SREBF2	http://www.gsea-msigdb.org/gsea/msigdb/human/geneset/MIR6825_5P
microRNA_targets	MIR6809_3P	538	17	0.00261698	0.0338254	FANCL:BCL11A:CADM2:LSAMP:SLC39A8:TCERG1:COL11A2:LRRC1:GRIK2:UNC5D:ZCCHC7:PDZRN4:KCNRG:SEMA6D:NPEPPS:SETBP1:GRP	http://www.gsea-msigdb.org/gsea/msigdb/human/geneset/MIR6809_3P
microRNA_targets	MIR509_3_5P	161	8	0.00265233	0.0339446	CSMD2:BCL11A:NLGN1:GTF2IRD2B:ELP3:GOLGA1:HNF1B:GID8	http://www.gsea-msigdb.org/gsea/msigdb/human/geneset/MIR509_3_5P
microRNA_targets	ATGTTTC_MIR494	161	8	0.00265233	0.0339446	ZRANB3:MBD5:PCSK1:POU3F2:GRIK2:ARNTL:ADAMTSL3:NF2	http://www.gsea-msigdb.org/gsea/msigdb/human/geneset/ATGTTTC_MIR494
microRNA_targets	MIR765	277	11	0.00272728	0.0345638	RERE:SIX3:LSAMP:PCDHGA1:SDK1:DENND1A:TRIM66:KDM2A:ATXN1L:SETBP1:TCF4	http://www.gsea-msigdb.org/gsea/msigdb/human/geneset/MIR765
microRNA_targets	MIR214_3P	237	10	0.00272732	0.0345638	BCL11A:PDE11A:MECOM:TMEM161B:PCLO:MLLT10:BAZ2A:TRAF3:DMXL2:ZFHX3	http://www.gsea-msigdb.org/gsea/msigdb/human/geneset/MIR214_3P
microRNA_targets	MIR509_5P	162	8	0.00275552	0.0345838	CSMD2:BCL11A:NLGN1:GTF2IRD2B:ELP3:GOLGA1:HNF1B:GID8	http://www.gsea-msigdb.org/gsea/msigdb/human/geneset/MIR509_5P
microRNA_targets	MIR4709_3P	162	8	0.00275552	0.0345838	R3HDM1:MAP3K7:OPRM1:AUTS2:RUNX1T1:GOLGA1:SOX6:CBFA2T3	http://www.gsea-msigdb.org/gsea/msigdb/human/geneset/MIR4709_3P
microRNA_targets	AAGCCAT_MIR135A_MIR135B	320	12	0.00284682	0.0354261	NEGR1:EVI5:NUCKS1:BCL11A:RARB:ADAMTS9:MSL2:PRUNE2:HIF1AN:RPS29:BCL11B:SEMA6D	http://www.gsea-msigdb.org/gsea/msigdb/human/geneset/AAGCCAT_MIR135A_MIR135B
microRNA_targets	MIR4481	128	7	0.00284991	0.0354261	KCNK3:KCNQ5:UNC5D:ELAVL2:MLLT10:BAZ2A:SENP3	http://www.gsea-msigdb.org/gsea/msigdb/human/geneset/MIR4481
microRNA_targets	MIR11181_3P	200	9	0.0028681	0.0354456	SIX3:LSAMP:SDK1:DENND1A:TRIM66:KDM2A:ATXN1L:SETBP1:TCF4	http://www.gsea-msigdb.org/gsea/msigdb/human/geneset/MIR11181_3P
microRNA_targets	MIR5787	239	10	0.00289682	0.0354456	RERE:SIX3:CCL28:DENND1A:MAPKAP1:PLXDC2:RPGRIP1L:CBFA2T3:RALY:NF2	http://www.gsea-msigdb.org/gsea/msigdb/human/geneset/MIR5787
microRNA_targets	GTGTTGA_MIR505	96	6	0.00291828	0.0354456	MSL2:GLP1R:ELAVL2:ARNTL:PCDH9:BCL11B	http://www.gsea-msigdb.org/gsea/msigdb/human/geneset/GTGTTGA_MIR505
microRNA_targets	MIR3159	96	6	0.00291828	0.0354456	SLC4A10:PDE11A:MECOM:CDH8:ATXN1L:SETBP1	http://www.gsea-msigdb.org/gsea/msigdb/human/geneset/MIR3159
microRNA_targets	TTGCCAA_MIR182	321	12	0.00291969	0.0354456	EVI5:BCL11A:KLF7:CADM2:MSL2:ISL1:PRUNE2:BDNF:CBFA2T3:NPTX1:ETS2:TBC1D22A	http://www.gsea-msigdb.org/gsea/msigdb/human/geneset/TTGCCAA_MIR182
microRNA_targets	GCGCTTT_MIR518B_MIR518C_MIR518D	20	3	0.00296617	0.0358424	NRXN1:ZNF608:CELF4	http://www.gsea-msigdb.org/gsea/msigdb/human/geneset/GCGCTTT_MIR518B_MIR518C_MIR518D
microRNA_targets	GTTAAAG_MIR302B	67	5	0.0030262	0.0363984	ROBO2:POU3F2:NRP1:ARNTL:PCDH9	http://www.gsea-msigdb.org/gsea/msigdb/human/geneset/GTTAAAG_MIR302B
microRNA_targets	MIR196B_3P	6	2	0.00309876	0.0370325	LRRC1:MCTP2	http://www.gsea-msigdb.org/gsea/msigdb/human/geneset/MIR196B_3P
microRNA_targets	MIR4722_5P	130	7	0.00310742	0.0370325	PTBP2:NUCKS1:OPRM1:OLFML2A:HIF1AN:TRAF3:NF2	http://www.gsea-msigdb.org/gsea/msigdb/human/geneset/MIR4722_5P
microRNA_targets	MIR187_5P	166	8	0.00320002	0.0379619	KLF7:MAPKAP1:TCF7L2:PCDH9:RALGAPA1:SLC25A21:IGDCC4:ZFHX3	http://www.gsea-msigdb.org/gsea/msigdb/human/geneset/MIR187_5P
microRNA_targets	ATATGCA_MIR448	204	9	0.00327121	0.0385887	BCL11A:AGAP1:NLGN1:PCDHGA1:GRIK2:AUTS2:ARNTL:MPPED2:PCDH9	http://www.gsea-msigdb.org/gsea/msigdb/human/geneset/ATATGCA_MIR448
microRNA_targets	MIR7106_3P	42	4	0.00328257	0.0385887	RERE:NUCKS1:KDM2A:NF2	http://www.gsea-msigdb.org/gsea/msigdb/human/geneset/MIR7106_3P
microRNA_targets	MIR494_3P	369	13	0.00330355	0.0386604	ZRANB3:MBD5:AGAP1:ROBO2:NNT:PCSK1:CAST:HIVEP1:UFL1:TNRC18:PCLO:ZFHX3:SENP3	http://www.gsea-msigdb.org/gsea/msigdb/human/geneset/MIR494_3P
microRNA_targets	MIR1200	327	12	0.00338936	0.0394868	NUCKS1:HTT:KLF3:SLC39A8:UHRF1BP1:UNC5D:HNF4G:SLC27A4:SOX6:CCDC62:BCL11B:BNC1	http://www.gsea-msigdb.org/gsea/msigdb/human/geneset/MIR1200
microRNA_targets	MIR607	947	25	0.00340464	0.0394877	CSMD2:NEGR1:PTBP2:SLC4A10:KLF7:CADM2:SLC2A2:BANK1:NNT:PCSK1:ZNF608:KCNQ5:MAP3K7:OPRM1:TMEM106B:MDFIC:SNTG1:ELAVL2:PLXDC2:MSRB3:IGF1:MDGA2:MDGA2:RBFOX1:GRIN2A:TSHZ3	http://www.gsea-msigdb.org/gsea/msigdb/human/geneset/MIR607
microRNA_targets	MIR4505	246	10	0.00355745	0.040916	RERE:SIX3:CCL28:SDK1:DENND1A:MAPKAP1:RPGRIP1L:CBFA2T3:RALY:NF2	http://www.gsea-msigdb.org/gsea/msigdb/human/geneset/MIR4505
microRNA_targets	MIR2278	100	6	0.00357504	0.040916	EVI5:LSAMP:CCL28:GAPVD1:KDM2A:CELF4	http://www.gsea-msigdb.org/gsea/msigdb/human/geneset/MIR2278
microRNA_targets	MIR106A_3P	100	6	0.00357504	0.040916	MEIS1:CADM2:GRID2:ISL1:KCNQ5:TNKS	http://www.gsea-msigdb.org/gsea/msigdb/human/geneset/MIR106A_3P
microRNA_targets	MIR1322	70	5	0.00366016	0.0417066	SEC16B:CADM2:NRP1:FTO:TSHZ3	http://www.gsea-msigdb.org/gsea/msigdb/human/geneset/MIR1322
microRNA_targets	MIR330_3P	331	12	0.00373511	0.0423747	THADA:SLC4A10:ERAP1:TCERG1:EBF1:TNKS:PRUNE2:MLLT10:SOX6:BDNF:BCL11B:TSHZ3	http://www.gsea-msigdb.org/gsea/msigdb/human/geneset/MIR330_3P
microRNA_targets	MIR4677_5P	248	10	0.00376666	0.0425468	DNAJC11:NRXN1:OPA1:KLF3:CAST:CEP120:CNTNAP2:BCL11B:SEMA6D:CELF4	http://www.gsea-msigdb.org/gsea/msigdb/human/geneset/MIR4677_5P
microRNA_targets	MIR3622A_5P	44	4	0.00389116	0.0437629	PTBP2:NR4A2:NNT:TRIM66	http://www.gsea-msigdb.org/gsea/msigdb/human/geneset/MIR3622A_5P
microRNA_targets	MIR4700_5P	210	9	0.00395814	0.0442493	KCNK3:RARB:PCDHGA1:FGF18:GLP1R:OPRM1:SLC27A4:SOX6:ATXN1L	http://www.gsea-msigdb.org/gsea/msigdb/human/geneset/MIR4700_5P
microRNA_targets	MIR2053	172	8	0.00396907	0.0442493	EVI5:PTBP2:CALCRL:RARB:STIM2:TBX18:OPRM1:PCDH9	http://www.gsea-msigdb.org/gsea/msigdb/human/geneset/MIR2053
microRNA_targets	GTACTGT_MIR101	250	10	0.0039855	0.0442493	NEGR1:ROBO2:ETV5:STIM2:TMEM161B:CACNB2:BAZ2A:ADAMTSL3:CDH11:TSHZ3	http://www.gsea-msigdb.org/gsea/msigdb/human/geneset/GTACTGT_MIR101
microRNA_targets	MIR4477A	378	13	0.00404549	0.0447242	NRXN1:SLC4A10:PDE11A:KLF3:ASCC3:PCLO:CNTNAP2:MLLT10:ARNTL:SSPN:ISL2:BNC1:SETBP1	http://www.gsea-msigdb.org/gsea/msigdb/human/geneset/MIR4477A
microRNA_targets	MIR4742_3P	211	9	0.00408285	0.0449459	MACF1:ZRANB3:MBD5:SLC4A10:LSAMP:EBF1:UFL1:GRIN2A:TSHZ3	http://www.gsea-msigdb.org/gsea/msigdb/human/geneset/MIR4742_3P
microRNA_targets	MIR4769_3P	103	6	0.00413532	0.045141	MBD5:CPNE4:GRID2:ZNF608:TMEM106B:PRIM1	http://www.gsea-msigdb.org/gsea/msigdb/human/geneset/MIR4769_3P
microRNA_targets	MIR10A_5P_MIR10B_5P	103	6	0.00413532	0.045141	CADM2:MAP3K7:MLLT10:BDNF:MDGA2:MDGA2:IGDCC4	http://www.gsea-msigdb.org/gsea/msigdb/human/geneset/MIR10A_5P_MIR10B_5P
microRNA_targets	MIR6870_3P	45	4	0.00422227	0.0458973	CPNE4:OPA1:RNF34:FTO	http://www.gsea-msigdb.org/gsea/msigdb/human/geneset/MIR6870_3P
microRNA_targets	MIR200A_3P	381	13	0.00432083	0.0467398	MAP7D1:NUCKS1:NRXN1:RARB:LSAMP:CEP120:TCERG1:ELAVL2:PCDH9:IGDCC4:TCF4:TSHZ3:FOXA2	http://www.gsea-msigdb.org/gsea/msigdb/human/geneset/MIR200A_3P
microRNA_targets	MIR6817_5P	104	6	0.00433576	0.0467398	MBD5:CPNE4:GRID2:ZNF608:TMEM106B:PRIM1	http://www.gsea-msigdb.org/gsea/msigdb/human/geneset/MIR6817_5P
microRNA_targets	MIR3162_5P	73	5	0.00438414	0.0470661	NRXN1:BCL11A:PCSK1:COL11A2:CELF4	http://www.gsea-msigdb.org/gsea/msigdb/human/geneset/MIR3162_5P
microRNA_targets	MIR4753_5P	175	8	0.00440349	0.0470792	PTBP2:GRID2:LLPH:NEDD1:IGDCC4:MCTP2:CDH11:ETS2	http://www.gsea-msigdb.org/gsea/msigdb/human/geneset/MIR4753_5P
microRNA_targets	MIR29B_2_5P	214	9	0.00447549	0.047653	CCDC148:TCERG1:FGF18:TNKS:SNTG1:RUNX1T1:CENPP:MDGA2:MDGA2:ZFHX3	http://www.gsea-msigdb.org/gsea/msigdb/human/geneset/MIR29B_2_5P
microRNA_targets	ACTGCAG_MIR173P	105	6	0.00454328	0.0481172	MEIS1:PARD3B:EBF1:ACTR1A:TSHZ3:NF2	http://www.gsea-msigdb.org/gsea/msigdb/human/geneset/ACTGCAG_MIR173P
microRNA_targets	MIR6808_5P	176	8	0.00455613	0.0481172	NUCKS1:PARD3B:CADM2:PCCB:ZNF608:SOX6:SSH2:NF2	http://www.gsea-msigdb.org/gsea/msigdb/human/geneset/MIR6808_5P
microRNA_targets	MIR141_3P	384	13	0.00461112	0.0483242	MAP7D1:NUCKS1:NRXN1:RARB:LSAMP:CEP120:TCERG1:ELAVL2:PCDH9:IGDCC4:TCF4:TSHZ3:FOXA2	http://www.gsea-msigdb.org/gsea/msigdb/human/geneset/MIR141_3P
microRNA_targets	TGCACTG_MIR148A_MIR152_MIR148B	297	11	0.00461293	0.0483242	BCL11A:ROBO2:ETV5:POU3F2:MDFIC:MLLT10:NRP1:MPPED2:BAZ2A:MDGA2:MDGA2:NPTX1	http://www.gsea-msigdb.org/gsea/msigdb/human/geneset/TGCACTG_MIR148A_MIR152_MIR148B
microRNA_targets	MIR6809_5P	140	7	0.00467147	0.0487409	KLF7:KLF3:ISL1:OPRM1:SEMA6D:CALB2:TBC1D22A	http://www.gsea-msigdb.org/gsea/msigdb/human/geneset/MIR6809_5P
microRNA_targets	MIR940	177	8	0.00471282	0.0487805	NUCKS1:PARD3B:CADM2:PCCB:ZNF608:SOX6:SSH2:NF2	http://www.gsea-msigdb.org/gsea/msigdb/human/geneset/MIR940
microRNA_targets	MIR6893_5P	177	8	0.00471282	0.0487805	NUCKS1:PARD3B:CADM2:PCCB:ZNF608:SOX6:SSH2:NF2	http://www.gsea-msigdb.org/gsea/msigdb/human/geneset/MIR6893_5P
microRNA_targets	MIR3124_3P	216	9	0.0047532	0.0490032	LSAMP:UHRF1BP1:POU3F2:OPRM1:KDM2A:PDZRN4:NEDD1:SEMA6D:GID8	http://www.gsea-msigdb.org/gsea/msigdb/human/geneset/MIR3124_3P

### Sheet: ST7
Table S7. Between trait associations
Main		ACC_Diurnal_inactivity_duration			ACC_Nadir_of_activity_L5			ACC_Number_of_sleep_episodes			ACC_Peak_of_activity_M10			ACC_Sleep_duration_mean			ACC_Sleep_efficiency			ACC_Sleep_midpoint			ACC_Standard_deviation_of_sleep_duration			ICD_G933_fatigue			ICD_all_sleep			ICD_apnea			ICD_hypersomnia			ICD_insomnia			ICD_narcolepsy			ICD_restlessleg			MEDS_All			MEDS_anxiety_only			MEDS_chlordiazepoxide			MEDS_clobazam			MEDS_diazepam			MEDS_hydroxyzine			MEDS_insomnia_circadian_only			MEDS_insomnia_only			MEDS_lorazepam			MEDS_oxazepam			MEDS_potassium_clorazepate			MEDS_temazepam			MEDS_triazolum			MEDS_zaleplon			MEDS_zolpidem			MEDS_zopiclone			SR_chronotype_morningness_cont_jones			SR_daytime_napping			SR_daytime_sleepiness			SR_daytime_sleepiness_adjBMI			SR_gettingup_ease_awakening_cont_Jansen			SR_insomnia			SR_morningness_cont_Jansen			SR_sleepduration			SR_snoring_campos
Significant Phenotypes	ID	BETA_ACC_Diurnal_inactivity_duration	SE_ACC_Diurnal_inactivity_duration	P_ACC_Diurnal_inactivity_duration	BETA_ACC_Nadir_of_activity_L5	SE_ACC_Nadir_of_activity_L5	P_ACC_Nadir_of_activity_L5	BETA_ACC_Number_of_sleep_episodes	SE_ACC_Number_of_sleep_episodes	P_ACC_Number_of_sleep_episodes	BETA_ACC_Peak_of_activity_M10	SE_ACC_Peak_of_activity_M10	P_ACC_Peak_of_activity_M10	BETA_ACC_Sleep_duration_mean	SE_ACC_Sleep_duration_mean	P_ACC_Sleep_duration_mean	BETA_ACC_Sleep_efficiency	SE_ACC_Sleep_efficiency	P_ACC_Sleep_efficiency	BETA_ACC_Sleep_midpoint	SE_ACC_Sleep_midpoint	P_ACC_Sleep_midpoint	BETA_ACC_Standard_deviation_of_sleep_duration	SE_ACC_Standard_deviation_of_sleep_duration	P_ACC_Standard_deviation_of_sleep_duration	BETA_ICD_G933_fatigue	SE_ICD_G933_fatigue	P_ICD_G933_fatigue	BETA_ICD_all_sleep	SE_ICD_all_sleep	P_ICD_all_sleep	BETA_ICD_apnea	SE_ICD_apnea	P_ICD_apnea	BETA_ICD_hypersomnia	SE_ICD_hypersomnia	P_ICD_hypersomnia	BETA_ICD_insomnia	SE_ICD_insomnia	P_ICD_insomnia	BETA_ICD_narcolepsy	SE_ICD_narcolepsy	P_ICD_narcolepsy	BETA_ICD_restlessleg	SE_ICD_restlessleg	P_ICD_restlessleg	BETA_MEDS_All	SE_MEDS_All	P_MEDS_All	BETA_MEDS_anxiety_only	SE_MEDS_anxiety_only	P_MEDS_anxiety_only	BETA_MEDS_chlordiazepoxide	SE_MEDS_chlordiazepoxide	P_MEDS_chlordiazepoxide	BETA_MEDS_clobazam	SE_MEDS_clobazam	P_MEDS_clobazam	BETA_MEDS_diazepam	SE_MEDS_diazepam	P_MEDS_diazepam	BETA_MEDS_hydroxyzine	SE_MEDS_hydroxyzine	P_MEDS_hydroxyzine	BETA_MEDS_insomnia_circadian_only	SE_MEDS_insomnia_circadian_only	P_MEDS_insomnia_circadian_only	BETA_MEDS_insomnia_only	SE_MEDS_insomnia_only	P_MEDS_insomnia_only	BETA_MEDS_lorazepam	SE_MEDS_lorazepam	P_MEDS_lorazepam	BETA_MEDS_oxazepam	SE_MEDS_oxazepam	P_MEDS_oxazepam	BETA_MEDS_potassium_clorazepate	SE_MEDS_potassium_clorazepate	P_MEDS_potassium_clorazepate	BETA_MEDS_temazepam	SE_MEDS_temazepam	P_MEDS_temazepam	BETA_MEDS_triazolum	SE_MEDS_triazolum	P_MEDS_triazolum	BETA_MEDS_zaleplon	SE_MEDS_zaleplon	P_MEDS_zaleplon	BETA_MEDS_zolpidem	SE_MEDS_zolpidem	P_MEDS_zolpidem	BETA_MEDS_zopiclone	SE_MEDS_zopiclone	P_MEDS_zopiclone	BETA_SR_chronotype_morningness_cont_jones	SE_SR_chronotype_morningness_cont_jones	P_SR_chronotype_morningness_cont_jones	BETA_SR_daytime_napping	SE_SR_daytime_napping	P_SR_daytime_napping	BETA_SR_daytime_sleepiness	SE_SR_daytime_sleepiness	P_SR_daytime_sleepiness	BETA_SR_daytime_sleepiness_adjBMI	SE_SR_daytime_sleepiness_adjBMI	P_SR_daytime_sleepiness_adjBMI	BETA_SR_gettingup_ease_awakening_cont_Jansen	SE_SR_gettingup_ease_awakening_cont_Jansen	P_SR_gettingup_ease_awakening_cont_Jansen	BETA_SR_insomnia	SE_SR_insomnia	P_SR_insomnia	BETA_SR_morningness_cont_Jansen	SE_SR_morningness_cont_Jansen	P_SR_morningness_cont_Jansen	BETA_SR_sleepduration	SE_SR_sleepduration	P_SR_sleepduration	BETA_SR_snoring_campos	SE_SR_snoring_campos	P_SR_snoring_campos
ACC_Diurnal_inactivity_duration	chr14:62898376:T:G	-0.0231016	0.00335379	5.650670713353124e-12	-0.00303724	0.0054431	0.57684482389265	0.0175146	0.0165315	0.2893869882667142	-7.92439e-4	0.00614436	0.8973812684174598	-0.0236734	0.00438976	6.934417729196342e-8	-1.46333e-4	3.60459e-4	0.6847704328138774	0.00743088	0.00457324	0.10419215005551138	0.00239656	0.00289427	0.4076495807432904	-0.0138	0.0198	0.4843	0.0066	0.0038	0.08216	-0.0031	0.0039	0.4323	0.0075	0.016	0.6406	0.0046	0.0046	0.3131	-0.062	0.0369	0.09313	0.0184	0.0099	0.06129	8e-4	9e-4	0.3859	0.0333	0.0173	0.05365	-0.0543	0.0531	0.3068	0.0579	0.0452	0.2006	0.0043	0.0086	0.6149	-0.0331	0.043	0.441	9e-4	6e-4	0.1292	0.0045	0.005	0.3633	-0.0153	0.0139	0.2719	-0.0038	0.0059	0.5247	0.0421	0.0411	0.30620000000000003	0.0027	0.0086	0.7581	0.0253	0.0318	0.4252	0.0614	0.0604	0.31	0.006	0.007	0.3928	0.0038	0.005	0.4436	-0.00503449	0.00271206	0.047	0.00159288	0.0012238	0.21	0.00142883	0.00103805	0.15	0.0011496	0.00103502	0.24	0.002515	0.001743	0.1492	-0.0109598	0.005164	0.03396	0.002779	0.002271	0.221	-0.00281439	0.00228287	0.21	0.00175427	0.00105307	0.076
ACC_Diurnal_inactivity_duration	chr6:31023181:C:T	0.0245225	0.00448359	4.515959100355775e-8	-0.00603436	0.00727621	0.4069190294656891	-0.0107937	0.0221032	0.6253152208390971	0.0109089	0.00821825	0.1843762594750874	0.0119903	0.00587212	0.04116233473027652	-3.70985e-4	4.81963e-4	0.44145556915031914	-0.00930557	0.00611482	0.12805778924189748	0.00261836	0.00386925	0.49858935272985805	0.0265	0.0273	0.3331	0.0086	0.0062	0.166	0.0072	0.0068	0.2862	-0.005	0.0276	0.8571	0.0148	0.0079	0.05912	0.007	0.0574	0.9022	0.0138	0.0154	0.3705	0.002	0.0013	0.106	-0.0141	0.0248	0.569	0.0261	0.0704	0.7104	-0.0049	0.1498	0.9739	0.0044	0.0116	0.7043	0.0635	0.057	0.2655	0.0015	8e-4	0.06389	0	0.0584	0.9993	0.039	0.0523	0.456	-0.0275	0.0479	0.5668	NA	NA	NA	0.0264	0.0379	0.4855	0.225	0.1669	0.1776	0.0626	0.0797	0.4323	0.0265	0.0442	0.5485	0.027	0.0157	0.08469	0.00319431	0.00359354	0.4	6.8197e-4	0.00162188	0.83	6.55135e-4	0.00137629	0.67	8.81015e-4	0.00137227	0.55	-0.002016	0.002323	0.3855	-0.00521357	0.006902	0.4472	-0.002921	0.003025	0.3341	1.00825e-4	0.00302669	0.99	-0.00117348	0.00139371	0.38
ACC_Diurnal_inactivity_duration, ACC_Sleep_duration_mean	chr14:62886761:G:C	-0.0228838	0.0033485	8.254675398117319e-12	-7.21801e-4	0.00543448	0.8943365912162906	0.0259447	0.0165064	0.11599733190946535	-9.0157e-4	0.00613465	0.8831606287629022	-0.0251936	0.00438301	9.030254703280065e-9	-2.15266e-4	3.59904e-4	0.5497598255441026	0.00841274	0.00456621	0.06541841235692386	0.00232853	0.0028898	0.4203722120031754	0.0139	0.02	0.4874	-0.0056	0.0038	0.1413	9e-4	0.004	0.8184	-0.0136	0.0161	0.3977	-0.0098	0.0046	0.03429	0.0547	0.0375	0.1443	-0.0232	0.0097	0.01632	-2e-4	9e-4	0.8266	-0.0351	0.0173	0.043	0.0576	0.0531	0.2773	-0.0614	0.045	0.1726	-3e-4	0.0086	0.9725	0.0359	0.0429	0.4023	-3e-4	6e-4	0.5929	-0.0096	0.005	0.05468	0.0146	0.0138	0.2916	-0.0048	0.0059	0.4143	-0.0424	0.041	0.3002	-0.0093	0.0086	0.2797	-0.0459	0.0315	0.1453	-0.0293	0.0606	0.6289	-0.0135	0.007	0.05426	-0.0058	0.005	0.2395	-0.00496004	0.00270794	0.045	0.00105417	0.00122208	0.4	5.72563e-4	0.00103659	0.55	3.01896e-4	0.00103356	0.72	0.002529	0.001736	0.1452	-0.00501254	0.005141	0.3322	0.002236	0.00226	0.3226	-0.00331436	0.00227938	0.15	0.00162768	0.0010514	0.095
ACC_Nadir_of_activity_L5, ACC_Sleep_duration_mean, ACC_Sleep_efficiency, ACC_Sleep_midpoint, ICD_all_sleep, ICD_apnea, ICD_insomnia, ICD_restlessleg, MEDS_insomnia_only, MEDS_temazepam, MEDS_zopiclone, SR_chronotype_morningness_cont_jones, SR_insomnia	chr2:66523432:G:T	-0.0062179	0.00747609	0.4055757687108349	0.136135	0.0121386	3.441121443960906e-29	0.163623	0.0368691	9.082805201609958e-6	0.0241797	0.0136965	0.07749791171185062	-0.101962	0.00979321	2.1983660069913917e-25	-0.00732015	8.04101e-4	8.745809230752029e-20	0.070185	0.0101968	5.860032167510547e-12	0.0034737	0.00645121	0.5902608786821979	0.0513	0.0424	0.226	0.1099	0.0075	4.116e-48	0.0563	0.0076	1.545e-13	0.0573	0.0345	0.09738	0.101	0.0091	2.078e-28	0.0535	0.0786	0.4959	0.7635	0.0164	0	0.0073	0.002	3.167e-4	-0.0254	0.0398	0.5235	-0.0908	0.1173	0.4391	0.0203	0.0893	0.8202	0.002	0.0193	0.9193	-0.0067	0.0958	0.9444	0.0042	0.0013	0.001813	0.0658	0.0096	7.493e-12	0.001	0.0272	0.9707	0.0083	0.0115	0.4682	-0.1101	0.0795	0.1661	0.09	0.0165	4.891e-8	0.0695	0.0628	0.2686	0.2796	0.1214	0.02125	0.0653	0.0134	1.178e-6	0.0624	0.0097	1.36e-10	0.0357353	0.00598996	1e-9	0.00679446	0.0027038	0.0094	-0.00140766	0.00229626	0.55	-0.00130776	0.00228952	0.58	-0.01628	0.003982	4.33e-5	0.109751	0.01156	2.091e-21	-0.02747	0.00518	1.137e-7	0.0139574	0.00504986	0.0061	1.17361e-5	0.00232717	0.94
ACC_Nadir_of_activity_L5, ACC_Sleep_duration_mean, ACC_Sleep_efficiency, ACC_Sleep_midpoint, ICD_all_sleep, ICD_apnea, ICD_insomnia, ICD_restlessleg, MEDS_insomnia_only, MEDS_temazepam, MEDS_zopiclone, SR_insomnia	chr2:66518732:G:A	-0.007763	0.00578838	0.17987673667753426	0.0755659	0.00939478	8.7377577511801955e-16	0.0896752	0.0285447	0.0016804283508550732	0.00883268	0.0106019	0.4047771609548864	-0.0560707	0.00758254	1.4170983749140325e-13	-0.00418644	6.22587e-4	1.7648183062321574e-11	0.0471293	0.00789504	2.379961874574581e-9	-0.00151693	0.00499671	0.7614440545511589	0.05	0.0337	0.1376	0.0784	0.0063	4.981e-36	0.0411	0.0063	6.662e-11	0.0286	0.0276	0.3005	0.0694	0.0076	7.65e-20	0.0265	0.0635	0.6761	0.5475	0.0142	0	0.0059	0.0016	2.293e-4	-0.0055	0.031	0.8593	0.0176	0.0903	0.8451	0.072	0.08	0.3678	0.0157	0.015	0.2944	0.0337	0.0746	0.652	0.0027	0.001	0.01054	0.0543	0.0088	5.706e-10	-0.015	0.0245	0.5394	0.0105	0.0105	0.3163	-0.1299	0.0726	0.07359	0.0827	0.0149	2.82e-8	0.0716	0.0565	0.2052	0.2014	0.1055	0.05618	0.053900000000000003	0.0122	1.019e-5	0.0507	0.0087	4.964e-9	0.0237985	0.00464598	1.7e-7	0.00717943	0.00209852	5.7e-4	-1.56792e-4	0.0017821	0.93	-5.03451e-5	0.00177687	0.98	-0.008535	0.003005	0.004511	0.0629748	0.008804	6.583e-13	-0.01805	0.003912	3.944e-6	0.0108685	0.00391658	0.0055	-5.562000000000001e-4	0.00180621	0.8
ACC_Nadir_of_activity_L5, ACC_Sleep_duration_mean, ACC_Sleep_efficiency, ACC_Sleep_midpoint, ICD_all_sleep, ICD_apnea, ICD_insomnia, ICD_restlessleg, MEDS_insomnia_only, MEDS_zopiclone, SR_chronotype_morningness_cont_jones, SR_insomnia	chr2:66558048:G:A	-0.00887072	0.00819109	0.2788206915304231	0.138588	0.0132989	1.9870097585011634e-25	0.176699	0.0404002	1.2215464896068096e-5	0.0357219	0.015006	0.017288606914532205	-0.105163	0.0107308	1.1248639536467805e-22	-0.00667012	8.81082e-4	3.7213455600387144e-14	0.0778715	0.011173	3.1783374121462216e-12	0.00839491	0.00706558	0.2347777844741444	0.0449	0.0453	0.3219	0.1091	0.008	1.841e-42	0.0559	0.0081	4.833e-12	0.0543	0.0375	0.1478	0.1023	0.0097	4.606e-26	0.0146	0.084	0.8623	0.7462	0.0173	0	0.0076	0.0022	6.356e-4	0	0.0447	0.9997	0.0167	0.1282	0.8962	0.0635	0.0938	0.4984	0.0109	0.0213	0.6085	-8e-4	0.105	0.9936	0.0038	0.0015	0.009527	0.0697	0.01	3.801e-12	-0.0099	0.0287	0.7301	0.0032	0.012	0.7893	-0.1293	0.0827	0.1179	0.0917	0.0173	1.075e-7	0.0999	0.0659	0.1296	0.3827	0.1299	0.003209	0.0665	0.014	2.148e-6	0.0627	0.0102	8.273e-10	0.0390221	0.00658009	1.5e-9	0.00708522	0.00296809	0.014	-0.00134025	0.00252082	0.6	-0.00124664	0.00251342	0.63	-0.01545	0.004376	4.148e-4	0.120446	0.01268	2.224e-21	-0.02914	0.005691	3.047e-7	0.0141728	0.00554355	0.01	7.73394e-4	0.00255284	0.74
ACC_Nadir_of_activity_L5, ACC_Sleep_duration_mean, ACC_Sleep_efficiency, ACC_Sleep_midpoint, ICD_all_sleep, ICD_apnea, ICD_insomnia, ICD_restlessleg, MEDS_insomnia_only, MEDS_zopiclone, SR_chronotype_morningness_cont_jones, SR_insomnia	chr2:66572854:C:T	-0.0120657	0.00814103	0.1383171398726349	0.138793	0.0132176	8.580251147226003e-26	0.19184	0.0401608	1.78094291853156e-6	0.029623	0.0149147	0.04701538534495003	-0.111342	0.0106665	1.6542456450577253e-25	-0.00651601	8.75806e-4	1.0066998409579657e-13	0.0744363	0.0111061	2.0521069914512733e-11	0.00881251	0.00702164	0.20946091675789583	0.0283	0.0449	0.5282	0.1087	0.0079	1.484e-42	0.0549	0.008	9.049e-12	0.0583	0.0371	0.1163	0.1008	0.0096	1.18e-25	0.0169	0.0831	0.839	0.7232	0.0173	0	0.0065	0.0022	0.003598	0.0181	0.0441	0.6809	-0.0281	0.1278	0.8263	0.0677	0.0945	0.474	0.007	0.0212	0.7399	-0.0616	0.1045	0.5556	0.0033	0.0015	0.02741	0.07	0.0101	4.996e-12	-0.0159	0.029	0.5827	0.0041	0.0121	0.7371	-0.1396	0.0835	0.09432	0.0902	0.0174	2.299e-7	0.1022	0.0667	0.1255	0.3809	0.1292	0.003207	0.0683	0.0142	1.381e-6	0.0607	0.0103	3.906e-9	0.0351918	0.00656242	4.4e-8	0.00889562	0.0029599	0.0022	1.03838e-4	0.00251368	0.96	2.58365e-4	0.0025063	0.91	-0.0166	0.004368	1.446e-4	0.123102	0.01264	1.856e-22	-0.02702	0.005681	1.966e-6	0.0110831	0.00552725	0.045	3.2707900000000003e-4	0.00254556	0.88
ACC_Nadir_of_activity_L5, ICD_restlessleg, SR_daytime_napping	chr6:38469527:A:C	0.00525651	0.0036814	0.15333277656736571	-0.0340694	0.00597407	1.17795852621885e-8	-0.00754133	0.0181488	0.6777569816635851	-0.00803181	0.00674598	0.23380780244927118	0.0258799	0.00482173	7.990243233320846e-8	0.00142185	3.9575e-4	3.2715984969976404e-4	-0.0185606	0.00502101	2.1851436877505292e-4	0.00437243	0.00317684	0.16871434103399255	0.0202	0.0201	0.3166	0.0183	0.0037	6.347e-7	0.0027	0.0041	0.5055	0.0024	0.0201	0.9033	0.0117	0.0047	0.01361	0.004	0.0398	0.9194	0.2639	0.0106	5.13e-138	0.0011	0.001	0.2754	-0.0277	0.019	0.1436	0.0791	0.0578	0.1709	0.065	0.0466	0.1631	-0.005	0.0094	0.5933	0.0384	0.0469	0.4126	0.0011	7e-4	0.1065	2e-4	0.0051	0.968	0.0154	0.0143	0.2805	-0.0093	0.0061	0.1236	-0.0523	0.0419	0.2117	0.0032	0.0089	0.7141	0.0396	0.0326	0.225	-0.0595	0.066	0.3676	-0.0072	0.0072	0.3189	0.0068	0.0051	0.1851	-0.0105868	0.00295181	4.1e-4	-0.00753515	0.0013326	1e-8	-2.27278e-4	0.00113088	0.84	-3.7745e-5	0.00112757	0.98	0.004393	0.001886	0.01989	-0.0240878	0.005598	1.733e-5	0.006562	0.002455	0.007526	-0.00529543	0.002486	0.029	-0.00161393	0.00114752	0.18
ACC_Nadir_of_activity_L5, ICD_restlessleg, SR_daytime_napping	chr6:38476264:A:G	0.00504753	0.00368407	0.17065656506188687	-0.0338615	0.00597838	1.4788359514272884e-8	-0.00648601	0.018162	0.7210028808558325	-0.00782156	0.00675087	0.24661869765545053	0.0255987	0.00482522	1.1255894140744257e-7	0.00139112	3.96037e-4	4.4375166951428357e-4	-0.0183986	0.00502465	2.5058207431500246e-4	0.00453498	0.00317914	0.15372942401717885	0.0206	0.0203	0.311	0.0181	0.0037	7.933e-7	0.0026	0.004	0.521	0.0039	0.02	0.8436	0.0116	0.0047	0.01431	0.0041	0.0398	0.9178	0.2642	0.0105	1.64e-138	0.0011	0.001	0.2902	-0.0291	0.0189	0.1239	0.0796	0.0578	0.1688	0.0591	0.0466	0.2045	-0.0051	0.0094	0.5872	0.036	0.0469	0.4426	0.001	7e-4	0.1213	4e-4	0.0051	0.9354	0.0152	0.0143	0.2891	-0.0093	0.0061	0.1246	-0.0516	0.0419	0.2178	0.0034	0.0089	0.7018	0.0416	0.0326	0.2025	-0.0608	0.0659	0.3565	-0.0072	0.0072	0.3177	0.0068	0.0051	0.1853	-0.0105146	0.00295338	4.6e-4	-0.00749554	0.00133333	1.2e-8	-2.37484e-4	0.0011315	0.84	-4.99511e-5	0.00112819	0.97	0.004608	0.001886	0.01456	-0.0242927	0.005599	1.453e-5	0.006414	0.002455	0.008989	-0.00485773	0.00248736	0.044	-0.00161646	0.00114822	0.18
ACC_Nadir_of_activity_L5, SR_chronotype_morningness_cont_jones, SR_gettingup_ease_awakening_cont_Jansen, SR_morningness_cont_Jansen	chr1:182580594:T:C	0.00189798	0.00972359	0.8452412818941119	-0.0969403	0.015765500000000002	7.803689841784662e-10	0.0289687	0.0479029	0.5453533685010196	-0.0438934	0.0177924	0.013626050683202794	-0.010578	0.0127267	0.40587845636597	-0.00249146	0.00104447	0.017061609588097725	-0.0644992	0.0132509	1.1299780309354277e-6	-0.00454532	0.00837419	0.5872837713855842	0.0062	0.0568	0.9126	-0.0126	0.0119	0.2876	-0.0041	0.0123	0.7364	0.03	0.0468	0.5216	-0.0137	0.0144	0.3418	0.0142	0.1087	0.8958	-0.0427	0.0277	0.1236	-0.0011	0.0027	0.6924	0.048	0.0514	0.3509	-0.0485	0.1491	0.7451	0.1309	0.1708	0.4434	-0.0139	0.0251	0.5794	-0.019	0.124	0.8785	6e-4	0.0018	0.7291	0.0094	0.02	0.6365	0.0157	0.0525	0.765	-0.0199	0.0235	0.3973	-0.2427	0.1685	0.1496	-0.0233	0.0331	0.4819	0.116	0.1205	0.3357	0.2529	0.1772	0.1536	0.0233	0.0277	0.3992	-0.0038	0.0185	0.8353	-0.111686	0.0078595	2e-45	0.0121732	0.00354502	3.7e-4	0.00654037	0.00301075	0.027	0.00592861	0.00300197	0.045	0.05177	0.005067	1.655e-24	0.0129162	0.01497	0.3712	0.08316	0.006599	2.127e-36	-0.00268366	0.00661466	0.67	6.57974e-4	0.00304955	0.83
ACC_Nadir_of_activity_L5, SR_chronotype_morningness_cont_jones, SR_gettingup_ease_awakening_cont_Jansen, SR_morningness_cont_Jansen	chr1:182600491:T:C	7.81302e-4	0.00969642	0.9357787955655797	0.101001	0.0157217	1.3247990255574478e-10	-0.0188658	0.0477691	0.6928879362908615	0.0472178	0.0177428	0.007785562581932615	0.0064433	0.0126911	0.6116627035862487	0.00229122	0.00104155	0.02781954354906017	0.0692257	0.0132138	1.615474101461905e-7	0.00715469	0.00835087	0.3915777440426585	-0.0089	0.0556	0.8731	0.01	0.0118	0.3955	0.0026	0.012	0.828	-0.0265	0.0464	0.5678	0.0098	0.014	0.4869	-0.0244	0.1064	0.8186	0.0434	0.0271	0.1095	0.0017	0.0027	0.5354	-0.0604	0.0525	0.2502	0.0556	0.1484	0.7081	-0.1632	0.1692	0.3348	0.0202	0.0251	0.4218	0.0324	0.1235	0.7934	-4e-4	0.0018	0.7996	-0.0124	0.0196	0.5271	-0.027	0.0518	0.6021	0.0169	0.0231	0.4638	0.2402	0.1656	0.1468	0.0102	0.0326	0.7541	-0.1041	0.1189	0.3811	-0.2802	0.179	0.1176	-0.0227	0.0272	0.4038	0.0014	0.0183	0.9374	0.113367	0.00783578	5.8e-47	-0.0116972	0.00353463	6.1e-4	-0.00576235	0.00300181	0.052	-0.00516573	0.00299306	0.08	0.0507	0.005032	7.174e-24	0.0158733	0.01486	0.2713	0.08423	0.006554	8.505e-38	3.22529e-4	0.00659577	0.95	-4.6361199999999997e-4	0.00303878	0.88
ACC_Nadir_of_activity_L5, SR_chronotype_morningness_cont_jones, SR_gettingup_ease_awakening_cont_Jansen, SR_morningness_cont_Jansen	chr1:182604092:T:C	6.36625e-4	0.00972074	0.9477827497521851	0.100146	0.015761	2.0969110100004367e-10	-0.0191825	0.047889	0.6887426860650256	0.0466602	0.0177872	0.008709635899560805	0.00695646	0.012723	0.5845410293421082	0.00234014	0.00104417	0.02501612279310336	0.0688498	0.013247	2.0211102286421247e-7	0.00657733	0.00837176	0.43206789792237926	-0.0182	0.0567	0.7475	0.009	0.0118	0.4436	0.0036	0.0122	0.7661	-0.0288	0.047	0.5396	0.0088	0.0143	0.5379	-0.0122	0.1084	0.9103	0.0381	0.0292	0.1921	0.0016	0.0027	0.5593	-0.0595	0.0526	0.2579	0.0527	0.1488	0.7233	-0.147	0.1689	0.3842	0.0194	0.0252	0.442	0.0309	0.1239	0.803	-4e-4	0.0018	0.8044	-0.013	0.0196	0.507	-0.0369	0.0517	0.4751	0.0167	0.023	0.4675	0.2584	0.1653	0.118	0.0105	0.0326	0.7468	-0.1048	0.1188	0.3779	-0.2786	0.1794	0.1205	-0.0253	0.0272	0.3515	6e-4	0.0182	0.9752	0.1137	0.0078575	5.7e-47	-0.0117265	0.00354447	6.1e-4	-0.00577802	0.00301016	0.052	-0.00518872	0.00300138	0.079	0.05053	0.005036	1.083e-23	0.0168571	0.01487	0.2627	0.08429	0.006558	8.445e-38	2.9552e-4	0.00661409	0.96	-3.65026e-4	0.00304699	0.91
ACC_Number_of_sleep_episodes	chr11:43613423:A:C	0.00384345	0.00357136	0.28184348482748167	-2.71184e-4	0.0057963	0.9626838807119499	0.116027	0.0176114	4.453485062698577e-11	8.3551e-4	0.00654359	0.8983992899317242	0.00125308	0.00467862	0.7888292391246076	-6.24281e-5	3.83857e-4	0.8708067764942892	-0.00461507	0.00487021	0.3433270326855066	-0.00277067	0.00308139	0.368567468755423	-0.0089	0.0195	0.6472	0.0094	0.0039	0.01459	0.0119	0.0039	0.002137	0.0133	0.0162	0.4108	0.007	0.0047	0.1331	-0.0177	0.0365	0.6283	-0.0117	0.0098	0.2325	6e-4	0.001	0.5594	0.0399	0.0183	0.02911	0.0236	0.056	0.6737	0.0026	0.0476	0.9571	0.0115	0.0091	0.2076	-0.0925	0.0454	0.04178	8e-4	6e-4	0.2293	-0.009	0.0053	0.08644	0.023	0.0147	0.1163	0.0063	0.0062	0.3085	-0.0174	0.043	0.6856	0.005	0.0091	0.5834	-0.0234	0.0335	0.4854	-0.0166	0.064	0.796	-0.0041	0.0074	0.5786	-0.0078	0.0052	0.136	0.00186446	0.00286281	0.43	-0.00354113	0.00129249	0.0065	-9.39505e-4	0.00109682	0.38	-0.00177421	0.00109369	0.098	0.002061	0.001837	0.2617	0.0129162	0.005433	0.02002	3.217e-4	0.002392	0.893	-0.00786185	0.0024114	0.001	0.00188565	0.00111271	0.11
ACC_Number_of_sleep_episodes	chr14:62663245:C:T	0.00428125	0.00336372	0.2030981652082858	0.0187048	0.00545928	6.120120878781086e-4	-0.0952538	0.0165772	9.134399460245232e-9	0.00666273	0.00616277	0.27964109883650456	0.0136866	0.00440289	0.0018800958898812295	7.78016e-4	3.61537e-4	0.03140002544472931	0.0118145	0.00458692	0.01000391516088234	-0.00265305	0.00290221	0.3606384269137711	-0.0095	0.0186	0.6095	0.0011	0.0036	0.7519	0.0058	0.0037	0.1246	0.0248	0.0154	0.1074	0.0047	0.0043	0.2731	0.0085	0.0349	0.8076	0.0138	0.0094	0.1407	3e-4	9e-4	0.7329	0.0095	0.0176	0.5901	-0.0254	0.0531	0.6318	0.0302	0.0449	0.5015	0.0062	0.0087	0.479	0.0074	0.0429	0.8625	2e-4	6e-4	0.7777	0.0083	0.0049	0.09231	-0.0271	0.0138	0.04941	0.0023	0.0059	0.7011	-0.0831	0.0405	0.04033	-0.0048	0.0085	0.5704	-0.0199	0.0315	0.5264	0.0078	0.0613	0.899	0.0099	0.0069	0.152	0.0041	0.0049	0.4099	-2.27956e-4	0.00271312	0.91	-7.46211e-4	0.00122413	0.52	-0.00105511	0.0010384	0.28	-0.00101308	0.00103535	0.3	2.914e-4	0.001745	0.8674	-0.00843548	0.005169	0.1015	0.001885	0.002272	0.4067	0.00174115	0.00228333	0.46	-0.00130326	0.00105332	0.23
ACC_Number_of_sleep_episodes	chr16:20040801:G:A	6.91095e-4	0.00392958	0.8603958362087214	-0.00548099	0.00637852	0.3901817929039614	0.12508	0.0193609	1.0439026498424162e-10	0.00553338	0.00719626	0.44193764797102436	-0.00725201	0.00514383	0.15858532625597838	-5.97921e-4	4.22113e-4	0.15663001877911353	0.00331721	0.00535677	0.5357485446951971	-0.00247044	0.00338752	0.465831658075425	-0.0238	0.0221	0.2814	-0.001	0.004	0.8057	0.0147	0.004	2.608e-4	0.0272	0.0181	0.1323	-0.0141	0.0048	0.003513	0.09	0.0411	0.02833	-0.0143	0.011	0.1935	-0.0028	0.0011	0.009206	-0.0134	0.0205	0.5134	0.0315	0.0623	0.6129	-0.0502	0.0484	0.3	-0.0153	0.0102	0.1323	-0.0689	0.0501	0.1692	-9e-4	7e-4	0.223	-0.0232	0.0053	1.101e-5	-0.0378	0.0149	0.01105	-0.0124	0.0063	0.04756	-0.0541	0.0432	0.2105	-0.0168	0.0092	0.0683	-0.0116	0.034	0.733	0.038	0.0715	0.5951	-0.0253	0.0074	6.666e-4	-0.0218	0.0053	4.431e-5	3.45943e-4	0.00317495	0.94	-0.00405179	0.00143239	0.0049	-0.00345769	0.00121517	0.0047	-0.00280495	0.00121165	0.021	2.693e-4	0.002052	0.8956	-0.0182658	0.00609	0.002643	-0.001941	0.00267	0.4674	-0.0122396	0.00267122	4.6e-6	5.61863e-4	0.00123216	0.58
ACC_Number_of_sleep_episodes	chr16:3533173:C:T	0.00751684	0.00405919	0.06405307739170672	-0.00102011	0.00658909	0.8769644732545754	-0.13089	0.0200023	5.999291991559958e-11	0.00463039	0.00743512	0.5334331484551698	0.014598	0.00531394	0.006012014231944848	3.46499e-4	4.36072e-4	0.4268507019996628	-0.00188658	0.00553392	0.7331688417306964	0.00195427	0.00350058	0.5766589010605347	-0.0069	0.0231	0.7661	0.0013	0.0043	0.7517	0.015	0.0043	5.267e-4	-0.0207	0.0189	0.2738	-0.0103	0.0054	0.0548	-0.019	0.043	0.6583	-0.0111	0.0116	0.3376	-8e-4	0.0011	0.4643	-0.0411	0.021	0.0506	-0.0049	0.0634	0.9381	5e-4	0.0552	0.993	-0.0072	0.0104	0.4901	0.0676	0.0515	0.1891	-9e-4	7e-4	0.225	-0.0124	0.0061	0.04112	0.013	0.0169	0.4434	-0.0069	0.0072	0.3396	-0.0644	0.05	0.1981	-0.0097	0.0105	0.3574	-0.063	0.0388	0.1045	-0.148	0.0746	0.04715	-0.0213	0.0085	0.01268	-0.0044	0.006	0.4667	-4.4882e-4	0.00326012	1	9.86147e-4	0.0014709	0.47	-0.00184352	0.00124807	0.14	-0.00130993	0.00124444	0.3	0.002338	0.002088	0.2629	-0.00430927	0.006186	0.4853	7.38e-4	0.002721	0.7862	-0.00114283	0.00274298	0.7	-0.00268912	0.00126708	0.031
ACC_Number_of_sleep_episodes	chr17:39590106:A:C	-0.00274918	0.00373297	0.46145143407174427	-3.74182e-4	0.00605943	0.9507602145986497	-0.120056	0.0184047	6.88810882652682e-11	-0.00336853	0.00684082	0.6224249599007889	0.00389289	0.00488632	0.4256297735390628	6.06857e-4	4.01154e-4	0.130335883435661	0.00353655	0.00509102	0.48726475614310827	0.00337112	0.00322134	0.2953323356169877	0.016	0.0201	0.4254	-0.0038	0.004	0.3422	0.0035	0.0038	0.359	0.0042	0.0169	0.8035	-0.0022	0.0048	0.651	0.0308	0.0377	0.4129	0.0148	0.0101	0.1414	-0.001	0.001	0.3481	0.0305	0.0196	0.1195	-0.0414	0.0594	0.4863	-0.1222	0.0506	0.01573	-0.0059	0.0097	0.545	0.0044	0.048	0.9278	-7e-4	7e-4	0.2786	-0.0012	0.0056	0.8239	-0.0041	0.0156	0.7924	0.0049	0.0066	0.4603	0.0126	0.0463	0.785	-0.0024	0.0097	0.8056	-0.0272	0.0358	0.4467	-0.1318	0.0683	0.05363	-0.0035	0.0079	0.6551	-0.0013	0.0056	0.818	8.81263e-4	0.00302408	0.66	-0.00623514	0.00136456	3.9e-6	-0.00377239	0.00115782	0.0011	-0.00391052	0.00115439	6.9e-4	0.001163	0.001945	0.5496	-0.00390762	0.005765	0.4951	0.003108	0.002533	0.2199	0.00355836	0.00254567	0.15	4.79541e-4	0.00117504	0.73
ACC_Number_of_sleep_episodes	chr18:37921775:T:C	0.00540918	0.00375291	0.1494913280189876	-0.0195586	0.00609009	0.001320261624477152	-0.123025	0.0184946	2.8926773831200887e-11	-0.0158807	0.00687235	0.020843468965414485	0.0184752	0.00491098	1.6855048246538422e-4	0.00116028	4.03221e-4	0.004008205687974796	-0.00662609	0.00511636	0.19529269561340024	6.97196e-4	0.00323726	0.8294816826682561	0.012	0.0209	0.5674	-5e-4	0.0041	0.8975	-0.0017	0.0042	0.6806	-0.0036	0.0172	0.8344	7e-4	0.0049	0.8945	0.007	0.039	0.8583	0.0061	0.0105	0.5641	2e-4	0.001	0.8167	-0.0223	0.0195	0.2531	0.1342	0.0593	0.02361	-0.0451	0.0506	0.373	-0.0046	0.0097	0.6344	-0.0322	0.0478	0.5004	-1e-4	7e-4	0.892	0.0086	0.0056	0.1212	0.0054	0.0155	0.7273	0.012	0.0066	0.06877	0.0462	0.0458	0.3126	0.0162	0.0096	0.09132	0.0104	0.0354	0.7693	0.0729	0.0679	0.2827	0.0044	0.0078	0.5715	0.0103	0.0055	0.06263	-0.00390277	0.00302357	0.2	-0.00197804	0.00136407	0.15	-0.00227632	0.00115706	0.043	-0.0021943	0.00115365	0.05	6.47e-4	0.001943	0.7392	0.0109399	0.005747	0.06679	0.003899	0.002531	0.1234	0.00614981	0.00254464	0.02	0.00103888	0.0011742	0.37
ACC_Number_of_sleep_episodes	chr18:54772674:T:A	0.00177322	0.00343908	0.606128911859401	-0.00947291	0.00558062	0.08960866351362812	0.0958986	0.0169489	1.5305939769434967e-8	-0.00655791	0.00629814	0.29776112730394194	-0.0104034	0.0045007	0.020804151129527534	-0.00104565	3.69534e-4	0.004659936514073431	0.00193829	0.00468892	0.6793303222881494	-0.00505522	0.00296701	0.0884158242578748	0.0328	0.0191	0.08563	0.0101	0.0036	0.004646	5e-4	0.0039	0.892	0.0256	0.0158	0.1049	0.0057	0.0043	0.188	-0.0295	0.0356	0.4078	-0.0254	0.0096	0.00855	0.0012	9e-4	0.1902	0.0119	0.0179	0.5074	0.0577	0.0541	0.2862	0.0291	0.0454	0.5217	0.0069	0.0089	0.4357	0.0056	0.044	0.8988	6e-4	6e-4	0.3733	0.0078	0.005	0.1166	0.0171	0.0139	0.218	0.0134	0.0059	0.02352	0.0164	0.0409	0.688	0.0058	0.0086	0.5017	-0.0047	0.0317	0.8827	-0.0271	0.0621	0.663	0.0136	0.007	0.05128	0.0072	0.005	0.1451	NA	NA	NA	-0.00170795	0.00125013	0.16	NA	NA	NA	NA	NA	NA	NA	NA	NA	-0.0036065	0.005249	0.4972	NA	NA	NA	NA	NA	NA	4.51201e-4	0.00107627	0.62
ACC_Number_of_sleep_episodes	chr20:62552290:G:A	0.00427012	0.00364189	0.24099609194486094	-0.0140866	0.00591294	0.017203626293331217	0.102921	0.0179467	9.76292605611384e-9	-0.00613794	0.00667504	0.35781455285575364	-0.00312955	0.00476763	0.5115557846354871	-0.00102102	3.91434e-4	0.009096199985217457	-0.00643173	0.00496634	0.1952980918245476	-0.00456517	0.00314269	0.14632549434295908	0.0472	0.0206	0.02167	0.001	0.0039	0.8069	-8e-4	0.004	0.8318	0.014	0.017	0.4088	0.0025	0.0048	0.5967	0.0643	0.0381	0.09127	0.0085	0.0103	0.4074	-0.0014	0.001	0.1562	0.0095	0.0194	0.6253	-0.0823	0.0568	0.1472	-0.0197	0.0469	0.6751	2e-4	0.0094	0.9804	-0.0174	0.0464	0.7078	-9e-4	7e-4	0.1758	-0.0054	0.0051	0.2953	-0.0397	0.0144	0.005851	-0.0089	0.0061	0.1436	-0.0144	0.0423	0.7334	-0.0109	0.0089	0.222	-0.0653	0.0329	0.04696	0.0055	0.0673	0.9345	-0.003	0.0072	0.6787	-0.0088	0.0051	0.08754	0.00752756	0.00293545	0.012	4.72258e-4	0.00132433	0.85	2.22702e-4	0.00112329	0.9	2.45634e-4	0.00111998	0.88	-0.004363	0.001877	0.02006	-0.00150113	0.005561	0.7855	-0.005344	0.002445	0.02881	-0.0037657	0.0024705	0.13	2.5272900000000004e-4	0.00113896	0.84
ACC_Number_of_sleep_episodes	chr2:282462:T:G	0.00508137	0.0037104	0.1708452859397989	-0.00498349	0.00602779	0.4083767419586784	-0.139117	0.0182982	2.89867817100776e-14	0.0036706	0.00680243	0.5894717544977878	0.0143443	0.00486094	0.00316810815932805	0.00137297	3.99122e-4	5.817682286497854e-4	-0.00477482	0.00506127	0.3454745024223978	-0.00337222	0.00320106	0.2921265299968339	-0.0524	0.0206	0.01108	0.0035	0.004	0.3901	-0.001	0.0042	0.8138	-0.0186	0.017	0.2738	0.0078	0.0048	0.1071	-0.0187	0.0386	0.6278	0.0546	0.01	5.273e-8	-0	0.001	0.9861	-0.0184	0.0189	0.3325	-0.0437	0.0581	0.4512	-0.0091	0.0522	0.862	-0.0059	0.0095	0.535	0.0196	0.0474	0.6796	0	7e-4	0.9522	9e-4	0.0058	0.871	0.0212	0.016	0.1855	0.0029	0.0069	0.6722	-0.1154	0.0479	0.01593	0.0113	0.01	0.2588	0.027	0.0367	0.4624	0.081	0.0662	0.2207	-7e-4	0.0081	0.935	0.0021	0.0057	0.7109	0.00173931	0.00297891	0.58	-0.00453908	0.0013458	8.1e-4	-6.1438e-4	0.00114267	0.56	-0.00112304	0.00113935	0.31	7.964e-5	0.001909	0.9667	0.00796817	0.005649	0.1746	0.002227	0.002487	0.3706	-0.00142755	0.00251134	0.56	-4.02552e-4	0.00115864	0.73
ACC_Number_of_sleep_episodes	chr3:87798683:G:C	0.00416648	0.00368035	0.2575971181052909	-8.49276e-4	0.00597134	0.8869021342715263	0.113846	0.0181418	3.4888315414050866e-10	-0.00456842	0.00674082	0.4979468621776182	-0.0112437	0.00481805	0.019613269685901203	-0.00147117	3.95426e-4	1.9885201677594024e-4	-0.0037036	0.00501715	0.46039966611020056	9.55413e-4	0.00317433	0.763429609527374	0.0091	0.0202	0.6535	0.0139	0.0039	3.737e-4	0.0175	0.004	1.257e-5	0.0255	0.0167	0.1275	0.0117	0.0047	0.01316	-0.0503	0.0379	0.1842	0.0137	0.0101	0.1764	1e-4	0.001	0.9504	0.0072	0.0191	0.7077	0.0275	0.0581	0.6361	-0.0748	0.047	0.112	-3e-4	0.0095	0.9784	-0.0119	0.0471	0.8009	-4e-4	7e-4	0.5146	0.0119	0.0051	0.02032	0.0012	0.0144	0.9319	0.0149	0.0061	0.015	0.0471	0.0421	0.264	0.0115	0.0089	0.1982	0.1045	0.0325	0.001321	2e-4	0.0668	0.9972	-7e-4	0.0072	0.9215	0.0131	0.0052	0.01136	-0.00678635	0.00296319	0.02	-0.00313318	0.00133761	0.02	-6.51266e-4	0.00113546	0.57	-7.64381e-4	0.00113214	0.51	0.001122	0.001907	0.5561	0.0139029	0.005641	0.01453	0.005014	0.002483	0.04349	4.09356e-4	0.00249648	0.87	-0.0025603	0.00115112	0.027999999999999997
ACC_Number_of_sleep_episodes	chr6:124484297:G:A	-3.47893e-4	0.00423391	0.9345128983866098	0.00235487	0.0068703	0.7317774122439666	0.127521	0.0208713	9.971947881670474e-10	-0.00799067	0.00775902	0.3030777119960618	-0.00734063	0.00554523	0.1855777906358131	-2.39371e-4	4.55132e-4	0.5989312864872279	0.00656584	0.00577441	0.2555141760459152	-0.00367103	0.00365338	0.3149778396788807	0.0218	0.0239	0.3635	-0.0093	0.0048	0.05457	-0.0032	0.005	0.5218	0.0267	0.0196	0.1733	-0.0118	0.0058	0.0436	0.0623	0.0452	0.1678	-0.0056	0.0122	0.6481	-7e-4	0.0012	0.5242	-0.0124	0.0221	0.5751	-0.0341	0.0667	0.6087	-0.0378	0.0639	0.5542	-0.0067	0.011	0.5392	0.0284	0.0543	0.6008	-1e-4	8e-4	0.9174	0.0086	0.0072	0.2324	0.0206	0.0198	0.2984	-0.0108	0.0086	0.2074	0.0348	0.0599	0.5606	-0.0273	0.0124	0.02763	-0.0298	0.0458	0.5153	0.0558	0.0769	0.4679	-0.0013	0.0101	0.8969	0.0078	0.007	0.2637	0.00538509	0.0034242	0.12	-3.96986e-4	0.00154671	0.75	-0.00162343	0.00131246	0.23	-0.00154076	0.00130862	0.25	-0.003003	0.00221	0.1742	-0.00652122	0.006551	0.3193	-0.00496	0.002879	0.08488	0.00264572	0.00288625	0.38	0.00142919	0.00133054	0.3
ACC_Number_of_sleep_episodes	chr6:30734180:A:T	0.00363145	0.00958936	0.7049137792660125	-0.0170677	0.0155656	0.27285819381955173	0.26991	0.0472803	1.138282345254033e-8	-0.0105453	0.017589	0.5488137706423553	0.0124607	0.0125618	0.32122179158005415	8.36891e-4	0.00103103	0.41696058178125556	-0.0175467	0.013081	0.17979474743338325	0.00886729	0.0082758	0.2839572751248883	-0.0082	0.0531	0.8767	-0.0108	0.0109	0.3229	-0.0201	0.0117	0.08498	-0.028	0.0517	0.5879	-0.0044	0.0137	0.7468	0.009	0.1056	0.9322	5e-4	0.0286	0.9871	-8e-4	0.0027	0.7569	0.0318	0.0449	0.4791	0.0531	0.1524	0.7278	0.1861	0.1665	0.2639	-0.0179	0.0242	0.4604	0.1029	0.1232	0.4036	-2e-4	0.0017	0.9091	-0.013	0.0201	0.5176	0.0355	0.053900000000000003	0.5104	-0.0337	0.0237	0.1553	-0.1366	0.1732	0.4304	0.0108	0.0338	0.7502	-0.0066	0.1188	0.9556	0.2199	0.1588	0.1661	-0.0193	0.0281	0.4917	-0.012	0.0186	0.5202	-0.00725104	0.00773564	0.33	-0.00387056	0.00349358	0.37	1.59539e-4	0.00296553	0.94	-2.9295e-4	0.00295685	0.94	-0.007641	0.004913	0.1198	0.00697561	0.01453	0.6468	0.002175	0.006395	0.7338	-0.00212894	0.00651627	0.7	2.65113e-4	0.00302001	0.97
ACC_Number_of_sleep_episodes	chr6:72648612:G:A	0.00185937	0.0042971	0.6652302658389154	-0.00216549	0.00697287	0.7561344060119132	-0.122509	0.0211843	7.336349285034142e-9	-0.0118302	0.00787353	0.13296244726460565	0.0042967	0.00562839	0.4452264940997786	6.94481e-4	4.61958e-4	0.13275106074813683	-0.00751307	0.00586101	0.19988766740262076	0.00212993	0.00370816	0.5657036749067763	-0.0541	0.0253	0.03246	-0.0128	0.005	0.01084	-0.0221	0.0048	4.834e-6	-0.0084	0.0206	0.6846	0.0021	0.0061	0.7263	-0.0166	0.0479	0.7287	0.0232	0.0128	0.0708	-0.0013	0.0012	0.2821	-0.0019	0.0226	0.932	-0.0869	0.0678	0.1997	-0.0659	0.0634	0.2989	0.004	0.0111	0.7184	-0.0017	0.0551	0.9757	-0.0016	8e-4	0.04517	8e-4	0.0071	0.9135	0.0091	0.0194	0.64	0.0189	0.0084	0.02421	0.0394	0.059	0.504	-0.018	0.0121	0.1372	0.0138	0.0446	0.7573	-0.0373	0.0789	0.6361	0.0036	0.0099	0.7184	-0.0067	0.0069	0.3316	0.00424608	0.00345581	0.25	-0.003795	0.00156068	0.016	-0.00162896	0.00132453	0.21	-0.00183758	0.00132065	0.16	-0.00292	0.002214	0.1872	-0.00511305	0.006562	0.4346	-0.0057540000000000004	0.002885	0.04609	0.00252219	0.00291297	0.39	0.00356853	0.00134231	0.0083
ACC_Number_of_sleep_episodes	chr6:73063921:T:C	-0.0011312	0.00691089	0.8699796620143155	0.0314191	0.0112124	0.005075864265037346	0.227976	0.0340819	2.2459495674489532e-11	0.019527	0.0126635	0.12307674443921722	-0.0128563	0.00905508	0.15566859296732274	-0.00248868	7.43209e-4	8.123066338616454e-4	0.00664209	0.00942933	0.4811782629296149	-0.011226	0.00596478	0.05983013737229309	-0.0284	0.0386	0.4624	-0.0157	0.0078	0.04375	-0.007	0.0081	0.3848	-0.0206	0.031	0.5069	-0.0173	0.009	0.05525	-0.0036	0.0721	0.9606	-5e-4	0.0196	0.9801	-7e-4	0.0019	0.7239	-9e-4	0.0328	0.9792	-0.0153	0.1074	0.8866	0.0223	0.1024	0.8274	-0.0029	0.0173	0.8657	6e-4	0.0882	0.9942	-1e-4	0.0013	0.9058	-0.008	0.0118	0.4983	-0.077	0.0321	0.01654	0.0121	0.0139	0.3841	0.0832	0.0984	0.3978	0.0377	0.0201	0.06095	-0.0273	0.0731	0.7089	0.0891	0.1166	0.4447	-0.006	0.0164	0.7149	-0.005	0.0114	0.6643	0.0182208	0.00552774	0.0013	0.0014496	0.00249669	0.58	-4.13784e-4	0.00211889	0.88	-1.99171e-4	0.00211268	0.96	0.004133	0.003522	0.2406	0.00697561	0.01042	0.4788	0.0133	0.004588	0.003753	-0.00216123	0.00465963	0.66	0.00552802	0.00215467	0.011000000000000001
ACC_Number_of_sleep_episodes	chr7:39059578:A:G	0.00194037	0.00334915	0.5623439148738172	0.00368018	0.00543453	0.4982886558050776	-0.0921668	0.0165087	2.3652660600220703e-8	7.80541e-4	0.00613653	0.8987853812458632	0.0111646	0.00438368	0.010870261705259664	0.0010315	3.59905e-4	0.004156521200694641	-0.00168042	0.00456559	0.7128267681341156	8.18585e-4	0.00288821	0.7768532733119974	0.0206	0.0184	0.2637	0.0042	0.0035	0.2264	0.006	0.0037	0.1015	5e-4	0.0153	0.9732	0.0134	0.0043	0.002049	0.0501	0.0344	0.1454	0.0085	0.0092	0.3593	9e-4	9e-4	0.3546	0.0382	0.0173	0.02745	-0.0247	0.0529	0.6405	0.0493	0.0448	0.2717	0.0086	0.0086	0.3201	-0.0503	0.0427	0.2388	0.001	6e-4	0.1114	-0.0018	0.0049	0.7185	0.0082	0.0138	0.5533	0.0093	0.0059	0.1142	0.0078	0.0408	0.8492	-0.012	0.0086	0.1607	0.021	0.0316	0.5059	-0.0129	0.0603	0.8309	0.0054	0.007	0.4399	0.0036	0.0049	0.4647	0.00136115	0.00270159	0.62	-0.00219413	0.00121967	0.068	-0.00222447	0.00103507	0.031	-0.00222637	0.00103203	0.03	-0.003732	0.001734	0.03137	0.00895974	0.005135	0.0862	6.651e-4	0.002259	0.7684	7.2189e-4	0.00227603	0.78	-3.62051e-4	0.00105015	0.74
ACC_Number_of_sleep_episodes	chr7:39312353:A:G	0.00717653	0.00334654	0.031995580939224444	-0.00451493	0.00543037	0.4057345581492831	-0.0986813	0.0164988	2.216052270631354e-9	-0.00203088	0.0061315	0.7404777273239548	0.0175979	0.00438072	5.891148903295414e-5	5.37796e-4	3.59662e-4	0.13484039001106787	3.85001e-4	0.0045625	0.9327511646904588	-0.00432644	0.00288699	0.133977540208891	-0.0138	0.0184	0.4512	-0.0058	0.0036	0.1035	-0.017	0.0034	7.628e-7	0.0131	0.0153	0.3913	0.0017	0.0043	0.6933	0.0232	0.0344	0.5009	0.0326	0.009	2.963e-4	8e-4	9e-4	0.4045	-0.0132	0.0174	0.4469	-0.0162	0.0527	0.759	-0.0223	0.0446	0.6165	0.0028	0.0086	0.7419	0.0695	0.0427	0.1039	3e-4	6e-4	0.5787	1e-4	0.0049	0.9886	-0.0134	0.0137	0.3262	-0.0053	0.0058	0.3677	-0.0498	0.0404	0.2174	-0.0058	0.0085	0.4981	-0.0268	0.0314	0.3935	-0.0233	0.0604	0.699	0.0031	0.0069	0.6556	0.0037	0.0049	0.4537	-0.00363413	0.0026901	0.16	-3.26296e-4	0.001214	0.85	-0.00206244	0.00103029	0.042	-0.00184938	0.00102727	0.067	-1.712e-4	0.001721	0.9208	-0.00340579	0.005098	0.5087	-0.002135	0.002242	0.341	5.09314e-4	0.00226492	0.89	-0.00256499	0.00104562	0.015
ACC_Number_of_sleep_episodes, ICD_apnea	chr16:20233961:C:T	-0.0039699	0.00503804	0.4307050858230551	-0.00510562	0.00817883	0.5324636930422191	0.189782	0.0248244	2.090258508857906e-14	-0.00740892	0.00922682	0.4219879016871567	-0.0165866	0.00659539	0.011907209641546632	-0.00126336	5.41231e-4	0.019583485916136165	-0.00246983	0.00686843	0.7191525090485698	-0.00484558	0.00434412	0.26466468746425287	0.0385	0.0274	0.1597	0.0208	0.0049	2.569e-5	0.0324	0.0049	4.127e-11	0.0222	0.0227	0.3287	-0.0017	0.0061	0.7846	-5e-4	0.0506	0.9921	-0.0028	0.0135	0.8364	0.0017	0.0014	0.2047	-0.004	0.0255	0.8745	0.04	0.0787	0.6114	0.0763	0.0575	0.1843	0.0097	0.0129	0.4522	-0.0839	0.065	0.1969	8e-4	9e-4	0.4057	0.0032	0.0062	0.6003	-0.0213	0.0175	0.2231	5e-4	0.0073	0.9435	0.0083	0.0501	0.8684	-0.007	0.0108	0.515	-0.0085	0.0397	0.8297	0.0345	0.0893	0.6993	0.0104	0.0087	0.2326	8e-4	0.0063	0.9022	-0.00504498	0.00405409	0.22	-0.00452897	0.00183016	0.01	-0.00616004	0.00155274	5.7e-5	-0.00540321	0.00154824	3.9e-4	0.003805	0.002612	0.1452	-0.00240288	0.007741	0.7563	-0.005563	0.003404	0.1022	-0.00893786	0.00341349	0.01	-5.59374e-4	0.00157645	0.69
ACC_Number_of_sleep_episodes, ICD_apnea	chr16:20250080:T:C	0.00418365	0.00504205	0.4066792369299267	0.00444484	0.00818532	0.5871120580948378	-0.195036	0.0248436	4.140950127434683e-15	0.00688894	0.00923411	0.45564855779923524	0.0167383	0.00660047	0.011215018646668646	0.00118844	5.41647e-4	0.028226693013567835	0.00194494	0.00687372	0.7772128994506724	0.00663888	0.00434755	0.1267514686095276	0.0325	0.0291	0.2632	0.0199	0.0053	1.565e-4	0.0316	0.0053	2.269e-9	0.0216	0.0236	0.3615	-0.0021	0.0064	0.7391	-0.0043	0.0536	0.9361	-3e-4	0.0142	0.9841	0.0016	0.0014	0.2498	-0.0117	0.0258	0.6508	0.0557	0.0787	0.4791	0.0774	0.0573	0.1769	0.0085	0.0129	0.5116	-0.0911	0.0651	0.1615	7e-4	9e-4	0.447	0.0025	0.0062	0.692	-0.0227	0.0176	0.1976	-3e-4	0.0074	0.9626	0.009	0.0504	0.8582	-0.0083	0.0108	0.4447	-0.0037	0.04	0.9258	-0.0023	0.0899	0.9797	0.0086	0.0087	0.3271	3e-4	0.0063	0.9564	0.00573299	0.0040611	0.17	0.00422265	0.00183284	0.016	0.00615004	0.00155503	6.1e-5	0.00540368	0.00155053	4.1e-4	0.004641	0.002623	0.07685	-0.00491204	0.007778	0.5284	-0.005091	0.003418	0.1364	0.0096861	0.00341862	0.0055	4.1114699999999994e-4	0.00157831	0.77
ACC_Number_of_sleep_episodes, ICD_restlessleg	chr2:272926:A:G	0.0060097	0.00362439	0.09729040247412607	-0.00749551	0.00588774	0.20299343843763762	-0.130719	0.0178733	2.5995609232239284e-13	0.00336963	0.00664456	0.6120656401975316	0.0151253	0.00474805	0.001444607948169445	0.00134544	3.89852e-4	5.582259223966189e-4	-0.00466117	0.00494373	0.34575940326103777	-0.00408081	0.00312661	0.19183020901701556	-0.0504	0.02	0.01173	0.0028	0.0038	0.4666	-0.0021	0.0041	0.6036	-0.0256	0.0165	0.1223	0.0063	0.0047	0.1802	-0.0218	0.0373	0.5589	0.0571	0.0097	3.877e-9	1e-4	0.001	0.906	-0.0057	0.0185	0.7594	-0.0359	0.0567	0.5268	0.0162	0.0504	0.7482	-0.0013	0.0093	0.8855	0.0684	0.0463	0.1396	-1e-4	7e-4	0.9223	0.0014	0.0056	0.8028	0.0017	0.0155	0.9135	0.0054	0.0066	0.4187	-0.0851	0.046	0.0646	0.0101	0.0096	0.2939	0.0169	0.0354	0.633	0.0671	0.0648	0.2998	6e-4	0.0078	0.9355	0.0013	0.0055	0.8102	5.46651e-4	0.00290842	0.88	-0.00397371	0.00131374	0.0026	-7.67129e-4	0.00111548	0.47	-0.00125674	0.00111224	0.24	5.537e-4	0.0018600000000000001	0.7659	0.00598207	0.005504	0.3008	0.001762	0.002423	0.467	-0.00223483	0.00245166	0.35	-6.606289999999999e-4	0.00113152	0.58
ACC_Number_of_sleep_episodes, SR_chronotype_morningness_cont_jones, SR_morningness_cont_Jansen	chr7:103482198:A:G	-0.00104273	0.00367375	0.7765385134403907	-0.00481598	0.00596074	0.41911962802775155	0.10966	0.0181091	1.3996195496326988e-9	0.00504116	0.0067304	0.4538496449189545	-0.00655754	0.00480857	0.1726565266841882	-0.00109457	3.94789e-4	0.005561859323165673	-0.00817053	0.00500811	0.10279334531396572	8.40162e-6	0.00317039	0.9978855894777714	0.0377	0.0203	0.0628	-0.014	0.0037	1.816e-4	-0.0114	0.004	0.004145	0.0105	0.0166	0.5296	-0.0098	0.0047	0.03547	-0.0105	0.0375	0.78	-0.0338	0.0097	4.711e-4	4e-4	0.001	0.6928	-0.0367	0.0191	0.05456	0.0565	0.0577	0.3271	0.0215	0.0468	0.6455	-0.0102	0.0094	0.281	0.0451	0.0468	0.3352	3e-4	7e-4	0.6611	-0.0061	0.0051	0.2369	0.0011	0.0144	0.9385	-0.006	0.0061	0.3227	-0.0883	0.0422	0.03622	-3e-4	0.0089	0.972	-0.0087	0.033	0.7911	0.11	0.0663	0.09725	1e-4	0.0072	0.9858	-0.0086	0.0052	0.09567	-0.0190477	0.00294844	1.2e-10	0.00378251	0.0013306	0.0046	7.80302e-4	0.00112925	0.48	9.53314e-4	0.00112593	0.39	0.007563	0.00189	6.264e-5	0.0139029	0.005588	0.01235	0.01598	0.002458	8.002e-11	0.00564935	0.00248242	0.022	-5.7192700000000006e-5	0.00114558	1
ACC_Number_of_sleep_episodes, SR_sleepduration	chr11:43778924:A:G	0.00728804	0.00335277	0.02972487246856587	4.94574e-5	0.00544084	0.992747312399066	0.100718	0.0165315	1.1117573261453365e-9	-0.00349838	0.00614202	0.5689616573122456	0.00776027	0.00439161	0.07721648001113986	5.24037e-5	3.60309e-4	0.8843626655057935	-0.00904265	0.00457144	0.047920352053775185	-0.00182934	0.00289265	0.5271206134973283	0.0018	0.0183	0.9219	0.0068	0.0036	0.06123	0.0059	0.0037	0.1144	-0.0056	0.0153	0.7128	0.0024	0.0044	0.5928	0.0265	0.0344	0.4406	-0.0113	0.0092	0.2199	0.001	9e-4	0.2958	0.0227	0.0176	0.1977	0.0589	0.0528	0.2639	-0.0134	0.0448	0.765	0.0097	0.0086	0.2629	-0.0161	0.0427	0.7068	4e-4	6e-4	0.47	-0.0077	0.0049	0.1171	0.0105	0.0137	0.4431	-0.0018	0.0058	0.7584	-0.0342	0.0406	0.4	-0.0045	0.0085	0.598	-0.0198	0.0315	0.53	-0.0299	0.0611	0.6247	0.0076	0.0069	0.2742	-0.0064	0.0049	0.1909	-0.00212893	0.00269602	0.5	-0.00443295	0.00121703	3.9e-4	-0.00293225	0.0010328	0.0043	-0.00347362	0.00102981	7.1e-4	-0.002258	0.001726	0.1908	-0.00783058	0.00511	0.1271	0.002012	0.002248	0.3707	-0.0146828	0.0022701	9.3e-11	7.836910000000001e-4	0.00104762	0.53
ACC_Peak_of_activity_M10	chr17:60621385:G:T	0.0474612	0.0420283	0.2587843447536861	0.159262	0.0684881	0.02005072127939791	-0.0682069	0.207543	0.7424291239260742	0.430685	0.0774367	2.6706071044850203e-8	0.010676	0.0551009	0.8463689063456427	-0.00287195	0.00452364	0.5255088084946999	0.143436	0.0574091	0.01247239912175244	-0.0246141	0.036464	0.4996616295455499	-0.3026	0.508	0.5514	-0.2409	0.1238	0.05165	-0.3408	0.2123	0.1084	-1.11	0.7834	0.1565	-0.0333	0.3195	0.9169	NA	NA	NA	-0.5557	0.4819	0.2488	0.0023	0.012	0.8454	NA	NA	NA	0.2481	0.6687	0.7106	NA	NA	NA	-0.0306	0.1207	0.79990000000000006	0.0217	0.5251	0.967	0.0024	0.0078	0.7547	NA	NA	NA	-0.8334	0.4988	0.09477	1.1811	0.816	0.1478	NA	NA	NA	-0.2227	0.3715	0.5488	NA	NA	NA	0.2848	1.3196	0.8291	-0.8171	0.4197	0.05153	0.1516	0.1473	0.3035	-0.040027	0.0329964	0.23	0.0217412	0.0146718	0.15	0.0158675	0.0124443	0.2	0.0151979	0.0124075	0.22	-0.004405	0.02162	0.8386	-0.0228593	0.06338	0.7188	3.082e-4	0.02815	0.9913	-0.0220356	0.0273208	0.44	NA	NA	NA
ACC_Peak_of_activity_M10, SR_chronotype_morningness_cont_jones, SR_gettingup_ease_awakening_cont_Jansen, SR_morningness_cont_Jansen	chr12:38296552:G:A	-0.0050913	0.00335306	0.1289118972075257	-0.0212841	0.00544439	9.25358460398437e-5	0.0320138	0.0165247	0.05270599299872765	-0.034697	0.00614821	1.666978505706402e-8	0.00230078	0.00439141	0.600329935465816	4.566e-4	3.6043e-4	0.20522062220206846	-0.0204119	0.00457229	8.034336181471419e-6	2.81329e-4	0.0028937	0.9225506092573347	-0.0087	0.0184	0.636	0.0043	0.0036	0.2376	0.0053	0.0037	0.157	0.0013	0.0153	0.9344	0.0046	0.0044	0.2878	-0.0119	0.0345	0.7307	0.0234	0.0093	0.01179	-0.0021	9e-4	0.02457	-0.0186	0.0174	0.2845	-0.0325	0.0529	0.5387	-0.0471	0.0451	0.2962	-0.0203	0.0086	0.01863	0.0422	0.0428	0.3241	-0.0012	6e-4	0.05392	-0.0051	0.005	0.3006	-0.0072	0.0138	0.6046	-0.0057	0.0059	0.3308	-0.0222	0.0408	0.5869	-0.0064	0.0086	0.4558	-0.0178	0.0317	0.5743	-0.0224	0.0606	0.7115	-6e-4	0.007	0.9282	-0.0079	0.0049	0.1084	-0.0274486	0.00269628	5.8e-24	-0.00657968	0.0012179	6.1e-8	0.00114015	0.00103344	0.28	0.0011627	0.0010304	0.27	-0.009742	0.001728	1.713e-8	-0.00220242	0.005114	0.6638	-0.01982	0.002251	1.334e-18	-0.00800361	0.00227253	4.8e-4	-0.00377609	0.00104855	2.8e-4
ACC_Sleep_duration_mean	chr11:66880612:A:G	0.0045771299999999996	0.00375988	0.22346679484004534	-0.0125011	0.00610024	0.040435237656251524	-0.0435664	0.0185424	0.018796197512983656	-0.0131062	0.00688676	0.057026931009510375	0.0274572	0.00492564	2.4845629231087777e-8	0.00124064	4.04124e-4	0.0021408685386830944	-0.00416897	0.00512734	0.41616830340748323	-0.00743233	0.00324391	0.02195381499085002	-5e-4	0.0209	0.9804	0.0098	0.0041	0.01614	0.0175	0.0042	3.611e-5	-0.0182	0.0172	0.2921	-0.0024	0.0049	0.6289	0.0402	0.039	0.3035	-0.0065	0.0105	0.5352	8e-4	0.001	0.4676	-0.0157	0.0194	0.4164	0.0595	0.0594	0.3165	0.04	0.0497	0.4209	0.0086	0.0097	0.3727	-0.0292	0.0481	0.5445	-6e-4	7e-4	0.3903	0.0104	0.0055	0.05698	0.0295	0.0152	0.05279	0.0221	0.0065	6.779e-4	-0.0343	0.0451	0.4469	0.0208	0.0095	0.02826	0.0592	0.0349	0.08966	-0.0088	0.0676	0.8969	0.0105	0.0077	0.1729	0.0094	0.0055	0.08611	-0.0135319	0.00302834	1.2e-5	3.03064e-5	0.001367	0.98	0.00135399	0.00116007	0.24	0.00114353	0.00115665	0.31	0.005206	0.001948	0.007546	0.00299551	0.005769	0.638	0.01194	0.00254	2.609e-6	0.00361283	0.00254949	0.16	0.00360527	0.00117677	0.0028
ACC_Sleep_duration_mean	chr1:98054663:T:A	0.0137066	0.00428651	0.0013857344057685399	-0.00287202	0.00695328	0.6795743837956094	-0.0226102	0.0211248	0.28447820566268256	0.00233486	0.00785081	0.7661591630672921	0.0373514	0.00561095	2.7970485194780946e-11	5.66599e-4	4.60488e-4	0.21853499881389118	-0.00449895	0.00584206	0.4412421580585068	-0.00252499	0.00369546	0.49443704249208353	-0.007	0.023	0.762	-0.0131	0.0044	0.003066	-0.0147	0.0045	0.001211	-0.0212	0.0193	0.2702	-0.0031	0.0053	0.5609	-0.0514	0.043	0.2319	-0.0012	0.0114	0.9153	-0	0.0012	0.9747	-0.0184	0.0225	0.4147	0.0333	0.0675	0.6219	-0.0146	0.0518	0.7779	-0.008	0.0111	0.4683	-0.0398	0.0546	0.4655	-0	8e-4	0.9761	0.0034	0.0056	0.5431	0.0488	0.0159	0.002089	-0.0056	0.0066	0.4002	0.0248	0.0458	0.5875	0.005	0.0097	0.6083	0.0582	0.036	0.1066	-0.0104	0.0783	0.8945	0.003	0.0079	0.7026	0.0031	0.0057	0.5833	0.00400083	0.00343921	0.23	0.0024713	0.00155178	0.12	-0.00147726	0.00131778	0.27	-0.00200764	0.00131397	0.13	0.003865	0.002232	0.08333	-0.00511305	0.006613	0.4355	0.003896	0.002907	0.1802	-0.00452407	0.00289737	0.11	0.00198941	0.00133671	0.15
ACC_Sleep_duration_mean	chr8:41866032:C:T	-0.0115968	0.00380402	0.0022993760315014097	0.00953083	0.00617218	0.12254991094681417	0.0252181	0.0187491	0.17861379581956188	0.0112156	0.00696846	0.10751201462309966	-0.0285627	0.00498156	9.826752095019171e-9	-8.97965e-4	4.08937e-4	0.028102179275595985	0.00706652	0.0051861	0.17301151137130721	0.00125959	0.00328214	0.7011484850413633	0.006	0.0227	0.792	-4e-4	0.0044	0.9202	-0.0019	0.0045	0.6783	0.0099	0.0185	0.5914	-6e-4	0.0053	0.9057	0.0209	0.0429	0.6261	0.0285	0.0114	0.01254	-0.0017	0.001	0.1044	0.0059	0.0207	0.7757	-0.0158	0.0597	0.7917	-0.0366	0.0514	0.4756	-0.0129	0.0099	0.1925	-0.0315	0.0484	0.5157	-0.0011	7e-4	0.1056	8e-4	0.0056	0.8877	0.0082	0.0157	0.6019	0.0015	0.0067	0.8241	-0.0155	0.0463	0.738	0.0108	0.0097	0.2692	-0.0062	0.036	0.8635	0.0087	0.0707	0.9016	-2e-4	0.0079	0.9787	-0.006	0.0056	0.2848	-0.0013022	0.00306534	0.72	0.00179546	0.00138346	0.21	-6.27337e-4	0.00117376	0.61	-8.71278e-4	0.00117032	0.47	9.019e-4	0.001959	0.6452	0.00995033	0.005795	0.1004	0.001079	0.00255	0.6723	0.00485897	0.00258026	0.057	0.00309555	0.00118945	0.0074
ACC_Sleep_duration_mean, ACC_Sleep_efficiency, ICD_apnea	chr2:177701185:T:C	-0.00568128	0.00829718	0.4935180031306997	0.031851	0.0134741	0.01808547834680203	0.0679023	0.0409243	0.09707111094468727	0.0179864	0.0152097	0.23698507740571012	-0.0614424	0.0108714	1.5883638709221228e-8	-0.00519084	8.9263e-4	6.055360450523733e-9	0.00910126	0.0113195	0.4213761977493766	0.0197052	0.00716226	0.005936766938122664	-0.0779	0.0475	0.1005	-0.0335	0.0094	3.915e-4	-0.0626	0.0094	2.236e-11	-0.0802	0.0392	0.0409	-0.0162	0.0114	0.1544	0.0095	0.09	0.916	0.0049	0.0245	0.8423	-0.0032	0.0023	0.1663	0.0042	0.0409	0.9176	-0.0178	0.1317	0.8927	-0.0278	0.1445	0.8476	-0.0276	0.0214	0.196	-0.1455	0.107	0.1737	-0.0011	0.0015	0.4743	-0.0276	0.0176	0.1164	0.0119	0.0462	0.7967	0.0066	0.0206	0.7488	0.0531	0.1495	0.7223	0.0553	0.0293	0.05913	0.0954	0.1067	0.371	0.081	0.1458	0.5787	0.0021	0.0244	0.9325	-0.0313	0.0163	0.054	3.38878e-4	0.00674308	0.93	0.00682441	0.00304839	0.024	-0.00232178	0.00258885	0.39	-0.00230787	0.00258124	0.39	-0.0132	0.004311	0.002191	0.0363319	0.01268	0.004577	8.423e-6	0.005621	0.9988	-0.00212464	0.00569024	0.67	9.79983e-4	0.00262654	0.66
ACC_Sleep_duration_mean, ICD_all_sleep, ICD_restlessleg, SR_insomnia	chr2:66798413:G:A	0.00647632	0.00819822	0.4295473063885734	0.0538178	0.0133237	5.362286326441369e-5	0.073711	0.0404211	0.06821658903072424	0.0105564	0.0150359	0.4826296511595188	-0.0588327	0.0107376	4.273857128831752e-8	-0.00407525	8.8164e-4	3.794110716950946e-6	0.0358235	0.0111801	0.001354253603923309	0.013539	0.0070666	0.05537579828915584	-0.0799	0.0477	0.09373	0.0666	0.0093	1.027e-12	0.0306	0.0101	0.002484	0.0406	0.0393	0.3014	0.0572	0.0113	3.987e-7	0.018	0.0908	0.8433	0.3704	0.0212	1.408e-68	0.0036	0.0023	0.1122	-0.0491	0.0444	0.2686	-0.0105	0.1277	0.9345	0.0439	0.1322	0.74	-0.0046	0.0212	0.8273	0.0079	0.1047	0.9397	0.0026	0.0015	0.07799	0.033	0.0154	0.03223	-0.0304	0.0415	0.4628	0.0085	0.0182	0.6407	-0.1508	0.1269	0.2348	0.0325	0.0259	0.2089	0.0279	0.0975	0.7744	-0.0083	0.1505	0.9558	0.0692	0.021	0.001013	0.0304	0.0146	0.03772	0.0138283	0.00657678	0.035	1.97584e-4	0.00296868	0.86	-0.00120988	0.00252069	0.63	-0.0010753	0.00251329	0.66	-0.008624	0.004281	0.04395	0.0723207	0.01249	8.036e-9	-0.01085	0.00558	0.05187	0.00141523	0.00554148	0.79	-0.00431774	0.00255291	0.11
ACC_Sleep_duration_mean, ICD_insomnia, MEDS_insomnia_only, MEDS_zolpidem, MEDS_zopiclone, SR_sleepduration	chr2:113324250:C:T	0.0170303	0.00406635	2.8130017348125578e-5	0.0144647	0.00660448	0.028514778343910127	0.0341102	0.0200583	0.08902664353506615	0.00847489	0.0074543	0.25557478257522287	0.0459095	0.00532747	6.84226672765952e-18	0.00189197	4.37428e-4	1.5237369530168733e-5	6.3524e-4	0.00554703	0.9088263285724906	-0.0017026	0.00350897	0.6275249532169167	-0.0209	0.0224	0.3504	-0.0136	0.0042	0.001169	-0.0028	0.0045	0.5298	-0.0214	0.0186	0.2483	-0.0357	0.0051	2.792e-12	0.0413	0.0419	0.3248	-0	0.0113	0.9983	-0.003	0.0011	0.007886	-0.0113	0.021	0.5901	-0.103	0.0643	0.1093	-0.0162	0.0551	0.7691	-0.0041	0.0105	0.6939	0.0679	0.0521	0.1925	-0.0016	7e-4	0.03224	-0.0444	0.0061	3.374e-13	0.0149	0.0169	0.3787	-0.0037	0.0072	0.6105	0.0167	0.0501	0.7394	-0.0486	0.0106	4.523e-6	0.0029	0.0386	0.9405	0.035	0.0733	0.6334	-0.0575	0.0086	2.623e-11	-0.0386	0.0061	2.027e-10	0.00460809	0.00327994	0.18	-0.0016315	0.00148144	0.27	1.94304e-4	0.0012578	0.83	4.02448e-5	0.00125411	0.93	-0.008467	0.002105	5.784e-5	-0.0199986	0.006252	0.001371	-0.003262	0.002742	0.2343	-0.0406704	0.00276443	1.1e-48	-0.0052518	0.00127604	4.2e-5
ACC_Sleep_duration_mean, ICD_insomnia, MEDS_insomnia_only, MEDS_zolpidem, MEDS_zopiclone, SR_sleepduration	chr2:113324598:A:G	0.0169846	0.00406351	2.9178300992818124e-5	0.0148932	0.00659984	0.02403255804933244	0.0351777	0.0200444	0.07926108261489749	0.00886572	0.00744907	0.23397637060513016	0.046453	0.00532375	2.647280740017555e-18	0.00189734	4.37122e-4	1.421444803009966e-5	0.00100198	0.00554316	0.8565560757836886	-0.00196666	0.00350666	0.5749101815675036	0.0206	0.0224	0.3569	0.0134	0.0042	0.001326	0.003	0.0045	0.5029	0.0228	0.0185	0.219	0.0354	0.0051	4.485e-12	-0.04	0.0419	0.3401	-1e-4	0.0112	0.9938	0.003	0.0011	0.008146	0.0139	0.021	0.5093	0.1027	0.0643	0.1099	0.0181	0.0551	0.7419	0.0048	0.0105	0.644	-0.0683	0.0521	0.1897	0.0015	7e-4	0.03604	0.0444	0.0061	3.241e-13	-0.0151	0.0169	0.3715	0.0042	0.0072	0.5558	-0.013	0.05	0.7943	0.0485	0.0106	4.603e-6	-0.0065	0.0386	0.8669	-0.0381	0.0733	0.6035	0.0571	0.0086	3.374e-11	0.0388	0.0061	1.704e-10	0.00437839	0.00327811	0.2	-0.00155435	0.00148055	0.3	2.71985e-4	0.00125705	0.78	1.21836e-4	0.00125335	0.88	-0.008576	0.002104	4.598e-5	-0.0199986	0.006248	0.001356	-0.003176	0.002741	0.2465	-0.0407325	0.00276276	6.8e-49	-0.0053415	0.00127519	2.9999999999999997e-5
ACC_Sleep_duration_mean, ICD_insomnia, MEDS_insomnia_only, MEDS_zolpidem, MEDS_zopiclone, SR_sleepduration	chr2:113328208:G:A	0.0160091	0.004035	7.261059574351543e-5	0.0131628	0.00655339	0.04458512617251873	0.0373101	0.0199037	0.06085692438441777	0.00915883	0.00739661	0.21562444769115488	0.0458256	0.00528636	4.372199799574545e-18	0.0018651	4.34052e-4	1.7315697890172406e-5	-2.07247e-4	0.00550422	0.9699648580342941	-0.00211418	0.00348177	0.5437095985188377	-0.0212	0.022	0.3363	-0.0136	0.0042	0.001051	-0.0035	0.0044	0.4263	-0.0219	0.0182	0.2282	-0.0338	0.0051	2.726e-11	0.0431	0.0413	0.2958	5e-4	0.011	0.9663	-0.0029	0.0011	0.008414	-0.0111	0.0209	0.5937	-0.1128	0.0637	0.07679	-0.0291	0.0543	0.5916	-0.0039	0.0104	0.706	0.0646	0.0517	0.2115	-0.0016	7e-4	0.03104	-0.0429	0.006	8.543e-13	0.0147	0.0166	0.3783	-0.006	0.0071	0.3954	0.0139	0.0492	0.7768	-0.0452	0.0104	1.343e-5	-2e-4	0.038	0.9962	0.0398	0.0727	0.5839	-0.056	0.0085	3.65e-11	-0.0369	0.006	6.501e-10	0.00404894	0.00325138	0.24	-0.00119293	0.00146848	0.43	1.62895e-4	0.0012468	0.85	3.64045e-5	0.00124314	0.94	-0.008235	0.002087	7.923e-5	-0.0188771	0.006195	0.002253	-0.003006	0.002718	0.2687	-0.0407248	0.00274023	1.3e-49	-0.00550658	0.00126475	1.4999999999999999e-5
ACC_Sleep_duration_mean, ICD_insomnia, MEDS_insomnia_only, MEDS_zolpidem, MEDS_zopiclone, SR_sleepduration	chr2:113351778:C:T	0.0152024	0.00408579	1.9858205471576316e-4	0.0129701	0.0066359	0.05063840291405468	0.0441941	0.0201536	0.02831717990614887	0.0123795	0.00748958	0.09835354092265083	0.0440692	0.00535294	1.8302061063110532e-16	0.00192433	4.39519e-4	1.1962997170080134e-5	-2.27493e-4	0.00557355	0.967442138812261	-7.01742e-4	0.00352547	0.8422243628255066	-0.0218	0.0225	0.3323	-0.011	0.0042	0.008228	-0.001	0.0045	0.8268	-0.0237	0.0186	0.2022	-0.0338	0.0053	1.471e-10	0.0415	0.0421	0.3234	-7e-4	0.0113	0.9527	-0.0026	0.0011	0.01981	-0.009	0.0211	0.6679	-0.1159	0.0646	0.07277	-0.0288	0.0546	0.597	3e-4	0.0105	0.9792	0.0638	0.0523	0.2226	-0.0016	7e-4	0.03616	-0.0433	0.006	6.234e-13	0.0148	0.0167	0.3768	-0.0059	0.0071	0.406	0.0064	0.0494	0.8973	-0.0437	0.0104	2.905e-5	0.0019	0.0382	0.9608	0.0555	0.0735	0.4502	-0.0571	0.0085	1.853e-11	-0.0367	0.006	9.352e-10	0.00439429	0.00328911	0.2	-0.00122474	0.00148548	0.42	-9.43717e-5	0.00126122	0.99	-2.26903e-4	0.00125751	0.9	-0.0101	0.002104	1.591e-6	-0.0172479	0.006246	0.005884	-0.003978	0.00274	0.1465	-0.0401163	0.00277198	3.3e-47	-0.00579279	0.00127956	7.000000000000001e-6
ACC_Sleep_duration_mean, MEDS_insomnia_only, MEDS_zopiclone	chr6:19023495:T:C	-0.00825753	0.00432778	0.05638842962697179	2.02273e-4	0.00702385	0.9770257276901693	0.0562152	0.021337	0.008422868103835726	-0.00564696	0.00793254	0.4765439935630513	-0.0344133	0.0056684	1.2705448494954185e-9	-0.00144403	4.65242e-4	0.001910293069163659	0.009531	0.00590267	0.10637730902807935	1.59953e-4	0.0037346	0.9658371364196687	0.0219	0.0244	0.3678	0.0048	0.0046	0.2985	-0.0093	0.005	0.06206	0.0091	0.0204	0.6547	0.025	0.0058	1.65e-5	0.0533	0.046	0.2464	-0.0296	0.0119	0.01329	0.0051	0.0012	2.267e-5	0.0344	0.0233	0.1392	0.0523	0.0682	0.4433	0.0339	0.0621	0.5853	0.0396	0.0113	4.743e-4	0.1099	0.0562	0.05033	0.0013	8e-4	0.1122	0.0432	0.0069	4.515e-10	0.0197	0.019	0.2991	0.0352	0.0082	1.855e-5	0.0564	0.0569	0.3213	0.0431	0.012	3.088e-4	0.0534	0.0438	0.223	0.1248	0.0806	0.1215	0.0416	0.0097	1.9e-5	0.0428	0.0068	3.39e-10	-0.00995647	0.0035031	0.0035	-0.00384409	0.00158185	0.014	-0.00258519	0.00134243	0.049	-0.00213909	0.00133851	0.1	0.005666	0.002252	0.01185	-0.00914166	0.006677	0.1697	0.008806	0.002933	0.002683	0.00675593	0.00295142	0.023	-8.831710000000001e-4	0.00136045	0.51
ACC_Sleep_duration_mean, MEDS_insomnia_only, MEDS_zopiclone	chr6:19102055:T:C	-0.00920416	0.00387199	0.017448576424736947	-3.81621e-4	0.00628378	0.9515731953619482	0.0484309	0.01909	0.011181498245842192	-4.11887e-4	0.00709659	0.9537165080927488	-0.0328327	0.00507138	9.536741259755847e-11	-0.00137685	4.16241e-4	9.402211147340782e-4	0.00291701	0.00528098	0.5807015697260693	0.00275846	0.00334142	0.4090675220306658	0.0142	0.0215	0.5089	0.0061	0.0042	0.1539	-0.0039	0.0045	0.3818	0.0192	0.0179	0.2826	0.019	0.005	1.393e-4	0.028	0.0407	0.4917	-0.0182	0.011	0.09823	0.0044	0.0011	4.879e-5	0.027	0.0199	0.1747	0.0289	0.0607	0.6341	0.0392	0.0579	0.4979	0.0329	0.01	9.977e-4	0.0433	0.0495	0.3823	0.0013	7e-4	0.0649	0.038	0.0066	7.846e-9	0.0224	0.0179	0.2119	0.0341	0.0078	1.258e-5	0.0659	0.0544	0.2254	0.0371	0.0113	0.00103	0.0194	0.0412	0.6384	0.1214	0.0693	0.0799	0.038	0.0092	3.884e-5	0.0379	0.0064	3.211e-9	-0.0138385	0.00312754	8.7e-6	-7.05111e-4	0.00141279	0.58	-0.00169759	0.00119901	0.14	-0.00138942	0.00119551	0.22	0.006157	0.002005	0.002136	-0.00934352	0.005946	0.1146	0.01018	0.002611	9.704e-5	0.00355101	0.00263617	0.19	6.40699e-4	0.00121579	0.6
ACC_Sleep_duration_mean, MEDS_insomnia_only, MEDS_zopiclone	chr6:19118366:T:C	-0.00774747	0.00433544	0.07393498685557597	0.00193408	0.00703638	0.7834170154740581	0.0519664	0.0213746	0.01504804218411602	-0.00553437	0.00794622	0.4861295264748547	-0.0334715	0.00567842	3.7576817885617795e-9	-0.00143737	4.66064e-4	0.0020418789878015853	0.0105937	0.0059131	0.07320318884247433	3.46555e-4	0.00374099	0.926191945729315	0.0233	0.0242	0.3363	0.0041	0.0046	0.3793	-0.0081	0.005	0.1069	0.0127	0.0203	0.531	0.0239	0.0056	2.112e-5	0.0648	0.0457	0.1559	-0.0282	0.0119	0.01739	0.0048	0.0012	6.695e-5	0.0361	0.0233	0.1221	0.0624	0.0684	0.3611	0.0362	0.0622	0.5608	0.0368	0.0113	0.001187	0.1113	0.0563	0.04805	0.001	8e-4	0.199	0.0439	0.0069	2.488e-10	0.0224	0.019	0.2388	0.0358	0.0082	1.397e-5	0.0584	0.057	0.3059	0.0408	0.012	6.556e-4	0.0534	0.0439	0.2237	0.1047	0.0806	0.1938	0.0435	0.0097	8.215e-6	0.0417	0.0068	9.495e-10	-0.00982756	0.00350961	0.0038	-0.00341968	0.00158474	0.029	-0.00281235	0.00134486	0.033	-0.0023653	0.00134094	0.071	0.005414	0.00225	0.01615	-0.00873807	0.006673	0.1879	0.008378	0.002932	0.004263	0.00593816	0.00295686	0.046	-6.18187e-4	0.00136301	0.66
ACC_Sleep_efficiency	chr3:51921699:A:G	0.0125605	0.006565	0.05571600901707589	0.00444238	0.0106491	0.6765610630949426	0.0677983	0.0323693	0.03621345822512767	-9.20614e-5	0.0120247	0.9938914395229579	-0.0381764	0.00859654	8.958184442332348e-6	-0.00386881	7.05534e-4	4.169269800825627e-8	-0.00486808	0.00895179	0.5865715568539125	0.0030292	0.00566081	0.5925690985075923	0.0055	0.0367	0.8814	-9e-4	0.0076	0.906	4e-4	0.0079	0.9551	0.0438	0.0299	0.1433	-0.0022	0.009	0.8085	0.0709	0.069	0.3046	0.0149	0.0189	0.4309	-7e-4	0.0018	0.7	0.0805	0.0354	0.023	0.0223	0.1041	0.83	0.0461	0.1047	0.6601	0.0322	0.0171	0.05953	-0.0606	0.0833	0.4673	-0.0016	0.0012	0.1799	-0.0139	0.0119	0.2414	-0.0478	0.0316	0.1306	-0.0313	0.0141	0.02577	-0.1509	0.0996	0.1297	-0.0125	0.0201	0.5337	0.0042	0.0744	0.9547	0.0271	0.1195	0.8208	-0.0185	0.0166	0.2648	-0.0192	0.0114	0.09187	-0.00114043	0.00526523	0.77	-0.00925861	0.00237747	1e-4	6.7503e-4	0.0020179	0.74	8.41418e-4	0.00201199	0.69	NA	NA	NA	NA	NA	NA	NA	NA	NA	0.00160151	0.00443828	0.64	-0.00275866	0.00204406	0.18
ACC_Sleep_efficiency	chr5:88674109:G:A	0.00202609	0.00545128	0.7101367692480779	0.0164778	0.00884978	0.06260946604664121	0.0187076	0.0268804	0.486455367816897	0.0207744	0.00998969	0.03756384155357407	-0.018745	0.00713502	0.00860954102869988	-0.00325036	5.85911e-4	2.8974103022709448e-8	0.00760162	0.00743164	0.30636771679071817	-1.14932e-4	0.00470107	0.9804952408036515	0.0264	0.0304	0.3849	0.0028	0.0072	0.6994	0.0263	0.0066	7.297e-5	-0.0358	0.0339	0.2903	0.0039	0.0089	0.6607	-0.0257	0.065	0.6931	0.0055	0.0178	0.7577	3e-4	0.0015	0.8444	NA	NA	NA	0.0863	0.0853	0.3117	NA	NA	NA	-0.0116	0.0159	0.4673	-0.0219	0.0696	0.7533	6e-4	0.001	0.5486	NA	NA	NA	0.0122	0.0636	0.8483	-0.1016	0.1123	0.3656	NA	NA	NA	-0.0402	0.0462	0.3841	NA	NA	NA	0.0113	0.169	0.9465	8e-4	0.0536	0.9884	0.022	0.0194	0.2579	NA	NA	NA	0.00419961	0.00197823	0.044	NA	NA	NA	NA	NA	NA	NA	NA	NA	NA	NA	NA	NA	NA	NA	NA	NA	NA	-1.62549e-4	0.00170545	0.9
ACC_Sleep_efficiency	chr7:38891006:T:A	0.00170858	0.00793606	0.8295389832120467	0.0148007	0.0128819	0.25057284270027386	-0.0751991	0.0391071	0.054492909940377504	0.0089554	0.0145449	0.5380888587805541	0.0360425	0.0103843	5.187761478543602e-4	0.00472561	8.5256e-4	2.9758428978988943e-8	0.0115503	0.0108152	0.285534112206058	-0.00862632	0.0068464	0.20767680797619376	0.012	0.0329	0.7164	0.0115	0.0062	0.06397	0.0132	0.0062	0.03445	0.0489	0.0263	0.06274	0.0026	0.0073	0.724	-0.0505	0.0561	0.3681	0.0175	0.0158	0.2669	-0.0023	0.0021	0.2767	-0.0356	0.0298	0.2319	0.1735	0.1268	0.1712	0.0111	0.0727	0.8785	-0.018	0.0187	0.3378	0.0047	0.1021	0.9631	-7e-4	0.0014	0.6168	-0.009	0.0079	0.2527	-0.0358	0.0228	0.1167	-0.0169	0.0094	0.07219	-0.0773	0.0653	0.2365	0.0085	0.014	0.5435	0.0149	0.0503	0.7674	0.0728	0.1137	0.5219	-0.0252	0.0112	0.02481	-0.0038	0.0083	0.6496	-0.00976656	0.00641421	0.12	9.65146e-4	0.00289507	0.71	-0.00295807	0.0024572	0.25	-0.0030532	0.00244998	0.23	-0.005915	0.004246	0.1636	0.00399202	0.01257	0.7734	-0.002253	0.005524	0.6834	-2.07511e-4	0.00540348	1	7.16838e-4	0.0024931	0.83
ACC_Standard_deviation_of_sleep_duration	chr5:81444138:T:C	0.00105344	0.00374062	0.778233640488653	-0.00138528	0.0060705	0.8194923428940637	0.0262595	0.0184465	0.1545759769483947	0.00735303	0.00685179	0.28320179389948164	0.0106339	0.00489628	0.029868265284641007	1.63892e-4	4.02071e-4	0.6835526951465251	0.0105505	0.00509983	0.038565591789139334	-0.0189595	0.00322711	4.226783466821568e-9	0.0369	0.0206	0.07277	0.0142	0.0038	2.161e-4	0.0155	0.0038	4.379e-5	-0.0178	0.017	0.2961	0.0047	0.0045	0.3037	-0.0392	0.0386	0.3101	-0.0033	0.0103	0.7475	-4e-4	0.001	0.6899	0.0125	0.0192	0.5137	6e-4	0.0592	0.9919	-0.0512	0.0504	0.3103	-2e-4	0.0096	0.9858	0.0629	0.0479	0.1885	-6e-4	7e-4	0.3948	-0.0031	0.0056	0.5793	-0.017	0.0156	0.2747	0.0022	0.0067	0.7371	0.0074	0.0461	0.8725	-7e-4	0.0097	0.9405	0.0237	0.0357	0.5066	-0.0323	0.0673	0.6311	0.0044	0.0079	0.5761	-0.0049	0.0056	0.3816	0.00704514	0.00302041	0.017	0.00106908	0.001364	0.35	0.00261635	0.00115752	0.019	0.00267854	0.00115412	0.016	-0.001984	0.001931	0.3042	-0.00883895	0.005723	0.1245	-0.007139	0.002515	0.004528	-0.00798973	0.00254431	0.0017	4.0166800000000004e-4	0.00117487	0.72
ACC_Standard_deviation_of_sleep_duration	chr9:134393631:G:A	-0.0179799	0.0426924	0.6736448593697775	-0.103109	0.069231	0.13639485862768103	0.0755849	0.210268	0.7192452459788399	0.0753824	0.0781159	0.3345407298131418	-0.0411858	0.0558684	0.4610053866883816	-0.00494211	0.00458635	0.2812256958200293	-0.0453658	0.0581883	0.4356041413477458	0.209792	0.0369959	1.4222960371692432e-8	0.9335	0.3905	0.01681	0.2068	0.1282	0.1066	0.1257	0.2236	0.574	-1.1237	0.8747	0.1989	0.1862	0.3485	0.5931	NA	NA	NA	-0.027	0.5011	0.957	-0.0053	0.0124	0.6667	NA	NA	NA	0.1849	0.6628	0.7803	NA	NA	NA	0.0994	0.1269	0.4335	-0.0651	0.493	0.895	-0.0068	0.008	0.398	NA	NA	NA	-0.5138	0.5125	0.3162	-0.26	0.9277	0.7793	NA	NA	NA	-0.1426	0.4219	0.7355	NA	NA	NA	-1.1744	1.2995	0.3661	0.187	0.406	0.6451	-0.1458	0.1538	0.3432	0.00566544	0.0342786	0.89	-0.0272153	0.0151779	0.092	-0.0069087	0.0128838	0.59	-0.00609171	0.0128458	0.64	NA	NA	NA	NA	NA	NA	NA	NA	NA	0.0289338	0.028275	0.29	NA	NA	NA
ICD_all_sleep	chr11:28620834:C:T	0.0055206	0.00348105	0.11276205968711063	0.0010636	0.00564817	0.8506339264395747	0.0206997	0.0171641	0.2278200799853953	-0.00629827	0.00637627	0.32326672244830285	0.00770048	0.00455961	0.09124939632640877	-3.43329e-4	3.74093e-4	0.3587426401616739	0.00339001	0.00474632	0.475079181973403	-0.00301872	0.00300254	0.31470888189881097	-0.003	0.0195	0.8759	-0.02	0.0037	4.699e-8	-0.0118	0.004	0.003037	0.0015	0.016	0.9257	-0.0208	0.0043	1.732e-6	-6e-4	0.0365	0.9864	-0.0442	0.0096	4.251e-6	-0.0033	0.001	6.319e-4	0.0234	0.018	0.1927	-0.0015	0.0546	0.9788	-0.0277	0.0461	0.5489	-0.0146	0.009	0.1039	0.0244	0.0446	0.5842	-0.0015	6e-4	0.01853	-0.0259	0.0051	3.46e-7	-0.0382	0.0142	0.00707	-0.0127	0.006	0.03555	0.0339	0.0418	0.4181	-0.0231	0.0088	0.008706	-0.1013	0.0326	0.001897	-0.0071	0.0628	0.9094	-0.0249	0.0072	4.977e-4	-0.0271	0.0051	9.444e-8	0.00480648	0.00279917	0.089	0.00103899	0.00126357	0.41	-0.00141329	0.00107235	0.18	-0.00171233	0.00106919	0.1	-0.004695	0.001795	0.008895	-0.00722605	0.005319	0.175	-0.005852	0.002339	0.01236	-0.0107699	0.00235715	3.8e-6	8.71479e-4	0.00108782	0.47
ICD_all_sleep	chr11:28883714:G:A	0.00357796	0.00334854	0.2852883255481309	-0.00217685	0.00543397	0.6887141406610305	0.0370531	0.0165124	0.024835333713213864	-0.0112168	0.00613436	0.06746988967361882	0.00368755	0.0043866	0.4005502434205087	-4.15332e-4	3.59898e-4	0.24848947584844444	0.00134983	0.00456623	0.7675258300639337	-0.00252783	0.00288923	0.38161988822699705	-0.0125	0.0184	0.4961	-0.0213	0.0035	8.483e-10	-0.0138	0.0034	5.346e-5	-5e-4	0.0153	0.9747	-0.0092	0.0043	0.03286	-0.0182	0.0346	0.5991	-0.0042	0.0092	0.6497	-0.001	9e-4	0.2654	-0.0143	0.0175	0.4123	0.0271	0.0527	0.6065	-0.0246	0.0454	0.5883	-0.0173	0.0086	0.04438	0.0579	0.0428	0.1756	-7e-4	6e-4	0.2464	-0.0027	0.005	0.5943	0.0156	0.0139	0.2638	0.0013	0.0059	0.8331	-0.0153	0.0412	0.7111	0.006	0.0087	0.4911	0.0041	0.0318	0.8973	0.0351	0.0608	0.5641	-0.0129	0.007	0.06693	-0.0038	0.005	0.45	-0.00387556	0.0026941	0.15	-0.00582963	0.0012162	1.6e-6	NA	NA	NA	NA	NA	NA	0.002284	0.001723	0.1848	0.00399202	0.005102	0.4075	-0.003173	0.002242	0.157	NA	NA	NA	0.00214473	0.00104711	0.037000000000000005
ICD_all_sleep	chr11:46210447:A:G	0.00108346	0.00342961	0.7520678092952551	0.0141145	0.00556576	0.011214243967382825	0.018924	0.0169095	0.263081918348445	0.00935546	0.00628338	0.13650828169899618	-5.52697e-4	0.00449218	0.902079264303465	-1.88927e-4	3.68561e-4	0.6082260264585784	0.0150186	0.00467613	0.001319228423955356	2.21432e-4	0.00295875	0.9403421426199038	-0.0096	0.0187	0.6063	-0.0192	0.0035	4.696e-8	-0.0159	0.0038	2.532e-5	0.0092	0.0156	0.5556	-0.0107	0.0043	0.01265	-0.0856	0.0349	0.01416	-0.0219	0.0094	0.01959	-0.0023	9e-4	0.01402	-0.043	0.0176	0.01436	-0.1178	0.0526	0.02502	-0.0888	0.046	0.05356	-0.0192	0.0088	0.02908	0.0333	0.0438	0.4477	-0.001	6e-4	0.1053	-0.0095	0.0051	0.06162	-0.0283	0.0142	0.04577	-0.0109	0.006	0.07089	0.0546	0.042	0.1933	-0.0156	0.0088	0.07593	-0.0975	0.0322	0.002449	-0.0493	0.0616	0.4236	-0.0083	0.0072	0.247	-0.0144	0.0051	0.004543	0.00730346	0.00276515	0.011	0.00279918	0.00124787	0.022	-2.96386e-4	0.00105895	0.84	-1.00139e-5	0.00105583	0.95	-0.0029	0.001775	0.1023	0.00598207	0.005256	0.2181	-0.004792	0.002312	0.0382	0.00621804	0.00232794	0.0088	0.00113043	0.00107463	0.29
ICD_all_sleep	chr12:109579147:T:A	0.00193564	0.00344499	0.5742037176697892	-0.00155096	0.00559441	0.78160080858657	0.010426	0.0169769	0.5391306220535323	-0.00257174	0.00631709	0.6839289699132095	-0.0061973	0.00451158	0.16955242281565885	-3.20231e-4	3.70293e-4	0.3871461992506648	-0.00631172	0.00469741	0.17905893620218552	0.0036748	0.00297289	0.21642030263226697	0.0425	0.0198	0.03161	0.0214	0.0037	7.319e-9	0.0195	0.0037	1.307e-7	0.0354	0.0161	0.02819	0.012	0.0046	0.009627	0.0528	0.0367	0.1506	0.0182	0.0096	0.05817	0.0017	0.001	0.08067	4e-4	0.0178	0.9803	0.0223	0.0544	0.6822	-0.0341	0.0463	0.4611	0.0083	0.0089	0.3512	0.0442	0.0441	0.3161	0.001	6e-4	0.111	-1e-4	0.0051	0.9793	-7e-4	0.0142	0.9586	0.0083	0.0061	0.1704	-0.0043	0.0422	0.9182	0.004	0.0088	0.648	0.0097	0.0327	0.767	0.0996	0.0622	0.1092	0.0046	0.0072	0.5176	0.0013	0.0051	0.7912	-0.00531996	0.00277677	0.057	-0.00347677	0.00125312	0.0052	-0.00255473	0.00106326	0.016	-0.00223332	0.00106015	0.036	-0.002167	0.001774	0.2218	0.00697561	0.005249	0.1702	0.00398	0.00231	0.0849	0.00872692	0.00233803	1.7e-4	-9.059989999999999e-4	0.00107899	0.42
ICD_all_sleep	chr14:46856330:CTAA:C	NA	NA	NA	NA	NA	NA	NA	NA	NA	NA	NA	NA	NA	NA	NA	NA	NA	NA	NA	NA	NA	NA	NA	NA	-0.0295	0.0301	0.3277	-0.0287	0.0049	4.2e-9	-0.0276	0.0053	1.587e-7	-0.0168	0.0197	0.3915	0.0027	0.0063	0.6654	0.017	0.0559	0.7614	-0.0133	0.014	0.3422	-0.0026	9e-4	0.006094	-0.0142	0.0174	0.4151	-0.0274	0.0536	0.6093	0.0444	0.0464	0.3386	-0.0184	0.0087	0.03464	0.0249	0.0431	0.5635	-0.0015	6e-4	0.01681	-0.0025	0.0052	0.6312	-0.0073	0.0143	0.6098	-0.0098	0.0061	0.1076	-0.0616	0.0425	0.1477	-0.0014	0.0089	0.8721	-0.0154	0.0328	0.6388	-0.0735	0.0614	0.2313	0.0018	0.0072	0.8038	-0.0096	0.0051	0.06028	NA	NA	NA	NA	NA	NA	NA	NA	NA	NA	NA	NA	NA	NA	NA	NA	NA	NA	NA	NA	NA	NA	NA	NA	NA	NA	NA
ICD_all_sleep	chr15:35965157:A:G	0.00109899	0.00334721	0.7426633632239819	-0.00232478	0.00543275	0.6687102806062096	-0.0256384	0.0164942	0.12009170202538273	0.00159587	0.00613203	0.7946697839931389	0.00914731	0.00438133	0.03681628811354856	5.28688e-4	3.59677e-4	0.14159013635709486	-0.00500223	0.00456441	0.2731133944471551	-0.00667333	0.00288836	0.02086507739582911	0.0284	0.0188	0.1314	0.0193	0.0035	2.748e-8	0.0129	0.0036	3.521e-4	-0.004	0.0155	0.7949	0.0168	0.0045	1.67e-4	-0.0141	0.0353	0.6894	0.0422	0.0092	4.391e-6	0.0017	9e-4	0.06379	-0.0125	0.0176	0.4766	0.0572	0.0526	0.2764	0.0096	0.045	0.8305	-4e-4	0.0087	0.9633	0.0023	0.0429	0.957	0.0013	6e-4	0.03013	0.0061	0.005	0.2214	0.0165	0.0138	0.2338	0.006	0.0059	0.3089	0.0691	0.0408	0.09056	0.0227	0.0086	0.008069	-0.0185	0.0317	0.5603	0.0657	0.061	0.2818	-0.0029	0.007	0.6792	0.0123	0.0049	0.01274	-0.00244321	0.00269911	0.33	7.33012e-4	0.00121838	0.52	4.24178e-4	0.0010334	0.69	3.45769e-4	0.00103036	0.74	-0.005573	0.001723	0.001221	0.00796817	0.005103	0.1076	-0.003478	0.002244	0.1212	6.68245e-4	0.00227275	0.79	-0.00107573	0.00104827	0.31
ICD_all_sleep	chr15:47707122:C:T	1.38846e-4	0.00339798	0.9674064975832463	0.0027966	0.0055155	0.6121248350550108	-0.0305531	0.0167452	0.06806282956667409	0.00484424	0.00622587	0.43651985271807364	0.00385568	0.00444806	0.38603883826738916	6.59772e-4	3.65154e-4	0.070788058317042	0.00407415	0.00463392	0.3792914037709002	-3.96933e-4	0.00293236	0.8923248753774868	-0.0248	0.0187	0.1845	-0.02	0.0035	1.642e-8	-0.0177	0.0035	3.608e-7	-0.0434	0.0156	0.005541	-0.015	0.0042	3.661e-4	-0.0597	0.0353	0.09042	-0.0476	0.0092	2.125e-7	-3e-4	9e-4	0.732	-0.0344	0.0182	0.05827	-0.0548	0.0536	0.3073	-0.0492	0.0478	0.3039	-0.0128	0.0088	0.1462	0.0473	0.0434	0.2758	6e-4	6e-4	0.336	-0.0153	0.0053	0.003887	0.0048	0.0147	0.7423	-0.0193	0.0063	0.002243	-0.0046	0.0437	0.9167	-0.0117	0.0091	0.2019	0.0209	0.0337	0.5365	-0.0638	0.0624	0.3067	-0.0145	0.0074	0.05139	-0.0111	0.0052	0.03377	0.0129344	0.00274446	1.2e-6	8.40189e-4	0.00123861	0.5	0.00164452	0.00105047	0.11	0.00145886	0.00104738	0.16	-5.23e-4	0.001757	0.766	-0.0131866	0.00521	0.01131	-0.009637	0.002289	2.547e-5	-0.0041262	0.00231018	0.064	0.00126158	0.00106554	0.24
ICD_all_sleep	chr15:76371563:C:G	9.11586e-4	0.00333239	0.7844278422693205	0.00702847	0.00540954	0.19385053324309487	-0.00561049	0.0164215	0.7326102658319291	8.29935e-4	0.00610523	0.8918700909242595	-7.6968e-4	0.00436207	0.8599416819422206	-8.8499e-5	3.58095e-4	0.8048013570193101	-0.00169858	0.00454434	0.7085687585906696	0.00173129	0.00287541	0.5471066580694937	-0.0075	0.0184	0.6826	-0.0191	0.0035	3.483e-8	-0.0172	0.0035	6.25e-7	0.005	0.0153	0.7452	-0.0051	0.0043	0.2423	-0.0654	0.0345	0.05781	-0.0288	0.009	0.001311	1e-4	9e-4	0.8806	-0.0405	0.0175	0.02031	0.0868	0.0525	0.09861	0.0102	0.0447	0.8191	-0.0174	0.0086	0.04373	-0	0.0426	0.9995	2e-4	6e-4	0.7134	8e-4	0.0049	0.8768	-0.0211	0.0137	0.1236	1e-4	0.0058	0.9803	-0.0446	0.0405	0.2709	0.0042	0.0085	0.6207	-0.0114	0.0314	0.7161	-0.007	0.0607	0.9083	0.0019	0.0069	0.7875	-0.002	0.0049	0.6759	-0.0041627	0.00269296	0.1	6.30164e-4	0.00121465	0.6	-8.27219e-4	0.0010302	0.4	-6.24233e-4	0.00102718	0.52	-0.001958	0.00172	0.2551	-0.00230265	0.005094	0.6539	-0.003014	0.00224	0.1784	0.00396298	0.00226548	0.087	-0.00308756	0.00104516	0.0026
ICD_all_sleep	chr19:51311989:G:C	0.00713642	0.00334211	0.03273633075539741	0.0021738	0.00542411	0.6885920431208907	0.0026896	0.0164699	0.8702793926842375	-0.00217066	0.00612346	0.7229778634148779	0.0015897	0.00437446	0.7163033792474971	-1.78347e-4	3.59196e-4	0.6195295129680386	2.87317e-4	0.00455678	0.9497246276590331	-3.77261e-4	0.0028837	0.8959135396671198	0.0075	0.0184	0.6827	0.021	0.0035	1.321e-9	0.0182	0.0035	1.587e-7	0.0071	0.0152	0.6427	0.0024	0.0042	0.5695	-0.0057	0.0345	0.8692	0.0208	0.0093	0.02477	0	9e-4	0.9905	0.0221	0.0175	0.2055	-0.0824	0.0527	0.1179	0.0406	0.0445	0.3623	0.0035	0.0086	0.6869	-0.0316	0.0427	0.4586	-2e-4	6e-4	0.6863	-0.0045	0.0049	0.3656	0.0087	0.0137	0.5263	0.0047	0.0059	0.4203	0.0108	0.0405	0.7891	-0.005	0.0085	0.5559	-0.0106	0.0316	0.7363	-0.0665	0.0606	0.2725	-0.0059	0.0069	0.393	-0.004	0.0049	0.4186	-2.53795e-4	0.00269226	0.97	-0.00298502	0.00121505	0.016	-0.0021052	0.0010305	0.035	-0.00165074	0.00102749	0.093	-1.947e-4	0.00172	0.9099	0.0178399	0.005095	4.117e-4	9.679e-4	0.00224	0.6658	4.31427e-4	0.00226631	0.86	-0.00194841	0.00104498	0.065
ICD_all_sleep	chr1:156439793:G:A	-0.00453431	0.0071879	0.5281557350543257	0.00200795	0.0116528	0.86318960163041	0.00721388	0.0354119	0.8385774891815636	-0.0243966	0.0131523	0.06360774508932047	-0.00303427	0.00940822	0.7470643288089863	-0.00103736	7.72127e-4	0.17910676920871899	3.03671e-4	0.00979572	0.9752691798613047	0.00589461	0.00619703	0.3415033749432928	0.0045	0.0377	0.9047	0.0374	0.0067	2.065e-8	0.035	0.0071	7.817e-7	0.0142	0.0322	0.6578	0.0252	0.0081	0.002001	0.0692	0.0702	0.3243	0.0091	0.0186	0.6271	0.0044	0.002	0.02528	-0.0544	0.0414	0.1892	-0.0516	0.1126	0.6464	-0.0562	0.0777	0.4696	-0.009	0.0189	0.6344	-0.0102	0.09	0.9098	9e-4	0.0013	0.4727	0.0349	0.0081	1.788e-5	0.0217	0.0232	0.3492	0.0318	0.0097	0.001034	0.0661	0.0675	0.3272	0.0162	0.0144	0.259	0.0301	0.0531	0.5704	-0.0049	0.14	0.9721	0.0274	0.0116	0.0179	0.0339	0.0084	5.375e-5	0.0086368	0.00579033	0.15	0.00380598	0.00261291	0.14	0.00265709	0.0022191	0.24	0.00271448	0.00221261	0.23	-0.00328	0.003721	0.3781	0.0109399	0.011	0.3395	-0.003939	0.004846	0.4163	0.0038841	0.00487728	0.38	5.6511499999999996e-5	0.00225173	0.97
ICD_all_sleep	chr1:72276704:C:T	0.00749826	0.00419435	0.0738244125843045	0.0022677	0.00680204	0.7388444238563334	7.56782e-4	0.0206655	0.9707875544134064	2.05404e-4	0.00767825	0.9786580212380704	0.00922061	0.00549023	0.09306363247892413	-2.92682e-4	4.5058e-4	0.5159718400614572	-0.00139125	0.00571636	0.8077104467735152	-0.00312794	0.00361501	0.3868940047385245	-0.0275	0.0241	0.2536	-0.0292	0.0045	1.067e-10	-0.0221	0.0047	3.099e-6	0.0244	0.0201	0.2243	-0.0252	0.0057	9.063e-6	0.0627	0.0452	0.165	-0.0226	0.0124	0.06754	-0.0025	0.0012	0.02896	-0.0212	0.0225	0.347	0.0333	0.0651	0.6087	-0.029	0.0614	0.6362	-0.0252	0.0109	0.02035	0.1268	0.0521	0.01493	-9e-4	8e-4	0.2184	-0.014	0.0068	0.04019	-0.0439	0.0188	0.01923	-0.0212	0.0081	0.008987	-0.0415	0.0561	0.459	-0.0124	0.0117	0.2886	0.0379	0.0435	0.3834	-0.0248	0.0776	0.7489	-0.0286	0.0096	0.002902	-0.0105	0.0067	0.1152	7.27503e-4	0.00335862	0.9	0.00157522	0.00151864	0.3	-5.27492e-4	0.00128963	0.71	-0.00165206	0.00128603	0.21	0.002942	0.002169	0.1749	-0.016536	0.006434	0.01001	2.077e-4	0.002826	0.9414	-0.00175884	0.00283432	0.55	1.20706e-4	0.00130478	0.89
ICD_all_sleep	chr22:41915093:G:A	-0.0034499	0.00390648	0.3771707453415993	0.018286	0.00634011	0.003924280117333227	0.00314795	0.019253	0.8701217006441846	0.00834255	0.00715947	0.2439192073173077	-0.0014492	0.00511465	0.7769123049900359	8.01327e-4	4.1997e-4	0.05638453458677897	0.012749	0.00532903	0.01673978978860471	-0.00212291	0.00337097	0.5288505982802475	-0.0342	0.0215	0.1125	-0.0259	0.0041	1.699e-10	-0.0208	0.0043	1.2e-6	0.0225	0.0178	0.2053	-0.0198	0.005	6.525e-5	-0.0369	0.0401	0.357	-0.0082	0.0107	0.4442	-0.0013	0.0011	0.2459	-0.0204	0.0201	0.3116	0.0461	0.0619	0.4559	-0.033	0.0509	0.516	-0.0132	0.0101	0.1885	0.0013	0.0494	0.9789	-8e-4	7e-4	0.2688	-0.0022	0.0056	0.6887	0.0162	0.0157	0.304	-0.01	0.0067	0.1335	-0.0186	0.046	0.6866	-0.0088	0.0097	0.366	0.0332	0.0361	0.3588	-0.0303	0.0703	0.6662	-0.0116	0.0079	0.1404	2e-4	0.0056	0.9696	NA	NA	NA	0.00118827	0.0014256	0.44	NA	NA	NA	NA	NA	NA	NA	NA	NA	-0.0197946	0.006047	0.001089	NA	NA	NA	NA	NA	NA	6.730789999999999e-4	0.00122587	0.6
ICD_all_sleep	chr2:66640179:T:G	0.0120159	0.00595742	0.04369985540800962	0.0262008	0.00967929	0.00679156716512841	0.0130873	0.0293808	0.6560032636221542	0.00920056	0.010925	0.3997017042399681	-0.00522225	0.00780505	0.5034403260411392	-6.50709e-4	6.40857e-4	0.30992741929891104	0.00959527	0.00812672	0.2377190576563353	-0.00231814	0.00514314	0.6521867930736895	-0.0308	0.0355	0.3858	-0.0456	0.0068	2.572e-11	-0.0276	0.0073	1.684e-4	-0.0881	0.0296	0.002907	-0.027	0.0084	0.001239	-0.1134	0.0673	0.09187	-0.0291	0.0181	0.109	-0.0027	0.0017	0.1075	-0.0356	0.0325	0.2737	0.0103	0.0955	0.914	-0.0637	0.0893	0.4757	-0.011	0.0157	0.4828	-0.0409	0.0773	0.5972	-0.0024	0.0011	0.0296	-0.0258	0.01	0.0101	0.0021	0.0273	0.9399	-0.0215	0.0119	0.07077	-0.0652	0.0827	0.4303	-0.0324	0.0171	0.05855	0.0744	0.0634	0.2407	-0.0684	0.1131	0.5455	-0.0273	0.014	0.05207	-0.0257	0.0098	0.0085	0.00311289	0.0048406	0.55	7.86564e-4	0.0021839	0.76	0.00212957	0.00185463	0.22	0.00213155	0.00184918	0.22	7.797e-5	0.003111	0.98	-0.0107577	0.009227	0.2437	0.003112	0.004054	0.4428	-0.00113578	0.00407508	0.77	0.00440151	0.00187773	0.013999999999999999
ICD_all_sleep	chr3:137860666:C:T	0.00497697	0.00571148	0.38353588116427256	-0.0101622	0.0092710999999999991	0.27302662461109173	0.0372441	0.0281511	0.1858334972177515	-0.0260982	0.0104625	0.012614789269222887	-0.00119221	0.00747627	0.8733022920505626	3.18729e-4	6.13591e-4	0.6034482052935233	-0.0060996999999999996	0.00778522	0.4333352315400365	-7.1729e-4	0.00492508	0.884205271954987	-0.0459	0.0313	0.1423	-0.0342	0.0058	3.115e-9	-0.0228	0.0062	2.453e-4	0.0057	0.0262	0.8268	-0.0251	0.0071	3.858e-4	-0.0793	0.0585	0.1752	-0.0214	0.0157	0.1738	-0.0013	0.0016	0.4028	-0.0788	0.0308	0.01064	-0.0829	0.0902	0.3579	0.054	0.072	0.4528	-0.0341	0.0149	0.0226	-0.0452	0.0729	0.5348	5e-4	0.001	0.6516	-0.0173	0.0079	0.02938	0.0121	0.0223	0.5869	-0.0139	0.0094	0.1404	0.1303	0.065	0.04509	0.0079	0.0138	0.5642	-0.0953	0.0511	0.06203	-0.0257	0.1049	0.8066	-0.0139	0.0111	0.2114	-0.01	0.008	0.2097	-0.00217769	0.0046155	0.73	0.00104958	0.00208309	0.64	0.00316006	0.0017687	0.077	0.00299638	0.00176353	0.091	0.004577	0.002953	0.1211	-0.00813298	0.008758	0.3535	0.002232	0.003844	0.5615	0.00147981	0.00388792	0.72	-6.290750000000001e-6	0.00179597	0.99
ICD_all_sleep	chr3:49171432:T:C	-0.00846311	0.00355435	0.017263148245101945	-0.00288508	0.00576658	0.6168562935016123	-0.00859594	0.0175222	0.6237276545110855	-0.011311	0.00650947	0.08227729403013213	-0.002115	0.00465344	0.6494668667880151	4.68968e-4	3.81916e-4	0.21947193870438794	0.00102085	0.00484574	0.8331448229198659	0.0042757	0.00306543	0.16307185068865201	-2e-4	0.0192	0.9899	0.021	0.0038	2.928e-8	0.0172	0.0036	1.287e-6	0.0163	0.016	0.3105	0.0131	0.0046	0.004225	0.0966	0.0358	0.006987	0.0156	0.0098	0.1118	0.0031	0.001	0.001616	0.0168	0.0184	0.3592	0.0192	0.0558	0.7303	0.0382	0.0496	0.4407	0.01	0.0091	0.2707	0.089	0.0443	0.04441	0.0018	6e-4	0.00529	0.0051	0.0055	0.3578	0.0443	0.0151	0.003433	0.0294	0.0065	6.32e-6	0.048	0.0456	0.2928	0.0222	0.0095	0.01934	0.0664	0.0349	0.05731	0.0478	0.0641	0.4556	0.0109	0.0077	0.158	0.0107	0.0054	0.04988	-0.00455961	0.00284675	0.1	0.00390483	0.00128589	0.0024	0.00101338	0.00109163	0.36	8.44002e-4	0.00108844	0.45	-0.002715	0.001824	0.1366	0.0246926	0.005394	4.64e-6	-0.004766	0.002375	0.04475	-0.00508655	0.00239992	0.036	0.00379749	0.00110736	6.7e-4
ICD_all_sleep	chr3:76598878:C:T	-0.0026537	0.00337278	0.4313988668379324	7.18399e-4	0.00547037	0.8955179595132432	0.0100157	0.0166266	0.5469139487926165	-0.00597528	0.00617473	0.3331946350677755	-0.00382879	0.00441562	0.3858868684638963	-2.06844e-4	3.62398e-4	0.5681591431611246	-0.00225588	0.0045981	0.6237018036988139	-2.32123e-4	0.00290994	0.9364209039642146	0.0337	0.0184	0.06637	0.019	0.0035	4.838e-8	0.009	0.0036	0.01321	0.0287	0.0154	0.06296	0.0071	0.0042	0.08904	0.0439	0.0345	0.2031	0.002	0.0093	0.8306	-2e-4	9e-4	0.7991	-0.0149	0.018	0.4079	0.0314	0.0531	0.5548	0.0847	0.0451	0.06037	-0.0035	0.0087	0.6853	0.0203	0.043	0.6377	-9e-4	6e-4	0.1282	0.008	0.0049	0.1047	0.0255	0.0138	0.06446	0.0094	0.0059	0.1108	0.028	0.0406	0.4905	-0.0087	0.0085	0.3094	-0.0215	0.0315	0.4947	0.0489	0.0622	0.4313	0.007	0.0069	0.3158	0.0034	0.0049	0.4944	0.00552712	0.00271734	0.031	-1.2229e-4	0.00122681	0.91	-5.33593e-4	0.00104156	0.58	-3.23195e-4	0.00103852	0.73	-0.00251	0.001741	0.1493	-0.00762903	0.005158	0.1404	-0.00485	0.002268	0.03245	9.82342e-4	0.00228922	0.72	-1.10541e-4	0.00105685	0.89
ICD_all_sleep	chr5:103305870:A:G	-0.0012205	0.00348781	0.7263885670258414	-0.00900028	0.00566091	0.11185747200880881	0.00971828	0.0171991	0.572043427321996	-0.00488643	0.00638946	0.44441222795548474	5.45292e-4	0.00456533	0.9049250282162575	-1.18737e-4	3.74894e-4	0.751455037224256	-0.00847184	0.00475512	0.07481005947268754	-8.54392e-4	0.00300884	0.776440177136999	-0.0016	0.0189	0.9306	0.021	0.0035	2.402e-9	0.0156	0.0037	2.175e-5	0.0235	0.0158	0.1386	0.0146	0.0044	8.579e-4	0.0029	0.0354	0.9339	0.0439	0.0093	2.354e-6	8e-4	0.001	0.4275	0.0357	0.0181	0.04794	-0.0199	0.055	0.717	0.0087	0.0467	0.8515	0.0216	0.009	0.01613	-0.0506	0.0447	0.2572	-0	6e-4	0.987	0.0105	0.0052	0.04218	0.0068	0.0144	0.6374	-3e-4	0.0061	0.9545	-0.0047	0.0425	0.9111	0.0105	0.0089	0.2375	0.0155	0.033	0.6394	0.0068	0.0629	0.9137	0.0159	0.0072	0.02836	0.0044	0.0051	0.3935	0.00327717	0.00280537	0.25	-0.00592729	0.00126627	3.3e-6	-0.00109331	0.00107471	0.3	-9.65899e-4	0.00107155	0.36	0.001494	0.001796	0.4053	-0.0211215	0.005326	7.239e-5	-0.002248	0.00234	0.3367	-0.0115863	0.0023625	1.1e-6	0.00302269	0.00108985	0.0052
ICD_all_sleep	chr5:146519998:A:T	0.00139487	0.00479458	0.7711076292399078	-8.01999e-4	0.00777997	0.917895413925201	-0.0357132	0.0236416	0.13088895488819605	-7.79179e-4	0.0087795	0.9292806625770309	-0.00152585	0.0062754	0.807890497611467	-5.69618e-4	5.15321e-4	0.26900106536068896	0.00323622	0.00653628	0.6205174512834729	-0.00263684	0.00413549	0.5237258375942052	-0.0741	0.0269	0.005797	-0.0307	0.0052	2.829e-9	-0.0255	0.0051	6.531e-7	-0.0115	0.0223	0.6058	-0.022	0.0063	4.461e-4	0.0504	0.0505	0.3191	-0.0193	0.0137	0.1585	-0.0013	0.0013	0.3294	0.0165	0.026	0.5241	-0.0356	0.0753	0.6363	-0.0292	0.0696	0.6754	-0.008	0.0125	0.5219	0.0232	0.0606	0.7012	-5e-4	9e-4	0.5487	-0.0126	0.0075	0.09568	0.0495	0.0208	0.01743	-0.0099	0.009	0.268	-0.1293	0.0629	0.0398	-0.0159	0.013	0.22	0.0152	0.0477	0.7493	-0.0234	0.0893	0.7935	-0.0272	0.0106	0.01013	-0.0085	0.0074	0.2496	0.00162203	0.00386348	0.69	0.00129767	0.00174424	0.5	-0.00270222	0.00148041	0.069	-0.00260498	0.00147606	0.081	0.002101	0.002478	0.3967	-0.0150121	0.007357	0.04106	4.918e-4	0.003228	0.8789	0.00429024	0.00325386	0.2	-0.00161807	0.00150137	0.25
ICD_all_sleep	chr6:151914204:C:T	0.00606712	0.00346031	0.07954263981453602	0.00249333	0.00561498	0.6570070049599265	-0.00826073	0.0170573	0.6281784013825004	0.0122698	0.00634125	0.05300050406396649	2.20826e-4	0.00453186	0.961136344469355	-3.76481e-4	3.71959e-4	0.31146195121880116	0.00141789	0.00471916	0.7638305072052484	6.09185e-4	0.00298612	0.8383492883269162	-0.011	0.0193	0.5689	-0.0238	0.0035	1.2e-11	-0.0182	0.0037	6.67e-7	-0.0071	0.016	0.6583	-0.0096	0.0045	0.03523	-0.0337	0.0362	0.3516	-0.0034	0.0098	0.728	-0.0017	0.001	0.07832	-0.0058	0.0183	0.7524	-0.0232	0.0543	0.6686	-0.0229	0.0462	0.6197	-0.0116	0.0089	0.1923	0.0057	0.0441	0.8969	-2e-4	6e-4	0.8106	-0.0129	0.0051	0.0112	-0.0307	0.0142	0.03093	-0.0236	0.006	9.594e-5	-0.0294	0.042	0.4846	-0.0081	0.0088	0.3598	0.0186	0.0327	0.5691	-0.063	0.0633	0.3194	-0.0169	0.0072	0.01841	-0.0125	0.0051	0.0143	0.001414	0.00278955	0.54	5.59468e-4	0.0012596	0.66	0.00110238	0.00106887	0.29	9.6348e-4	0.00106574	0.35	-4.973e-4	0.001784	0.7804	0.00399202	0.005282	0.4651	0.002485	0.002323	0.2848	0.00113424	0.00235042	0.65	0.00191355	0.00108309	0.073
ICD_all_sleep	chr8:10958244:C:G	-0.00521353	0.00333364	0.11783681622391065	5.01934e-4	0.00541019	0.9260816950225893	-0.0423761	0.016428	0.009894412221416933	0.00363852	0.00610841	0.5514041114195285	-0.0116953	0.00436539	0.007382271273395562	-2.93083e-4	3.58356e-4	0.41344048362653846	0.00702939	0.00454463	0.1219245046969005	0.00530029	0.0028762	0.06535668260075077	-0.0183	0.024	0.4465	0.0265	0.0043	8.658e-10	0.0219	0.0046	1.76e-6	0.0013	0.0189	0.9467	0.0153	0.0055	0.005075	0.0604	0.047	0.1992	0.0298	0.0121	0.01382	0.0019	9e-4	0.03469	0.0073	0.0305	0.8102	0.0787	0.0527	0.1353	-0.0894	0.0484	0.06493	0.0063	0.0093	0.4994	0.0071	0.0426	0.8673	0.0012	6e-4	0.04405	0.0089	0.005	0.0765	0.0109	0.0139	0.4346	-0.0021	0.006	0.7267	0.0185	0.0411	0.6529	0.0235	0.0086	0.006465	0.0667	0.0326	0.04105	0.0739	0.0813	0.3631	0.0053	0.007	0.4514	0.0114	0.005	0.0217	0.013917	0.00269555	2.6e-7	7.9847e-4	0.00121701	0.5	0.00225075	0.00103259	0.03	0.00151658	0.00102964	0.14	0.006751	0.00321	0.03546	9.995e-4	0.005114	0.779	0.007707	0.004181	0.06529	0.0107578	0.00227028	3.4e-6	-9.746709999999999e-5	0.00104728	0.93
ICD_all_sleep	chr8:139817998:C:T	0.00988802	0.00341442	0.0037800713730181124	-0.00173926	0.00554099	0.753605396952182	-0.0337967	0.0168251	0.044567677209875846	-7.98208e-4	0.00625713	0.8984909353937666	0.0119069	0.00447099	0.007741052270741218	6.06136e-4	3.67024e-4	0.09863930417899602	-0.00415488	0.00465457	0.3720471653756283	0.00704816	0.0029457	0.016725149174315924	0.0204	0.0184	0.2679	-0.0191	0.0035	4.06e-8	-0.0132	0.0034	1.133e-4	-0.0113	0.0154	0.4645	-0.0113	0.0044	0.00974	2e-4	0.0345	0.9947	-0.0169	0.0093	0.06966	-4e-4	9e-4	0.6446	-0.0059	0.0178	0.7426	-0.0511	0.0537	0.3417	0.0625	0.0453	0.1675	-0.0174	0.0088	0.04843	-0.0276	0.0435	0.5255	7e-4	6e-4	0.2264	-0.0061	0.005	0.219	0.0038	0.0139	0.7828	-0.0039	0.0059	0.5068	0.0304	0.0409	0.4579	0.012	0.0086	0.1653	-0.014	0.0318	0.6598	0.0738	0.062	0.2341	-0.0053	0.007	0.4515	-0.004	0.005	0.4256	-0.00210406	0.00274574	0.42	-9.77374e-4	0.00123981	0.4	2.08789e-4	0.00105183	0.86	1.75708e-5	0.00104874	0.99	9.886e-4	0.001754	0.5729	-0.00692392	0.005195	0.1812	9.03e-4	0.002284	0.6926	-0.00300592	0.0023128	0.2	0.00271976	0.001067	0.0099
ICD_all_sleep	chr8:8959239:G:A	0.00625896	0.0034569	0.07020693280084644	-0.00230308	0.00561007	0.6814201942961157	0.0321887	0.0170343	0.05880577799191653	-0.0045606	0.00633507	0.47158719044844194	0.00471397	0.00452653	0.2976864040651224	-2.22771e-4	3.71584e-4	0.548827671412875	-0.00202613	0.00471239	0.6672260595401551	-0.00110374	0.00298251	0.7113297948621496	0.025	0.0229	0.274	0.0244	0.0042	9.21e-9	0.0171	0.0044	1.191e-4	0.0249	0.0182	0.1712	0.015	0.0052	0.004084	0.0406	0.0437	0.3532	0.0141	0.0114	0.213	0.002	0.001	0.03445	-0.0632	0.024	0.008479	0.1144	0.0529	0.03077	-0.0128	0.0471	0.7854	4e-4	0.0094	0.9641	-0.0425	0.044	0.3341	8e-4	6e-4	0.214	0.0147	0.005	0.003358	0.0101	0.0139	0.4699	0.0042	0.0059	0.4801	0.0015	0.0409	0.9707	0.0306	0.0086	3.852e-4	0.0272	0.0324	0.4018	-0.1389	0.0727	0.05613	0.0119	0.007	0.08972	0.0156	0.005	0.001747	-0.0106422	0.00278428	1.2e-4	-8.66269e-4	0.00125697	0.48	-0.00165598	0.00106647	0.11	-0.00105567	0.00106339	0.31	0.001727	0.002372	0.4666	-0.00883895	0.005327	0.09596	0.004801	0.003088	0.1199	-0.0112394	0.00234448	1.8e-6	7.3934e-5	0.00108165	0.94
ICD_all_sleep	chr9:125899487:A:C	-0.00765496	0.0034922	0.02837853683693368	3.18256e-5	0.00566622	0.9955185113357117	-0.0506691	0.0172079	0.0032345956637197643	-0.00432793	0.00639733	0.4987087636456413	-0.0157415	0.00457181	5.749366577694138e-4	-2.62386e-4	3.75309e-4	0.4844779323384705	-0.00227247	0.00476165	0.6331884729041001	3.50572e-4	0.00301374	0.907395455787212	-7e-4	0.0205	0.9732	-0.025	0.0045	2.377e-8	-0.0107	0.0049	0.02889	-0.0249	0.0167	0.1364	-0.017	0.0054	0.001508	0.0225	0.0394	0.5687	-0.0371	0.0105	4.152e-4	-0.0012	0.001	0.2397	-0.0135	0.0181	0.4561	-0.0962	0.0552	0.08153	-0.101	0.1087	0.3526	-0.0074	0.009	0.4101	0.0187	0.0447	0.6765	-3e-4	6e-4	0.5964	0.0292	0.0423	0.4893	-0.0534	0.0411	0.1934	-0.0548	0.0356	0.1236	NA	NA	NA	-0.0681	0.03	0.0232	0.0344	0.1191	0.7727	-0.0196	0.0632	0.7567	-0.0012	0.0345	0.9732	0.0033	0.0123	0.7875	NA	NA	NA	0.00117138	0.00126952	0.36	NA	NA	NA	NA	NA	NA	NA	NA	NA	-0.00150113	0.00534	0.7837	NA	NA	NA	NA	NA	NA	8.413989999999999e-4	0.00109298	0.42
ICD_all_sleep, ICD_apnea	chr10:21545607:G:A	0.0105563	0.0035279	0.0027693637299602268	0.00974346	0.00572589	0.08882188793684322	0.0320217	0.017386	0.06550432865885278	0.00562118	0.00646639	0.3846874339110313	0.00370489	0.00461834	0.4224302400489785	-1.92039e-4	3.79197e-4	0.6125506428822397	0.00314441	0.00480971	0.513265413240113	0.0044775	0.0030445	0.1413767520240211	0.0057	0.0192	0.768	0.0216	0.0036	3.255e-9	0.0251	0.0036	3.096e-12	0.0108	0.016	0.5002	0.0133	0.0044	0.002497	0.0934	0.0356	0.00868	0.0039	0.0097	0.6913	0.0027	0.001	0.005392	0.0109	0.0182	0.54990000000000006	-0.0046	0.0556	0.9343	-0.0168	0.0475	0.7231	0.0216	0.0091	0.01683	0.0691	0.0449	0.1237	0.0012	6e-4	0.06385	0.0163	0.0053	0.001978	-0.0139	0.0147	0.3431	-0.0029	0.0062	0.6471	0.0335	0.0433	0.4387	0.007	0.0091	0.4449	0.0228	0.0336	0.4973	-0.0249	0.0634	0.6949	0.0157	0.0074	0.03374	0.0159	0.0052	0.002423	0.00329129	0.00283861	0.24	0.00589196	0.00128184	6.7e-6	4.14816e-4	0.00108754	0.73	0.00120864	0.00108446	0.28	-0.001199	0.001813	0.5084	0.0168571	0.005361	0.002072	-0.00224	0.002359	0.3424	0.012039	0.00239134	4.9e-7	-8.695110000000001e-4	0.00110304	0.45
ICD_all_sleep, ICD_apnea	chr11:28485235:CAAGAA:C	NA	NA	NA	NA	NA	NA	NA	NA	NA	NA	NA	NA	NA	NA	NA	NA	NA	NA	NA	NA	NA	NA	NA	NA	0.0035	0.0447	0.9378	0.0353	0.0055	1.232e-10	0.0366	0.0054	8.83e-12	0.0289	0.0205	0.1592	-0.0017	0.0063	0.7842	-0.0928	0.0537	0.0841	0.0105	0.0147	0.476	-0.0084	0.0044	0.05574	-0.0038	0.0174	0.8257	NA	NA	NA	0.0162	0.0447	0.7163	-0.001	0.0184	0.9588	NA	NA	NA	-5e-4	0.0167	0.9757	-0.0042	0.0049	0.3895	-0.0045	0.0147	0.7578	-0.0118	0.0059	0.0439	-0.0211	0.0405	0.6021	-0.0095	0.0089	0.2858	0.0108	0.0314	0.7307	-0.035	0.0747	0.639	0.0025	0.0071	0.7278	-0.0029	0.0054	0.5888	NA	NA	NA	NA	NA	NA	NA	NA	NA	NA	NA	NA	NA	NA	NA	NA	NA	NA	NA	NA	NA	NA	NA	NA	NA	NA	NA
ICD_all_sleep, ICD_apnea	chr12:109524990:G:C	0.00256101	0.00333751	0.4428778906736109	-0.00616852	0.00541934	0.25501985824249446	0.016353	0.0164482	0.3201179300563734	-0.003027	0.00612029	0.6208933379700422	-0.00854296	0.00437109	0.05065123045397885	-8.06224e-4	3.58762e-4	0.024625213244358915	-0.00710624	0.00455113	0.1184243473607768	0.00378031	0.0028803	0.1893620733090595	0.0339	0.0183	0.06391	0.0194	0.0034	1.794e-8	0.0198	0.0034	7.448e-9	0.0298	0.0152	0.0504	0.0095	0.0043	0.02807	0.0351	0.0343	0.3065	0.0199	0.0092	0.03127	0.0014	9e-4	0.1283	0.0148	0.0173	0.3926	-0.0096	0.0524	0.8542	-0.0505	0.0447	0.2589	0.0071	0.0086	0.4071	0.0183	0.0426	0.6665	0.001	6e-4	0.1131	0.0021	0.0049	0.6684	-3e-4	0.0137	0.9841	0.0104	0.0059	0.07611	0.038	0.0405	0.348	-8e-4	0.0085	0.921	0.0061	0.0315	0.8468	0.0819	0.0606	0.1768	0.0017	0.0069	0.8099	0.0055	0.0049	0.2605	-0.00606753	0.00268862	0.025	-0.00252633	0.00121311	0.033	-0.00114586	0.00102941	0.25	-7.62134e-4	0.00102641	0.44	0.001043	0.001719	0.5439	-0.00742752	0.00509	0.1439	-0.004492	0.002238	0.04478	0.0100514	0.00226375	8.2e-6	-0.00136649	0.00104432	0.22
ICD_all_sleep, ICD_apnea	chr13:53069762:T:C	-0.00385409	0.00454399	0.3963409992659069	-0.00454219	0.00737535	0.5379860319897661	0.00280456	0.0223891	0.9003141999813119	0.00144164	0.00832397	0.8625005883559806	0.0019839	0.00594724	0.7386947288332444	3.63706e-4	4.8837e-4	0.45643191090490914	-7.42222e-4	0.00619524	0.9046373195663251	-0.00333278	0.0039226	0.3955277875639705	0.0498	0.0252	0.04799	0.03	0.0047	1.409e-10	0.034	0.0047	3.601e-13	0.0157	0.021	0.454	0.0235	0.0057	3.352e-5	0.0341	0.0472	0.4696	0.037	0.0124	0.002912	0.0047	0.0012	1.582e-4	0.0235	0.0239	0.3258	0.0997	0.0712	0.1614	0.0032	0.0585	0.9565	0.0308	0.0118	0.008809	0.0294	0.0582	0.6129	0.0023	8e-4	0.00542	0.0212	0.0064	8.947e-4	0.0302	0.0179	0.09031	0.0176	0.0076	0.01993	0.0138	0.0523	0.7919	0.027	0.0111	0.0145	0.0321	0.0408	0.43120000000000003	-0.0496	0.083	0.5503	0.0139	0.009	0.1214	0.026	0.0064	5.195e-5	0.003648	0.00366424	0.35	3.8947e-4	0.00165354	0.85	-0.00236471	0.00140259	0.09	-0.00279249	0.00139849	0.045	0.007947	0.002367	7.857e-4	-0.0156214	0.007027	0.02607	-0.003161	0.003084	0.3054	-0.0033078	0.00308441	0.31	0.00106407	0.00142066	0.42
ICD_all_sleep, ICD_apnea	chr13:53077139:C:T	-0.00225486	0.00441345	0.6094176105152096	-0.00328585	0.00716293	0.6464277624126744	-2.79961e-4	0.0217468	0.9897285768192147	0.00414823	0.00808412	0.6078578085187335	0.00521115	0.00577664	0.3669991006562263	4.80261e-4	4.7436e-4	0.3113278697377182	1.1827e-4	0.00601752	0.9843191626507016	-0.00369661	0.00380998	0.33192579185610677	-0.0443	0.0242	0.06701	-0.0294	0.0045	4.398e-11	-0.0347	0.0044	4.109e-15	-0.0098	0.0203	0.629	-0.0224	0.0054	3.521e-5	-0.0453	0.0454	0.3186	-0.0453	0.0118	1.26e-4	-0.0046	0.0012	1.332e-4	-0.0249	0.0233	0.2844	-0.097	0.0692	0.1607	-0.009	0.057	0.8753	-0.0306	0.0114	0.007449	-0.0381	0.0566	0.5011	-0.0023	8e-4	0.004858	-0.0224	0.0062	3.349e-4	-0.0202	0.0174	0.2458	-0.0178	0.0074	0.0159	-0.0351	0.0511	0.4927	-0.0148	0.0108	0.1705	-0.0402	0.0398	0.3123	0.0256	0.0808	0.7517	-0.0181	0.0088	0.03916	-0.0251	0.0063	6.099e-5	0.00512059	0.00356142	0.17	-4.17797e-5	0.00160709	0.95	-0.00300416	0.00136317	0.027	-0.00342158	0.00135919	0.012	0.006501	0.002299	0.004691	-0.0173496	0.006828	0.01106	-0.004557	0.002996	0.1283	-0.00363422	0.00299764	0.25	0.001341	0.00138058	0.31
ICD_all_sleep, ICD_apnea	chr13:59270310:A:G	0.00320752	0.00345705	0.35350047361907594	3.66386e-4	0.00561018	0.9479291967790985	0.0245683	0.0170365	0.14927359768580226	0.00119929	0.00633218	0.8497821415331105	0.00564165	0.00452541	0.2125220517187816	3.78808e-5	3.71613e-4	0.9188074331953798	-0.00191193	0.00471412	0.6850543052317791	-0.00117215	0.00298416	0.6944740142565174	-0.0267	0.0192	0.1643	-0.0212	0.0036	3.186e-9	-0.0205	0.0036	7.269e-9	-0.0355	0.0159	0.02528	-0.0136	0.0043	0.001829	0.0173	0.0359	0.6304	-0.0122	0.0096	0.206	-0.0017	0.001	0.07974	0.0214	0.0179	0.2322	0.0277	0.0545	0.6118	0.0402	0.0451	0.3718	-0.0069	0.0089	0.4418	-0.0133	0.0442	0.7638	-0.0012	6e-4	0.06641	-0.0078	0.0049	0.1152	0.0027	0.0138	0.8449	-0.0065	0.0059	0.2643	0.0239	0.0407	0.5559	0.0147	0.0086	0.08683	-0.0348	0.0315	0.2696	-0.0454	0.0625	0.4671	-0.0076	0.0069	0.272	-0.0096	0.0049	0.05197	7.49217e-4	0.0027868	0.84	-0.00241337	0.001258	0.051	8.09263e-4	0.00106713	0.47	0.00106577	0.001064	0.33	0.003893	0.00178	0.02875	-0.027474	0.005282	2.021e-7	0.00129	0.00232	0.5782	0.00191708	0.00234623	0.37	-3.4799300000000003e-6	0.00108201	0.99
ICD_all_sleep, ICD_apnea	chr13:59313720:A:AC	NA	NA	NA	NA	NA	NA	NA	NA	NA	NA	NA	NA	NA	NA	NA	NA	NA	NA	NA	NA	NA	NA	NA	NA	-0.0269	0.0194	0.1653	-0.0207	0.0036	1.175e-8	-0.021	0.0036	5.107e-9	-0.0368	0.016	0.02174	-0.0125	0.0044	0.004464	0.0033	0.0362	0.9276	-0.0134	0.0097	0.1689	-0.0015	0.001	0.1087	0.0037	0.0181	0.8375	0.0421	0.055	0.4438	0.0417	0.0451	0.3559	-0.0101	0.009	0.2593	-0.0111	0.0446	0.8043	-0.001	6e-4	0.1053	-0.0075	0.0049	0.1311	0.0049	0.0138	0.7213	-0.0073	0.0059	0.2159	0.0148	0.0407	0.7162	0.0139	0.0086	0.1053	-0.0419	0.0316	0.1845	-0.0295	0.063	0.6394	-0.006	0.007	0.3846	-0.0094	0.005	0.05783	NA	NA	NA	NA	NA	NA	NA	NA	NA	NA	NA	NA	NA	NA	NA	NA	NA	NA	NA	NA	NA	NA	NA	NA	NA	NA	NA
ICD_all_sleep, ICD_apnea	chr14:102838088:C:T	0.00336741	0.00446592	0.4508353897174992	-0.00328096	0.00724588	0.6506898016042214	-0.00702429	0.0220069	0.7495851945732501	0.00560679	0.00818013	0.4930818309855252	-0.00656011	0.00584498	0.26171342438118533	-0.00148514	4.79952e-4	0.0019724681533496297	0.00212266	0.00608928	0.727397828128589	0.0020402	0.00385274	0.5964265941074939	0.0042	0.0239	0.8607	0.0277	0.0044	3.015e-10	0.0281	0.0044	1.646e-10	0.0396	0.0199	0.04731	0.0138	0.0053	0.009663	-0.0033	0.0446	0.9416	0.0316	0.0115	0.006114	0.0033	0.0012	0.007238	0.0453	0.0226	0.04526	-0.0036	0.0704	0.9595	-3e-4	0.0543	0.9955	0.0248	0.0114	0.02947	0.0456	0.0565	0.4194	7e-4	8e-4	0.4006	0.0301	0.0059	3.216e-7	0.0392	0.0167	0.0186	0.0268	0.007	1.28e-4	0.052	0.0486	0.2854	0.0253	0.0103	0.01391	-0.0249	0.038	0.5127	-0.0602	0.0794	0.4479	0.0151	0.0083	0.06981	0.031	0.006	1.952e-7	1.67257e-4	0.00357808	0.93	-0.00241278	0.00161457	0.12	-0.00152154	0.00136971	0.26	-7.40133e-4	0.00136577	0.57	-3.869e-4	0.002287	0.8656	0.00895974	0.006764	0.1721	2.36e-4	0.002977	0.9368	-0.00147429	0.00301177	0.6	-0.00272322	0.00139032	0.063
ICD_all_sleep, ICD_apnea	chr16:53726175:C:CAG	-5.27949e-4	0.00370424	0.8866648661357274	-0.00682094	0.00601192	0.2565564868735129	-0.0203015	0.0182528	0.2660351366746041	-0.00483516	0.00678242	0.4759101857928087	-0.00296053	0.00484941	0.5415343381343094	-6.0797e-4	3.97952e-4	0.12657531008570916	-0.00516717	0.00505016	0.30622807195394874	-0.00378307	0.00319387	0.23622290171858099	-0.0212	0.032	0.508	0.0325	0.005	1.111e-10	0.0444	0.0054	2.4e-16	0.005	0.0214	0.8147	0.0074	0.0064	0.2472	0.0413	0.059	0.4841	0.0156	0.0147	0.2889	-6e-4	0.001	0.548	-0.0064	0.0197	0.744	-0.0235	0.0581	0.6863	0.0468	0.0469	0.3178	-0.0093	0.0096	0.3313	-0.0116	0.0471	0.8057	-0	7e-4	0.9756	-0.0023	0.0051	0.6507	-0.0116	0.0143	0.4163	2e-4	0.0061	0.9672	0.0342	0.0418	0.4132	0.0095	0.0089	0.2859	-0.0078	0.0328	0.8131	0.0236	0.0679	0.7285	0.0025	0.0072	0.7227	-0.0019	0.0051	0.7179	NA	NA	NA	0.00279354	0.0013438	0.037	NA	NA	NA	NA	NA	NA	NA	NA	NA	-0.0077298	0.005661	0.1741	NA	NA	NA	NA	NA	NA	-0.0026058	0.0011565999999999998	0.027999999999999997
ICD_all_sleep, ICD_apnea	chr16:60585727:C:T	-0.0029553	0.00345244	0.39199542646633817	0.0121573	0.00560384	0.03004761458433825	0.0131735	0.0170108	0.4386842072826628	0.0123686	0.00632265	0.05043708747667532	-0.00711013	0.00451944	0.11566447741656458	-4.64276e-4	3.70874e-4	0.21062649461530955	0.00578711	0.00470653	0.21885022628616566	0.00278018	0.00297712	0.35038136483944404	-0.0075	0.0193	0.697	0.0222	0.0036	1.008e-9	0.0295	0.0036	4.369e-16	-1e-4	0.0159	0.9939	0.0043	0.0045	0.3401	-0.0403	0.0363	0.2661	0.0255	0.0094	0.006995	0.0018	9e-4	0.05326	0.0125	0.0177	0.4788	0.0352	0.0544	0.517	-0.0209	0.0454	0.6446	0.0122	0.0089	0.1676	0.0485	0.0442	0.2724	4e-4	6e-4	0.4768	0.0104	0.005	0.03855	0.0215	0.014	0.1238	0.0191	0.0059	0.0012979999999999999	0.0473	0.0411	0.2505	0.0289	0.0087	8.814e-4	0.0154	0.032	0.6295	-0.0458	0.062	0.4602	0.0092	0.007	0.1921	0.0051	0.005	0.3119	NA	NA	NA	-2.41162e-4	0.00125481	0.84	NA	NA	NA	NA	NA	NA	NA	NA	NA	NA	NA	NA	NA	NA	NA	NA	NA	NA	-0.00419757	0.0010796	7.3e-5
ICD_all_sleep, ICD_apnea	chr16:60667857:C:T	-0.00362698	0.00334057	0.27759459130123854	-0.013872	0.00542314	0.010529797032342565	-0.00828031	0.0164599	0.614923371974933	-0.0133659	0.00611892	0.028935433953847334	-0.00235896	0.0043731	0.5895939249549231	5.30732e-5	3.58865e-4	0.8824280404542961	-0.00702467	0.00455413	0.12295636061480732	-0.00380484	0.00288064	0.18655805273420453	-0.0016	0.0182	0.9294	-0.022	0.0034	1.8e-10	-0.0236	0.0034	3.284e-12	-0.0195	0.0152	0.2007	-0.0093	0.0041	0.02301	-0.0459	0.0341	0.1787	-0.0094	0.0092	0.3078	-0.0042	9e-4	5.673e-6	0.0074	0.0174	0.6712	-0.0512	0.0525	0.3297	-0.0126	0.0447	0.7776	-0.0183	0.0086	0.03322	-0.0186	0.0428	0.6644	-0.0022	6e-4	1.979e-4	-0.0151	0.0049	0.002215	-0.0227	0.0137	0.09764	-0.0183	0.0058	0.001775	-0.116	0.0402	0.003905	-0.0196	0.0085	0.0209	0.0016	0.0313	0.9594	0.0295	0.0605	0.626	-0.0118	0.0069	0.08818	-0.0164	0.0049	8.045e-4	-0.0132223	0.00268668	5.3e-7	0.00247774	0.00121256	0.042	0.00157154	0.00102873	0.12	0.00140264	0.00102571	0.16	-0.008104	0.001717	2.365e-6	0.00995033	0.005085	0.04103	-0.007076	0.002237	0.00156	-5.71031e-4	0.00226166	0.76	0.0036111999999999993	0.00104354	5.7e-4
ICD_all_sleep, ICD_apnea	chr17:47539528:TG:T	NA	NA	NA	NA	NA	NA	NA	NA	NA	NA	NA	NA	NA	NA	NA	NA	NA	NA	NA	NA	NA	NA	NA	NA	0.011	0.0447	0.8058	0.0323	0.0055	4.268e-9	0.0351	0.0054	7.266e-11	-0.0137	0.0206	0.5054	0.0064	0.0063	0.30620000000000003	-0.0496	0.0549	0.3667	-1e-4	0.0147	0.9939	0.0139	0.0044	0.001607	0.022	0.0175	0.2098	NA	NA	NA	0.0099	0.0448	0.8251	0.028	0.0186	0.1317	NA	NA	NA	0.0286	0.0169	0.09028	0.0145	0.0049	0.003275	0.0134	0.0147	0.359	0.0185	0.0059	0.001599	0.0696	0.0406	0.08617	0.0147	0.0089	0.1006	0.0654	0.0315	0.03767	-0.0418	0.0752	0.5778	0.0113	0.0071	0.1097	0.0157	0.0054	0.003585	NA	NA	NA	NA	NA	NA	NA	NA	NA	NA	NA	NA	NA	NA	NA	NA	NA	NA	NA	NA	NA	NA	NA	NA	NA	NA	NA
ICD_all_sleep, ICD_apnea	chr18:37352701:G:A	0.00988596	0.00503612	0.049644369570600165	-0.00147802	0.00817236	0.8564809347068647	-0.0511179	0.024818	0.03942575329471583	-0.00861292	0.00922269	0.3503636160650306	6.99436e-5	0.00659029	0.9915321030143533	1.00438e-4	5.41102e-4	0.8527446433525446	0.0011536	0.00686589	0.8665687030005716	0.00321377	0.00434469	0.45948146807672435	-0.0082	0.0274	0.7661	0.0316	0.0051	7.882e-10	0.033	0.0051	1.018e-10	0.0238	0.0225	0.2898	0.0119	0.0062	0.05425	0.0256	0.0511	0.6157	0.0547	0.0135	4.921e-5	0.0027	0.0014	0.0488	0.0308	0.0254	0.226	0.0385	0.0813	0.6357	0.0413	0.065	0.525	0.0148	0.013	0.2557	0.0735	0.0644	0.2542	0.0015	9e-4	0.1052	0.0044	0.0071	0.534	-0.0764	0.0194	8.344e-5	0.0068	0.0084	0.419	0.0411	0.0582	0.4796	0.0128	0.0123	0.296	-0.0302	0.0446	0.4979	0.078	0.0896	0.3843	0.014	0.01	0.1624	0.0049	0.0071	0.4892	-0.00757592	0.00407721	0.049	-0.00361719	0.00184351	0.037	-0.00194155	0.00156373	0.22	-0.00142981	0.00155915	0.37	-0.006265	0.002629	0.01716	-0.00793137	0.007797	0.3066	-0.005216	0.003423	0.1275	0.0128206	0.00343809	2e-4	-4.93188e-4	0.00158747	0.75
ICD_all_sleep, ICD_apnea	chr20:59032308:C:T	NA	NA	NA	NA	NA	NA	NA	NA	NA	NA	NA	NA	NA	NA	NA	NA	NA	NA	NA	NA	NA	NA	NA	NA	-0.0067	0.0915	0.9416	-0.095	0.013	2.737e-13	-0.0866	0.0128	1.494e-11	-0.0453	0.0923	0.6238	0.001	0.0153	0.9497	-0.2502	0.173	0.1482	-0.0072	0.0395	0.8547	-0.0145	0.0106	0.1716	NA	NA	NA	NA	NA	NA	-0.1359	0.1111	0.2211	NA	NA	NA	NA	NA	NA	NA	NA	NA	9e-4	0.0115	0.9398	0.0157	0.0343	0.648	-0.0172	0.0137	0.2103	0.0771	0.0922	0.403	-0.0217	0.0206	0.2934	0.1142	0.0781	0.1436	NA	NA	NA	0.0088	0.0163	0.5895	0.0032	0.0125	0.8001	-0.00475683	0.0171115	0.85	-8.38179e-4	0.00770821	0.9	-4.54857e-4	0.00653825	0.94	-0.00295291	0.00651912	0.65	NA	NA	NA	NA	NA	NA	NA	NA	NA	0.00991769	0.0143899	0.48	0.011628	0.00660798	0.08800000000000001
ICD_all_sleep, ICD_apnea	chr20:59073311:C:T	NA	NA	NA	NA	NA	NA	NA	NA	NA	NA	NA	NA	NA	NA	NA	NA	NA	NA	NA	NA	NA	NA	NA	NA	-0.0104	0.0931	0.9112	-0.0953	0.0131	3.296e-13	-0.0896	0.0129	4.056e-12	-0.0653	0.0937	0.4856	0.0042	0.0154	0.7872	-0.2393	0.1742	0.1695	-0.0087	0.04	0.8283	-0.0124	0.0106	0.2412	NA	NA	NA	NA	NA	NA	-0.1388	0.111	0.2112	NA	NA	NA	NA	NA	NA	NA	NA	NA	0.0024	0.0115	0.8352	0.0148	0.0343	0.6656	-0.0152	0.0137	0.2672	0.0864	0.0921	0.3483	-0.0225	0.0206	0.2768	0.1059	0.0781	0.175	NA	NA	NA	0.009	0.0163	0.5804	0.0045	0.0125	0.7186	-0.00485038	0.0176694	0.82	-3.68531e-4	0.00796225	0.97	0.00140355	0.00675523	0.84	-0.00101604	0.00673544	0.88	NA	NA	NA	NA	NA	NA	NA	NA	NA	0.0133236	0.0148647	0.36	0.00846732	0.00683142	0.23
ICD_all_sleep, ICD_apnea	chr21:45079556:G:A	0.00102817	0.0034168	0.7634788312399541	-0.00540677	0.00554746	0.32973951893504017	-0.0162689	0.0168335	0.3338143483235777	-0.00626368	0.00626246	0.3172166686986078	0.00607935	0.0044726	0.1740696275191946	2.79775e-5	3.67222e-4	0.9392705378248913	-0.00464805	0.00465962	0.3185128807376459	-0.00543003	0.00294796	0.06548020041720058	-0.0291	0.0189	0.1227	-0.0215	0.0035	6.908e-10	-0.0208	0.0034	1.324e-9	-0.0428	0.0156	0.006135	-0.0188	0.0044	1.62e-5	-0.0446	0.0354	0.2076	-0.0252	0.0094	0.007432	-0.0014	9e-4	0.1395	-0.0211	0.0179	0.2386	-0.0136	0.0541	0.801	0.0983	0.0459	0.03214	-0.0196	0.0088	0.02658	-0.0082	0.0437	0.8504	0	6e-4	0.9559	-0.009	0.0051	0.07527	-0.0066	0.0141	0.6411	-0.0084	0.006	0.1641	0.0414	0.0417	0.3207	-0.0027	0.0088	0.7544	0.001	0.0323	0.9742	0.0218	0.0623	0.7264	-0.0169	0.0071	0.01738	-0.0068	0.005	0.1809	-0.00707123	0.00275991	0.0085	0.00155314	0.00124479	0.24	-4.13884e-4	0.00105552	0.68	-8.74328e-4	0.00105244	0.39	0.001273	0.001761	0.4699	-0.0138961	0.005219	0.00787	0.004511	0.002292	0.04909	0.00277146	0.00232165	0.25	0.00160354	0.00107094	0.15
ICD_all_sleep, ICD_apnea	chr21:45082639:C:G	0.00148018	0.00341379	0.6645872421152856	-0.00543913	0.00554235	0.32640740292563164	-0.0184885	0.0168186	0.2716433014013717	-0.00626804	0.00625667	0.3164317113291804	0.00629909	0.00446865	0.15865252923341563	9.7529e-6	3.66897e-4	0.9787930568801315	-0.00546329	0.0046555	0.24059023701918839	-0.00505774	0.00294536	0.08594487811209871	0.0253	0.0187	0.177	0.0211	0.0035	1.511e-9	0.0209	0.0034	1.029e-9	0.0422	0.0157	0.007189	0.019	0.0043	1.195e-5	0.0447	0.0353	0.2052	0.0244	0.0095	0.01029	0.0014	9e-4	0.1267	0.0213	0.0178	0.2321	0.0218	0.0541	0.6865	-0.0963	0.0459	0.03574	0.0198	0.0088	0.02462	0.0042	0.0436	0.924	-0	6e-4	0.967	0.0092	0.0051	0.06838	0.0088	0.0141	0.5318	0.0088	0.006	0.1447	-0.0429	0.0417	0.3031	0.0036	0.0088	0.6831	0.0018	0.0323	0.9564	-0.021	0.0622	0.7353	0.0169	0.0071	0.0174	0.0068	0.005	0.1766	-0.00700337	0.0027573	0.0092	0.00162359	0.00124362	0.22	-3.67252e-4	0.00105452	0.71	-8.13959e-4	0.00105145	0.42	0.001029	0.001759	0.5585	-0.0143018	0.005213	0.00618	0.004431	0.00229	0.05301	0.00291902	0.00231949	0.22	0.00154967	0.00106992	0.16
ICD_all_sleep, ICD_apnea	chr22:41834345:TCA:T	NA	NA	NA	NA	NA	NA	NA	NA	NA	NA	NA	NA	NA	NA	NA	NA	NA	NA	NA	NA	NA	NA	NA	NA	0.0307	0.0185	0.09714	0.0218	0.0035	4.698e-10	0.0203	0.0035	4.47e-9	0.0132	0.0154	0.3893	0.0139	0.0042	0.001047	0.0647	0.0347	0.06173	0.0117	0.0093	0.208	8e-4	9e-4	0.3634	0.0038	0.0175	0.8294	0.0528	0.0531	0.3203	0.0477	0.0452	0.291	5e-4	0.0087	0.9553	0.0201	0.043	0.6409	5e-4	6e-4	0.4362	0.0063	0.005	0.206	-0.0062	0.0139	0.6564	0.0088	0.0059	0.1397	-0.0128	0.0412	0.7566	0.0113	0.0087	0.1916	-0.0017	0.032	0.9581	-0.0047	0.0609	0.9382	0.0179	0.007	0.01072	0.0014	0.005	0.7858	NA	NA	NA	NA	NA	NA	NA	NA	NA	NA	NA	NA	NA	NA	NA	NA	NA	NA	NA	NA	NA	NA	NA	NA	NA	NA	NA
ICD_all_sleep, ICD_apnea	chr3:131759480:T:C	0.00353133	0.00636663	0.5791259158229913	-0.0154774	0.0103246	0.13385450735455592	-0.0384005	0.0313843	0.22111998691790843	-0.0121685	0.0116537	0.29640532391310614	0.017189	0.00833494	0.03918140452750353	0.00194348	6.84063e-4	0.004496038277613875	0.00292037	0.00867938	0.7365139889288802	-0.00495635	0.00548891	0.36653968306885365	0.0264	0.0362	0.4659	0.0413	0.0068	1.501e-9	0.0475	0.0069	6.378e-12	0.0119	0.0293	0.6841	0.0075	0.0084	0.375	0.0317	0.0676	0.6392	0.0212	0.018	0.2397	-5e-4	0.0017	0.777	0.0218	0.0313	0.4861	-0.0386	0.0996	0.698	-0.0456	0.0832	0.5833	-0.0025	0.0161	0.8764	0.0552	0.0801	0.4911	-8e-4	0.0011	0.5015	0.0178	0.0092	0.05278	-0.0332	0.0256	0.194	0.0143	0.0109	0.19	0.0673	0.0765	0.3789	-0.0019	0.0158	0.9034	-0.0722	0.058	0.2129	-0.0662	0.1107	0.5501	0.0108	0.0129	0.4022	0.0114	0.0092	0.2125	0.00743667	0.0050979	0.15	-0.00168949	0.00230155	0.42	0.00305952	0.00195434	0.13	0.00216779	0.00194869	0.28	-0.003545	0.003301	0.2828	-0.0145047	0.009802	0.1376	-0.004259	0.004303	0.3223	-0.0124235	0.00429456	0.0042	0.00307218	0.00198592	0.11
ICD_all_sleep, ICD_apnea	chr3:131911983:G:A	-0.0021074	0.00572153	0.7126281931390541	-0.0037385	0.00927941	0.6870352181129445	-0.0195108	0.028203	0.48906321669783037	-6.87115e-4	0.010476	0.9477046248268187	0.00850261	0.00749003	0.25629610137311265	0.00125294	6.14721e-4	0.04152694665647488	0.00545793	0.00779956	0.4840686978133677	-0.00331227	0.00493157	0.5018084844718202	-0.0494	0.032	0.1223	-0.0333	0.006	3.081e-8	-0.0449	0.006	1.006e-13	-0.0169	0.0263	0.5204	-0.0025	0.0075	0.744	-0.0634	0.06	0.291	-0.0221	0.0161	0.17	-0.0031	0.0016	0.04608	-0.0127	0.029	0.6608	-0.0368	0.0898	0.6822	0.0692	0.0752	0.3578	-0.0096	0.0146	0.5129	0.0054	0.0724	0.9402	-0.0018	0.001	0.07864	-0.02	0.0082	0.01505	0.0189	0.0229	0.4077	-0.0154	0.0098	0.115	-0.0448	0.0684	0.5126	-0.0065	0.0142	0.6465	0.0688	0.0521	0.1866	-0.1011	0.1017	0.3198	-0.0175	0.0116	0.1309	-0.0193	0.0082	0.01871	0.0120762	0.00459652	0.0081	-0.00311237	0.00207505	0.1	0.00307379	0.00176176	0.092	0.00216765	0.00175668	0.24	-0.005458	0.002958	0.06497	-0.0199986	0.008788	0.023	-0.009086	0.003855	0.01842	-0.0154361	0.00387298	7e-5	0.00392844	0.00178879	0.026000000000000002
ICD_all_sleep, ICD_apnea	chr3:186110676:T:C	0.00751993	0.00428933	0.07957194980477532	0.0052074	0.00695843	0.45424379130835724	-0.0353975	0.021144	0.09410874893022275	0.0148604	0.00785678	0.058569295479242445	0.00815506	0.00561535	0.1464232357743116	5.77662e-4	4.60862e-4	0.21004579904956783	0.00679859	0.0058474	0.24496385054006306	0.003983	0.00370009	0.2817208564459825	0.0321	0.0244	0.1874	0.028	0.0047	2.424e-9	0.0434	0.0046	1.006e-20	-0.0028	0.0202	0.8886	0.0197	0.0057	5.469e-4	0.0518	0.0461	0.261	0.0089	0.0124	0.4735	0.0015	0.0012	0.2201	-0.0029	0.0224	0.8975	0.095	0.0669	0.1554	-0.1261	0.0581	0.03002	0.0096	0.0111	0.3865	-0.0455	0.0552	0.4095	-3e-4	8e-4	0.6615	0.0145	0.0067	0.03002	0.0125	0.0185	0.4985	0.0207	0.0079	0.008985	-0.034	0.0554	0.5389	0.0135	0.0115	0.2384	-0.0378	0.0424	0.372	-0.0332	0.0778	0.6696	0.0178	0.0094	0.05783	0.0094	0.0066	0.1539	0.0120441	0.00346353	4.1e-4	3.65493e-4	0.00156444	0.91	6.63492e-4	0.00132801	0.61	-5.19089e-4	0.00132431	0.69	-0.001778	0.002225	0.4241	-0.00511305	0.006593	0.4377	-0.0105	0.002897	2.896e-4	0.00334948	0.00292	0.24	-5.67412e-4	0.00134704	0.74
ICD_all_sleep, ICD_apnea	chr3:186113685:T:C	0.00782644	0.0042766	0.06724035536220706	0.00513024	0.00693769	0.4596190280372827	-0.0316639	0.0210813	0.13309937005178918	0.0140592	0.00783333	0.07268587116950581	0.00796723	0.00559866	0.15471912477457708	4.71945e-4	4.59492e-4	0.30437291248625964	0.00718919	0.00583003	0.21752691466950247	0.00424237	0.00368911	0.2501554678222067	0.0355	0.0242	0.1433	0.0272	0.0045	1.985e-9	0.0426	0.0047	5e-20	-6e-4	0.0201	0.9773	0.0197	0.0057	5.521e-4	0.0507	0.0458	0.2685	0.008	0.0123	0.5185	0.0014	0.0012	0.2518	-0.0036	0.0223	0.8708	0.0916	0.0667	0.1696	-0.1265	0.0582	0.02959	0.0093	0.0111	0.3992	-0.0448	0.055	0.4158	-4e-4	8e-4	0.6072	0.0148	0.0067	0.0274	0.0097	0.0185	0.5982	0.0202	0.0079	0.0108	-0.0366	0.0555	0.5097	0.0121	0.0115	0.2916	-0.0388	0.0424	0.3602	-0.0449	0.0775	0.5622	0.0172	0.0094	0.06754	0.0099	0.0066	0.1344	0.0121555	0.00345234	3.4e-4	8.1187e-5	0.00155943	0.94	5.93346e-4	0.00132376	0.64	-5.68015e-4	0.00132006	0.67	-0.002361	0.00221	0.2854	-0.00350614	0.006548	0.5971	-0.01045	0.002879	2.826e-4	0.00350452	0.00291074	0.22	-5.83983e-4	0.00134282	0.73
ICD_all_sleep, ICD_apnea	chr3:43965174:C:T	0.00260417	0.00334567	0.436352029261216	0.00395659	0.00542719	0.4659829216305232	0.0169482	0.0164932	0.304145923539884	0.00842785	0.00612657	0.16893864245956422	0.00826587	0.00438009	0.05914118198390406	7.91556e-5	3.59482e-4	0.8257205629837026	0.00347406	0.0045611	0.4462559297833749	-0.00305838	0.00288552	0.2891878217235478	-0.0204	0.0184	0.2684	-0.0217	0.0035	4.489e-10	-0.0219	0.0034	1.362e-10	-0.0169	0.0153	0.2689	-8e-4	0.0044	0.8489	-0.0287	0.0347	0.4077	-0.0238	0.009	0.0083320000000000009	1e-4	9e-4	0.9428	-0.0162	0.0172	0.3454	-8e-4	0.0527	0.9872	0.0139	0.0455	0.7599	-5e-4	0.0086	0.9496	-0.1138	0.0426	0.007589	4e-4	6e-4	0.466	-0.0016	0.0051	0.7532	-0.0028	0.0141	0.8424	-2e-4	0.006	0.9794	-0.0334	0.0417	0.4228	-0.008	0.0087	0.3613	0.0037	0.0322	0.9083	0.1098	0.0601	0.06792	-0.0071	0.0071	0.318	0	0.005	0.9986	-0.00141481	0.00269429	0.54	4.84281e-4	0.00121646	0.69	9.78165e-4	0.00103276	0.34	4.77122e-4	0.00102978	0.65	-6.795e-4	0.001729	0.6944	-0.0186733	0.005123	2.7e-4	5.841e-5	0.002253	0.9793	-0.00706893	0.00226989	0.002	0.00430215	0.0010478	4.4e-5
ICD_all_sleep, ICD_apnea	chr3:43999831:C:T	0.0037549	0.00334378	0.26145924333859083	0.00366585	0.00542433	0.4991579586945524	0.0171712	0.0164838	0.2975514013762241	0.0049867999999999996	0.00612315	0.4154052682110998	0.00783926	0.0043776	0.07333140398999838	3.63486e-5	3.59278e-4	0.919414396930459	0.00329597	0.00455851	0.4696572166523526	-0.00277537	0.00288367	0.3358273016935574	-0.0182	0.0185	0.3249	-0.0216	0.0035	5.576e-10	-0.022	0.0034	1.225e-10	-0.0128	0.0153	0.4036	-0.001	0.0044	0.8097	-0.0319	0.0348	0.3594	-0.0246	0.009	0.006525	2e-4	9e-4	0.8097	-0.0172	0.0173	0.3207	-0.0065	0.0526	0.9019	0.0143	0.0455	0.7529	7e-4	0.0086	0.935	-0.0981	0.0426	0.02144	5e-4	6e-4	0.4493	-0.0015	0.0051	0.7683	-0.0017	0.0141	0.9058	3e-4	0.006	0.961	-0.0234	0.0416	0.5742	-0.0085	0.0087	0.3303	0.0108	0.0322	0.7362	0.1057	0.0604	0.08008	-0.0054	0.0071	0.4432	4e-4	0.005	0.9441	-0.00151045	0.00269388	0.53	1.29325e-4	0.00121633	0.91	9.83073e-4	0.00103266	0.34	4.46504e-4	0.00102969	0.66	-7.718e-4	0.001729	0.6553	-0.0180621	0.005121	4.146e-4	5.51e-4	0.002252	0.8067	-0.00652815	0.00226964	0.0043	0.00457482	0.00104766	1.4000000000000001e-5
ICD_all_sleep, ICD_apnea	chr6:154075337:G:A	0.0126557	0.00444012	0.004367772403417549	-0.0057878	0.00720546	0.4218285790305727	0.00219419	0.0218898	0.9201554441684554	-0.00326728	0.0081378	0.6880563384908678	0.00444954	0.0058155	0.4442014787659599	-0.00129212	4.77316e-4	0.006788283945105574	-0.0104302	0.00605586	0.08500999683337364	8.43356e-4	0.00383231	0.8258207671442637	0.0635	0.0241	0.008537	0.0282	0.0046	6.834e-10	0.0261	0.0045	8.604e-9	-0.0176	0.0202	0.3828	0.0111	0.0055	0.04519	0.086	0.044	0.05073	0.012	0.0122	0.3244	0.0011	0.0012	0.3635	-0.0164	0.0236	0.4865	-0.0167	0.0703	0.8125	0.0227	0.06	0.7055	-0.0013	0.0115	0.9097	-0.0705	0.0565	0.212	9e-4	8e-4	0.2844	0.0036	0.0066	0.5851	0.0192	0.0185	0.2982	-0.0052	0.0079	0.5122	-0.0883	0.0544	0.1044	0.0119	0.0114	0.2988	0.0249	0.0424	0.5575	-0.0799	0.0815	0.327	0.0047	0.0093	0.6133	0.0078	0.0066	0.2379	0.00422264	0.00358308	0.3	-0.00105878	0.00161825	0.48	-0.00158788	0.00137321	0.23	-9.95373e-4	0.00136923	0.44	-0.002149	0.002299	0.35	0.00895974	0.006805	0.1905	-0.002075	0.002995	0.4884	-0.00265242	0.00302005	0.39	-0.00259781	0.00139186	0.071
ICD_all_sleep, ICD_apnea	chr6:28539602:A:G	0.0042232	0.00400833	0.29206330809688513	0.00524032	0.00650405	0.42041577168538263	0.00329145	0.0197576	0.8676914139353858	-0.00226712	0.00734569	0.7576000593192538	5.98727e-4	0.00524934	0.9091921974095281	-3.62125e-4	4.30847e-4	0.40063049164679554	0.00327187	0.00546629	0.5494700180070167	-0.00500538	0.0034587	0.14784478157709843	0.0078	0.022	0.7222	-0.0229	0.004	1.155e-8	-0.0284	0.0041	3.275e-12	-0.0452	0.0219	0.03894	-0.0158	0.005	0.001665	-0.0722	0.0433	0.09566	-0.0194	0.0114	0.09007	-0.0014	0.0011	0.1998	0.0173	0.021	0.4098	-0.0419	0.0633	0.5081	-0.0182	0.0506	0.7187	0.0024	0.0104	0.8171	0.0424	0.0509	0.4044	-0.0015	7e-4	0.03733	-0.0027	0.0055	0.6306	0.018	0.0155	0.2457	-0.0124	0.0066	0.05855	0.0213	0.0455	0.6399	-0.0171	0.0096	0.07619	0.0507	0.0355	0.1528	-0.0606	0.073	0.4069	-0.0051	0.0078	0.5132	-0.0014	0.0056	0.8072	-0.00159488	0.00323413	0.62	-0.00262788	0.00146073	0.083	-1.06518e-4	0.00123954	0.94	-3.08818e-4	0.00123592	0.81	-0.001447	0.002066	0.4838	0.00796817	0.006147	0.1865	0.001592	0.002692	0.5541	3.74679e-4	0.00272551	0.88	-0.00214123	0.00125823	0.099
ICD_all_sleep, ICD_apnea	chr6:28545105:T:A	0.00348965	0.00418192	0.404021986821245	0.00364118	0.0067866	0.5915956881806286	0.00539096	0.0206132	0.7936846846214121	-0.00272404	0.00766461	0.7222856722750759	9.49161e-4	0.00547665	0.8624074508763069	-3.95989e-4	4.49504e-4	0.3783476144437962	4.7022e-4	0.005703	0.9342878476834126	-0.00551834	0.00360849	0.12619873452997546	-0.0082	0.0226	0.7166	0.0233	0.0041	1.441e-8	0.0298	0.0042	9.701e-13	0.0488	0.0226	0.03036	0.0146	0.0051	0.004546	0.0525	0.0445	0.2375	0.0184	0.0118	0.1186	0.0017	0.0012	0.136	-0.024	0.0218	0.2714	0.0797	0.066	0.227	0.0149	0.0513	0.7711	-0.0034	0.0108	0.7517	-0.0435	0.0532	0.4138	0.0017	8e-4	0.02229	0.0044	0.0056	0.4284	-0.0174	0.0158	0.271	0.0121	0.0067	0.07026	-0.0381	0.0461	0.4082	0.021	0.0098	0.0312	-0.0494	0.0361	0.1706	0.0201	0.0759	0.7909	0.0082	0.0079	0.2978	0.003	0.0057	0.5991	-0.00206683	0.00337897	0.55	-0.00314396	0.00152576	0.047	-7.80238e-4	0.00129466	0.56	-9.3796e-4	0.00129087	0.47	-0.00124	0.002164	0.5666	0.0109399	0.006425	0.1013	0.0021	0.002819	0.4562	0.00101329	0.00284692	0.71	-0.0022622	0.00131411	0.094
ICD_all_sleep, ICD_apnea	chr7:12228108:G:A	0.0055813	0.00337226	0.09791066494033608	0.00172127	0.00547257	0.7531214203129705	-0.0359881	0.0166229	0.030389251265127155	0.0131885	0.00617834	0.032791403104285195	0.0110104	0.00441385	0.012613337021536455	2.98867e-4	3.62382e-4	0.40952554787146384	1.48053e-4	0.00459701	0.9743073975563676	0.00219621	0.00290861	0.4502046745088082	0.0308	0.0186	0.09739	0.0229	0.0035	7.726e-11	0.0238	0.0035	9.855e-12	0.0318	0.0154	0.03856	0.0112	0.0043	0.008967	-0.0114	0.0349	0.7432	0.0112	0.0094	0.2323	0.0013	9e-4	0.1787	-0.0082	0.0175	0.6387	0.1245	0.0518	0.01622	0.0554	0.0466	0.234	0.0011	0.0087	0.8973	0.0175	0.0431	0.6838	1e-4	6e-4	0.85	0.013	0.0052	0.0116	0.0259	0.0143	0.07047	0.0155	0.0061	0.01115	0.0559	0.0426	0.1893	0.0151	0.0089	0.09013	-0.0554	0.0328	0.0905	0.0157	0.0613	0.7986	0.0033	0.0072	0.6457	0.0117	0.0051	0.02186	-0.00465217	0.00272094	0.064	-0.0039373	0.00122799	0.0017	-0.00213345	0.00104218	0.038	-0.00180453	0.00103913	0.079	-0.001135	0.00174	0.5143	0.00299551	0.00515	0.6251	0.004728	0.002266	0.03695	-0.00863005	0.00229077	2.2e-4	9.576439999999999e-4	0.00105757	0.37
ICD_all_sleep, ICD_apnea	chr7:12229132:A:C	0.00565008	0.00337586	0.09419546621984302	0.00140379	0.00547853	0.7977698149959088	-0.0335303	0.0166406	0.0439076304200761	0.0135876	0.00618507	0.02803238182562526	0.0104447	0.00441857	0.018087977120577692	3.19119e-4	3.62769e-4	0.3790347255458767	5.38062e-4	0.00460192	0.9069225490337243	0.00164671	0.00291169	0.5716997469715138	-0.0314	0.0186	0.09032	-0.0226	0.0035	1.091e-10	-0.0238	0.0035	7.087e-12	-0.0288	0.0154	0.06098	-0.0101	0.0043	0.018	0.0083	0.0348	0.8122	-0.0113	0.0094	0.2278	-0.0013	9e-4	0.1787	0.0082	0.0175	0.6403	-0.1221	0.0519	0.0186	-0.0492	0.046	0.2847	-0.0013	0.0087	0.8771	-0.0215	0.0431	0.6179	-1e-4	6e-4	0.8874	-0.014	0.0051	0.006127	-0.0243	0.0141	0.08641	-0.0178	0.006	0.003146	-0.0335	0.042	0.4244	-0.0106	0.0088	0.2266	0.0555	0.0323	0.08624	-0.0127	0.0613	0.8362	-0.0031	0.0072	0.6637	-0.0126	0.0051	0.01241	-0.0051463	0.00272439	0.044	-0.00372884	0.00122958	0.0032	-0.00223654	0.00104352	0.03	-0.00191183	0.00104047	0.063	-9.311e-4	0.001746	0.5938	9.995e-4	0.005169	0.7862	0.005017	0.002274	0.02733	-0.00905627	0.00229365	1.1e-4	9.43827e-4	0.00105884	0.37
ICD_all_sleep, ICD_apnea	chr7:1848415:G:A	0.00296285	0.00429359	0.49015450659814497	0.0111816	0.00696766	0.10854029559797626	0.0764566	0.0211647	3.0330530048846145e-4	0.0276695	0.007866	4.354416831220399e-4	0.0032006	0.00561998	0.5690140630308056	-2.93928e-4	4.61406e-4	0.5241070480298038	0.00758921	0.00585319	0.1947708681327831	-3.19495e-4	0.00370344	0.9312519603986037	-0.0233	0.0227	0.3053	-0.0262	0.0041	1.615e-10	-0.0306	0.004	2.929e-14	-0.0436	0.0187	0.0198	-0.0217	0.0052	2.532e-5	-0.0096	0.0418	0.8181	-0.012	0.0112	0.283	-0.0018	0.0012	0.1248	0.0052	0.0217	0.8084	-0.0125	0.0684	0.8545	-0.1055	0.0513	0.03984	-0.0161	0.0111	0.1456	0.0902	0.055	0.1012	-8e-4	8e-4	0.3312	-0.0055	0.0056	0.3243	-0.0081	0.0158	0.6104	0.0019	0.0067	0.7746	0.0073	0.0459	0.8739	-0.007	0.0098	0.4718	2e-4	0.0361	0.9949	0.0899	0.0759	0.2365	0.0021	0.0079	0.7862	-0.0095	0.0057	0.09624	0.00842571	0.00347581	0.017	-9.66661e-6	0.00157151	0.99	5.05053e-4	0.00133369	0.69	-2.74696e-4	0.00132985	0.85	0.001278	0.002225	0.5656	-0.0215301	0.006608	0.001138	-0.008037	0.002896	0.005512	-0.0136748	0.00293162	2.8e-6	0.00185504	0.00135475	0.16
ICD_all_sleep, ICD_apnea	chr7:74908852:T:A	NA	NA	NA	NA	NA	NA	NA	NA	NA	NA	NA	NA	NA	NA	NA	NA	NA	NA	NA	NA	NA	NA	NA	NA	0.0301	0.0532	0.5712	-0.0459	0.0067	9.741e-12	-0.0502	0.0065	1.098e-14	-0.0318	0.0235	0.1765	0.0021	0.0076	0.7793	0.1176	0.0643	0.06747	-0.0391	0.0175	0.02553	-0.0141	0.0054	0.009647	-0.0094	0.0212	0.657	NA	NA	NA	-0.0414	0.0553	0.4537	-0.0043	0.0224	0.8472	NA	NA	NA	-0.014	0.0203	0.492	-0.0135	0.0061	0.02692	-0.0149	0.0182	0.4119	-0.0195	0.0073	0.007112	-0.0504	0.0502	0.3152	0.0016	0.0111	0.8855	-0.0057	0.039	0.883	-0.0394	0.0901	0.6616	-0.0179	0.0088	0.04093	-0.0069	0.0067	0.2982	NA	NA	NA	NA	NA	NA	NA	NA	NA	NA	NA	NA	NA	NA	NA	NA	NA	NA	NA	NA	NA	NA	NA	NA	NA	NA	NA
ICD_all_sleep, ICD_apnea	chr7:75450410:A:G	-0.00514385	0.0033871	0.1288486877888116	0.00414369	0.00549759	0.45101293752019	0.00185425	0.0166962	0.9115703694143127	0.00449176	0.00620694	0.4692702257747782	-0.00463326	0.00443347	0.29599406290502417	-3.83729e-4	3.63993e-4	0.29178099436951543	0.00423114	0.0046174400000000004	0.35948932617654633	-0.00510412	0.0029215	0.08062133772662329	-0.0108	0.0201	0.5926	0.0226	0.0036	3.855e-10	0.0262	0.0038	2.791e-12	0.0219	0.0163	0.179	0.0151	0.0045	7.4e-4	0.0148	0.0379	0.6967	0.0013	0.0101	0.8967	0.002	9e-4	0.02839	0.0137	0.0185	0.4596	0.0686	0.0533	0.1984	-0.1298	0.0448	0.003734	0.0135	0.0088	0.1256	-0.0093	0.0432	0.8287	8e-4	6e-4	0.1672	0.0098	0.0049	0.04585	-1e-4	0.0138	0.9968	0.0189	0.0059	0.001251	-0.0239	0.0405	0.5549	0.0126	0.0085	0.1396	-0.01	0.0316	0.7511	-0.0657	0.0634	0.3001	0.021	0.0069	0.002427	0.0089	0.0049	0.07168	0.00591244	0.00272863	0.026	0.00565952	0.00123196	4.5e-6	NA	NA	NA	NA	NA	NA	-0.005093	0.001746	0.003531	-0.0123763	0.005173	0.01684	-0.004586	0.002274	0.04372	NA	NA	NA	3.7390800000000005e-4	0.00106083	0.67
ICD_all_sleep, ICD_apnea	chr7:75493917:G:A	-0.0049411	0.00338216	0.14403465609110022	0.00388215	0.00548956	0.4794496434563954	0.00298552	0.0166718	0.8578783345638819	0.0048257	0.00619787	0.43621138865611875	-0.00475501	0.00442699	0.2827802017555331	-3.7863e-4	3.6346e-4	0.29753427343368044	0.00429547	0.00461069	0.35152644326339294	-0.0048397	0.00291729	0.09712029659005492	0.0107	0.0196	0.5844	-0.0215	0.0035	4.951e-10	-0.0267	0.0037	4.563e-13	-0.0288	0.0196	0.1412	-0.0162	0.0045	2.889e-4	-0.0417	0.039	0.2855	0.0031	0.0103	0.7661	-0.002	9e-4	0.03426	-0.0144	0.0182	0.4281	-0.073	0.0533	0.1704	0.1324	0.045	0.003302	-0.0134	0.0088	0.1279	0.011	0.0432	0.7983	-8e-4	6e-4	0.1783	-0.0087	0.0049	0.07845	4e-4	0.0138	0.9744	-0.0188	0.0059	0.0013	0.0178	0.0405	0.6601	-0.0118	0.0085	0.1674	0.0147	0.0315	0.6417	0.0706	0.0626	0.2595	-0.0193	0.0069	0.005233	-0.0082	0.0049	0.09425	NA	NA	NA	0.0055912	0.00123009	5.8e-6	NA	NA	NA	NA	NA	NA	NA	NA	NA	-0.011769	0.005168	0.02293	NA	NA	NA	NA	NA	NA	3.4962800000000005e-4	0.00105921	0.68
ICD_all_sleep, ICD_apnea	chr8:92281233:A:G	5.07612e-4	0.00337779	0.8805442794860876	-5.45603e-4	0.00548154	0.92071390055884	-0.0569795	0.0166444	6.185573902153518e-4	-0.00390018	0.0061893	0.5285973724359533	0.0132943	0.00442304	0.0026497811116413996	0.00120804	3.63088e-4	8.774653990257192e-4	0.00299256	0.00460465	0.5157580319404239	0.00109391	0.00291446	0.7074080539228601	-0.0158	0.0187	0.3968	0.0198	0.0035	1.372e-8	0.0257	0.0036	1.193e-12	0.0144	0.0155	0.3533	0.0152	0.0041	2.328e-4	0.0075	0.0351	0.8301	-0.0033	0.0095	0.7235	0.0021	9e-4	0.02377	0.0119	0.0179	0.5066	-0.0297	0.0533	0.577	-0.0236	0.0457	0.6058	0.0208	0.0087	0.01714	0.0195	0.0432	0.6518	0.0012	6e-4	0.05008	0.0019	0.0051	0.7098	1e-4	0.0141	0.9938	-0.0027	0.006	0.6542	0.0671	0.0416	0.1072	0.0078	0.0087	0.3686	-9e-4	0.0322	0.9768	-0.0475	0.0621	0.444	0.004	0.0071	0.5717	0.0059	0.005	0.2415	6.61703e-4	0.00272313	0.76	-0.0011038	0.00122903	0.39	-0.00147981	0.00104276	0.15	-0.00187498	0.00103972	0.072	-0.001465	0.001745	0.401	0.00995033	0.005165	0.06408	4.752e-4	0.002273	0.8344	-0.00105673	0.00229249	0.67	0.00266019	0.00105776	0.013999999999999999
ICD_all_sleep, ICD_apnea	chr8:92285846:C:A	9.63727e-4	0.00337702	0.7753539433595976	-6.71907e-4	0.00548019	0.9024187286310741	-0.0563179	0.0166406	7.134441808179677e-4	-0.00381242	0.00618778	0.5378151104577241	0.0135442	0.00442204	0.0021920981724794482	0.00118863	3.63006e-4	0.0010588391726063613	0.00268904	0.0046036	0.5591418512303734	7.56087e-4	0.00291386	0.7952650561038672	0.0152	0.0186	0.416	-0.0197	0.0035	1.581e-8	-0.0248	0.0034	3.85e-13	-0.0137	0.0155	0.3746	-0.0153	0.0043	4.108e-4	-0.0078	0.0351	0.8232	0.0039	0.0095	0.6834	-0.0021	9e-4	0.02544	-0.0096	0.0178	0.5887	0.0315	0.0533	0.555	0.0336	0.0456	0.462	-0.0202	0.0087	0.02053	-0.0185	0.0432	0.6674	-0.0012	6e-4	0.0513	-0.0019	0.0051	0.7127	1e-4	0.014	0.9931	0.0014	0.006	0.8205	-0.0672	0.0416	0.1062	-0.0077	0.0087	0.3787	-0.001	0.0322	0.9741	0.0501	0.0619	0.4186	-0.004	0.0071	0.5751	-0.0061	0.005	0.2247	2.70516e-4	0.0027221	0.88	-0.00119912	0.00122857	0.34	-0.00164257	0.00104237	0.11	-0.00204742	0.00103933	0.05	-0.001525	0.001744	0.3819	0.00995033	0.005163	0.05753	1.651e-4	0.002272	0.9421	-0.00126056	0.00229164	0.61	0.00266024	0.00105733	0.013999999999999999
ICD_all_sleep, ICD_apnea	chr9:124886075:A:G	-0.00768309	0.00891669	0.3888785600928326	0.00543762	0.0144598	0.7068788700994295	0.0108839	0.0439385	0.8043600640063301	0.00142994	0.0163337	0.9302380506279028	-0.00359095	0.0116745	0.7583941948094316	-8.41012e-4	9.58381e-4	0.3801963997325567	-0.00389309	0.0121592	0.7488347675517352	-0.00154431	0.00769778	0.8409978780184416	0.0064	0.0451	0.8869	-0.0384	0.0069	3.012e-8	-0.0409	0.0072	1.703e-8	0.0157	0.0384	0.6822	-0.0216	0.0085	0.01119	-0.1226	0.0768	0.1106	-0.065	0.0202	0.00127	-0.0034	0.0023	0.1395	-0.0952	0.0494	0.05429	-0.2629	0.1398	0.05999	-0.0695	0.0674	0.3022	-0.0487	0.023	0.03372	-0	0.1113	1	-0.0012	0.0016	0.4399	-0.0186	0.007	0.008065	-0.0077	0.0205	0.7079	0.0037	0.0084	0.6555	0.0493	0.0568	0.385	-0.0219	0.0125	0.07986	-0.0541	0.0463	0.2419	0.1088	0.1671	0.5149	-0.0221	0.01	0.02638	-0.0135	0.0074	0.06944	0.0148671	0.00714077	0.032	-7.39417e-4	0.00321955	0.84	-0.00490854	0.00273207	0.068	-0.00428799	0.00272404	0.11	-0.004913	0.004596	0.2851	-0.00410843	0.01364	0.7636	-0.01102	0.005986	0.06571	0.00542317	0.00600628	0.37	-0.00480798	0.00277355	0.073
ICD_all_sleep, ICD_apnea	chr9:93633519:G:A	-0.00305997	0.00342638	0.37182449776793364	-0.00462687	0.00556029	0.4053377010661044	0.00911141	0.016885	0.5894622534122351	0.00369629	0.00627759	0.55599130523123	-0.00232064	0.00448632	0.6049674384898438	2.16182e-4	3.68291e-4	0.5572126919029186	-0.00295249	0.00467261	0.5274715011122707	-0.00878468	0.00295722	0.0029722819218036332	-0.0107	0.0189	0.572	-0.0226	0.0035	1.111e-10	-0.0219	0.0036	1.715e-9	-0.0094	0.0156	0.5474	-0.0161	0.0043	2.074e-4	-0.0232	0.0352	0.5113	-0.0103	0.0095	0.2759	-0.002	9e-4	0.0359	-0.0332	0.0178	0.06294	-0.0415	0.0542	0.444	0.0504	0.0457	0.2696	-0.0174	0.0089	0.04982	0.0048	0.0438	0.9129	-8e-4	6e-4	0.1787	-0.0042	0.005	0.403	0.0166	0.014	0.2362	-0.0083	0.006	0.1648	-0.0324	0.0415	0.4353	-0.0225	0.0087	0.009928	-0.0054	0.0322	0.8657	0.0793	0.0618	0.1999	-0.0038	0.0071	0.5919	-0.0096	0.005	0.05605	0.0085095	0.00276617	0.0021	0.00302837	0.00124881	0.012	0.00261134	0.00105953	0.012	0.00244604	0.00105641	0.018	-1.633e-4	0.001775	0.9267	-0.0151136	0.005259	0.003966	-0.006528	0.002311	0.004736	-0.00105041	0.00232969	0.68	-5.27735e-4	0.00107479	0.59
ICD_all_sleep, ICD_apnea, ICD_insomnia	chr22:41012750:T:C	0.00262077	0.00377151	0.48712565190069756	-0.0138471	0.00612254	0.023718651826619502	0.0540397	0.0185853	0.003641413517109595	-0.00392517	0.0069126	0.5701511439143548	0.00324555	0.00493716	0.5109424663145619	-9.20754e-4	4.05396e-4	0.023132363065797024	-0.00670391	0.0051441	0.19249834498937893	-5.54752e-4	0.00325409	0.8646337824074667	-0.0499	0.0211	0.01822	-0.0312	0.0039	7.115e-16	-0.0226	0.004	1.213e-8	-0.0079	0.0211	0.7087	-0.0319	0.0049	6.876e-11	-0.0407	0.0423	0.3361	-0.0187	0.0112	0.09472	-0.0047	0.001	6.021e-6	-0.0164	0.0195	0.3998	-0.0726	0.0594	0.2212	-0.0412	0.0485	0.396	-0.0241	0.0097	0.01285	0.0306	0.0483	0.5264	-0.0018	7e-4	0.009141	-0.0285	0.0053	8.991e-8	-0.0343	0.0149	0.02146	-0.0328	0.0063	2.074e-7	-0.1225	0.0429	0.004301	-0.0379	0.0092	3.924e-5	-0.0114	0.034	0.7373	-0.0551	0.0678	0.4162	-0.0352	0.0075	2.47e-6	-0.0228	0.0053	1.888e-5	-0.00338524	0.00304271	0.26	-0.00151275	0.00137288	0.26	-0.00369372	0.00116413	0.0014	-0.00348373	0.00116071	0.0024	-0.005996	0.001956	0.002175	0.0198026	0.005784	6.677e-4	0.002272	0.002547	0.3723	0.00734847	0.0025605100000000002	0.0035	-0.00361647	0.00118087	0.0017
ICD_all_sleep, ICD_apnea, ICD_insomnia	chr22:41268535:A:G	0.00473324	0.0035466	0.18201157174839594	-0.0175739	0.00575724	0.0022695512801268265	0.0485608	0.0174795	0.005466885776934813	-0.00343043	0.00650049	0.5976955191590542	0.00612062	0.0046432	0.18744031265358943	-9.22887e-4	3.81259e-4	0.015493873291640982	-0.0101878	0.00483782	0.035215187086850896	-0.00237562	0.00306076	0.4376591373483534	-0.0531	0.0195	0.006416	-0.0269	0.0037	3.262e-13	-0.0226	0.0038	2.213e-9	-0.0056	0.0166	0.7365	-0.0305	0.0045	1.298e-11	-0.0205	0.0373	0.5831	-0.0211	0.01	0.03458	-0.004	0.001	3.857e-5	-0.0167	0.0183	0.3609	-0.0688	0.0555	0.2151	-0.0248	0.0475	0.6012	-0.0191	0.0091	0.03609	0.0137	0.0454	0.7634	-0.0017	6e-4	0.007526	-0.0267	0.0052	3.543e-7	-0.0362	0.0146	0.01324	-0.0306	0.0062	8.064e-7	-0.094	0.0431	0.02921	-0.0362	0.009	6.09e-5	-0.0144	0.0333	0.6658	-0.0439	0.0637	0.4903	-0.0345	0.0073	2.569e-6	-0.021	0.0052	5.828e-5	-0.00442033	0.00285782	0.12	-4.66393e-4	0.00128939	0.69	-0.00301309	0.00109332	0.0055	-0.0028835	0.00109009	0.0074	-0.006745	0.001826	2.205e-4	0.0178399	0.005399	0.00109	0.00364	0.002377	0.1256	0.00662875	0.00240512	0.0053	-0.00290843	0.00110893	0.0071
ICD_all_sleep, ICD_apnea, ICD_insomnia	chr22:41317107:G:A	0.00639311	0.00357977	0.07411566335257597	-0.0175688	0.00581132	0.0025011515077388467	0.0446659	0.0176425	0.011350369505630484	-0.00285955	0.00656156	0.662979347670668	0.00550231	0.00468653	0.24036764030090818	-9.3508e-4	3.84817e-4	0.015101496975264752	-0.0114924	0.00488297	0.018593878980604526	-2.64178e-4	0.00308928	0.9318523397463615	0.0542	0.0193	0.004852	0.0267	0.0037	3.008e-13	0.023	0.0036	2.57e-10	-4e-4	0.0162	0.9807	0.0269	0.0044	1.252e-9	0.0301	0.0365	0.4094	0.0211	0.0098	0.03126	0.0042	0.001	1.533e-5	0.0084	0.0185	0.6494	0.0786	0.0559	0.1602	0.0189	0.0472	0.6893	0.0197	0.0092	0.03232	0.0088	0.0458	0.8469	0.0017	6e-4	0.007182	0.0267	0.0052	2.583e-7	0.0339	0.0145	0.01945	0.0311	0.0062	4.155e-7	0.0737	0.0427	0.08403	0.0366	0.009	4.344e-5	0.0062	0.033	0.8517	0.0101	0.0644	0.8748	0.0363	0.0073	6.107e-7	0.0209	0.0052	5.639e-5	-0.00379861	0.00288019	0.18	-6.02533e-4	0.00129968	0.62	-0.00258602	0.00110202	0.018	-0.00244563	0.00109878	0.024	-0.006772	0.001842	2.372e-4	0.0188218	0.005447	4.111e-4	0.002894	0.002399	0.2277	0.00613929	0.00242438	0.011	-0.00286005	0.00111746	0.0088
ICD_all_sleep, ICD_apnea, ICD_insomnia, MEDS_insomnia_only	chr22:41458442:C:T	-0.00814855	0.00377966	0.03109209600259292	0.0159802	0.00613635	0.009209159608340678	-0.0517789	0.0186258	0.005436632788001754	0.00233736	0.00692851	0.7358495014979869	-0.00440954	0.00494777	0.3728121005282736	9.68709e-4	4.06268e-4	0.017106454240772565	0.0141387	0.00515516	0.006094807594025231	-0.00188883	0.00326205	0.5625692629941443	-0.0286	0.0205	0.1635	-0.0294	0.0038	4.842e-15	-0.0233	0.0039	2.653e-9	0.0017	0.0171	0.923	-0.0304	0.0046	3.983e-11	-0.0267	0.0384	0.4874	-0.0255	0.0102	0.01232	-0.0053	0.001	3.283e-7	-0.0183	0.0193	0.3433	-0.133	0.057	0.01972	-0.0185	0.0478	0.6994	-0.0301	0.0096	0.001788	-0.0668	0.0482	0.1659	-0.0019	7e-4	0.005519	-0.0296	0.0052	1.38e-8	-0.0338	0.0147	0.02105	-0.0304	0.0062	9.611e-7	-0.0703	0.0429	0.1013	-0.0378	0.0091	2.901e-5	-0.0155	0.0334	0.6421	-0.0234	0.0673	0.728	-0.037	0.0073	4.58e-7	-0.0229	0.0052	1.273e-5	0.00927365	0.00303497	0.0022	0.0014085	0.00136912	0.32	0.00323197	0.00116102	0.0052	0.00302488	0.00115761	0.0081	-0.006063	0.001941	0.001788	0.0198026	0.005737	4.795e-4	0.006465	0.002528	0.01055	-0.00983853	0.00255355	9.4e-5	0.00312896	0.00117781	0.0061
ICD_all_sleep, ICD_apnea, ICD_insomnia, MEDS_zopiclone, SR_insomnia	chr13:53345143:G:A	0.00305772	0.00334677	0.36090923915972006	-0.00152741	0.00543169	0.778554465503291	0.0203125	0.0164928	0.21809966575075362	0.00390005	0.00613071	0.524679384013975	0.0116683	0.00438096	0.007735350553489383	7.33797e-4	3.59752e-4	0.041377095334849054	-0.0023874	0.00456365	0.6008817308962643	-0.0029562	0.00288856	0.3061103401868776	-0.0234	0.0185	0.2061	-0.0241	0.0034	2.341e-12	-0.0265	0.0036	1.209e-13	-0.039	0.0153	0.01065	-0.0239	0.0041	4.458e-9	-0.0402	0.0345	0.244	-0.0292	0.009	0.001128	-0.0045	9e-4	1.271e-6	-0.0224	0.0175	0.1993	-0.0934	0.0526	0.07587	-0.0241	0.0446	0.5887	-0.0252	0.0086	0.003527	-0.0442	0.0428	0.3021	-0.0025	6e-4	4.299e-5	-0.0251	0.0049	3.207e-7	-0.0135	0.0137	0.3243	-0.0053	0.0058	0.364	-0.0444	0.0405	0.2729	-0.0106	0.0085	0.2146	1e-4	0.0315	0.9974	0.0026	0.0606	0.9653	-0.0191	0.0069	0.005566	-0.0304	0.0049	5.36e-10	-0.00405207	0.00269361	0.16	-0.00403463	0.00121622	8.6e-4	-0.00507744	0.00103176	1e-6	-0.00529125	0.00102873	3.2e-7	0.006129	0.001724	3.785e-4	-0.030253	0.005108	2.99e-9	0.005277	0.002246	0.0188	-0.00283469	0.00226885	0.21	0.00233502	0.00104625	0.026000000000000002
ICD_all_sleep, ICD_apnea, ICD_insomnia, SR_insomnia	chr13:53366182:T:C	0.00316004	0.00338687	0.350805989741201	-9.87744e-4	0.00549731	0.8574055689944069	0.02239	0.0166907	0.17976825385241507	0.00132443	0.00620491	0.8309771847698127	0.00908857	0.00443352	0.040367327676660736	4.94861e-4	3.64068e-4	0.17406602026540655	-0.00269263	0.0046184	0.5598787702215343	-0.0035946	0.00292296	0.21877918492021547	0.0189	0.0187	0.313	0.0213	0.0035	9.254e-10	0.0239	0.0036	3.365e-11	0.0318	0.0155	0.03992	0.0272	0.0043	2.5e-10	0.0413	0.035	0.2376	0.019	0.0095	0.0445	0.0036	9e-4	1.247e-4	0.0223	0.0178	0.2095	0.08	0.0536	0.1358	-0.0097	0.0454	0.8311	0.0213	0.0088	0.01481	0.0465	0.0434	0.2842	0.0021	6e-4	7.821e-4	0.0248	0.005	6.703e-7	0.0013	0.0139	0.9282	0.0072	0.0059	0.2225	-0.009	0.0411	0.8267	0.0094	0.0086	0.2761	-0.0109	0.032	0.7347	-0.0048	0.0618	0.9382	0.0245	0.007	4.744e-4	0.0254	0.005	3.274e-7	-8.21497e-4	0.00273408	0.82	-0.00333256	0.00123394	0.0063	-0.00465722	0.00104672	9.6e-6	-0.00481816	0.00104365	4.4e-6	-0.004268	0.001751	0.0148	0.0334348	0.005182	1.808e-10	-0.002038	0.00228	0.3714	-0.00663931	0.00230183	0.004	0.00293134	0.00106154	0.0059
ICD_all_sleep, ICD_apnea, ICD_restlessleg	chr2:158393850:A:G	-4.99933e-4	0.00370378	0.8926283993768994	0.0115158	0.00601757	0.055658308032747565	-0.0112208	0.0182673	0.5390474550619707	-0.00702877	0.00679114	0.3006733940469165	0.0012409	0.0048527	0.7981727561026797	-4.90948e-4	3.98445e-4	0.21788985004835665	0.00815773	0.00505269	0.10641209659341594	-0.00122683	0.00319582	0.7010629241976337	-0.0399	0.02	0.04617	-0.0232	0.0037	5.779e-10	-0.0254	0.0037	9.611e-12	-0.027	0.0167	0.1058	-0.0102	0.0047	0.02989	-0.0405	0.0374	0.278	-0.1135	0.0099	2.508e-30	6e-4	0.001	0.5632	-0.009	0.0192	0.6401	-0.0638	0.0586	0.2765	-0.042	0.0477	0.379	0.008	0.0095	0.4011	-0.0297	0.0474	0.5304	-3e-4	7e-4	0.6366	0.0013	0.0052	0.8024	0.011	0.0146	0.4517	0.013	0.0062	0.03542	-0.0467	0.0428	0.2744	-0.0181	0.009	0.04545	0.0111	0.0335	0.7405	-0.0783	0.067	0.242	-0.002	0.0073	0.7847	0.0021	0.0052	0.6862	0.00292171	0.00296979	0.29	0.00389705	0.0013415	0.0041	0.00145438	0.00113913	0.21	0.00174021	0.00113579	0.13	0.002098	0.001901	0.2698	-0.0232686	0.005644	3.768e-5	9.555e-4	0.002476	0.6996	0.00557258	0.00250348	0.031	-0.00154736	0.00115529	0.21
ICD_all_sleep, ICD_apnea, ICD_restlessleg	chr2:158437237:C:T	0.00365789	0.00389731	0.3479517298969724	-0.0137088	0.00633102	0.030361973718279797	0.0260005	0.0192217	0.17616312266755554	0.00576673	0.00714498	0.4196072660837835	0.00127819	0.00510625	0.8023415811727688	5.98208e-4	4.19264e-4	0.15363635675378878	-0.00851056	0.0053167	0.10943846677893154	3.89075e-4	0.00336319	0.907901220657177	-0.0551	0.0212	0.009377	-0.0252	0.004	2.471e-10	-0.0238	0.004	2.076e-9	-0.029	0.0176	0.1001	-0.0125	0.0049	0.01134	-0.0318	0.0396	0.4226	-0.1411	0.0106	1.07e-40	0.0017	0.0011	0.1029	-0.0196	0.0204	0.3362	-0.055	0.0616	0.3724	-0.0366	0.0499	0.4627	0.0168	0.01	0.09248	-0.022	0.0499	0.6587	0	7e-4	0.9917	0.0025	0.0054	0.6461	0.0164	0.0152	0.2803	0.0171	0.0064	0.007913	-0.0534	0.0446	0.2316	-0.0183	0.0094	0.05178	0.02	0.0348	0.566	-0.0091	0.0711	0.8979	-0.0058	0.0076	0.4477	0.0041	0.0055	0.4541	NA	NA	NA	-0.00311815	0.00141029	0.03	NA	NA	NA	NA	NA	NA	NA	NA	NA	-0.0257281	0.005978	1.735e-5	NA	NA	NA	NA	NA	NA	0.00292666	0.00121411	0.02
ICD_all_sleep, ICD_apnea, ICD_restlessleg	chr2:158449778:C:T	-7.71015e-4	0.00380865	0.8395744236594839	-0.0130331	0.00618674	0.035150378024662476	0.0388564	0.0187853	0.03859757324294365	-0.0010348	0.00698307	0.8821952193699524	0.00220166	0.00499031	0.659076762946437	7.19427e-4	4.09744e-4	0.07912249981343128	-0.00931194	0.00519597	0.07311054140595998	3.80313e-5	0.00328665	0.9907675181372502	-0.0415	0.0207	0.04544	-0.0242	0.0038	1.777e-10	-0.024	0.0039	1.064e-9	-0.0387	0.0172	0.02426	-0.0091	0.0049	0.06316	-0.0182	0.0387	0.6395	-0.1295	0.0102	6.161e-37	0.0017	0.001	0.1135	-0.0189	0.0198	0.3403	0.0043	0.0603	0.9426	-0.0442	0.0491	0.3682	0.016	0.0098	0.102	-0.035	0.0487	0.4717	-1e-4	7e-4	0.9169	0.0068	0.0054	0.203	0.0238	0.015	0.112	0.0153	0.0064	0.01582	-0.0672	0.044	0.1267	-0.0171	0.0093	0.06575	0.0156	0.0343	0.6479	0.0345	0.0693	0.6186	-0.0023	0.0075	0.7582	0.0075	0.0054	0.1622	-0.00363449	0.00305602	0.19	-0.00130948	0.00138063	0.36	1.75924e-4	0.0011723	0.89	-2.28435e-4	0.00116888	0.83	6.056e-4	0.001971	0.7587	-0.0219389	0.005855	1.774e-4	0.002871	0.002568	0.2636	-0.00952836	0.00257615	2e-4	0.00243116	0.0011888	0.05
ICD_all_sleep, ICD_apnea, MEDS_All, SR_insomnia	chr13:53388279:G:A	1.66712e-4	0.00335273	0.9603421704971574	-0.00291161	0.00544194	0.5926291369429032	0.0112048	0.0165227	0.49767978417789344	0.00123612	0.00614208	0.8404999655986906	0.0084509	0.00438896	0.05416765066866929	9.06803e-4	3.60409e-4	0.01186806728916789	-0.00137341	0.00457198	0.7638727192053455	-0.00119619	0.00289379	0.6793412718875057	-0.0184	0.0184	0.3161	-0.0222	0.0034	1.247e-10	-0.0202	0.0034	2.58e-9	-0.0271	0.0152	0.07485	-0.0186	0.0041	5.223e-6	-0.0224	0.0344	0.5151	-0.0271	0.009	0.002578	-0.005	9e-4	4.767e-8	-0.0115	0.0175	0.5089	-0.0869	0.0529	0.1007	-3e-4	0.0447	0.9946	-0.0304	0.0086	4.341e-4	-0.0602	0.043	0.161	-0.0026	6e-4	1.963e-5	-0.0213	0.0049	1.52e-5	-0.0147	0.0137	0.2855	-0.009	0.0058	0.1223	-0.0842	0.0405	0.03766	-0.0026	0.0085	0.7576	0.006	0.0315	0.8496	-0.0247	0.0608	0.6846	-0.0228	0.0069	9.913e-4	-0.0254	0.0049	2.138e-7	-0.00321704	0.00270264	0.26	-0.00350999	0.00122115	0.0039	-0.00485793	0.00103595	3.1e-6	-0.00513337	0.00103291	7.8e-7	-0.005616	0.001735	0.00121	0.0314987	0.005139	1.39e-9	-0.004865	0.00226	0.03135	-0.00710663	0.00227793	0.0017	0.00208176	0.00105068	0.057
ICD_all_sleep, ICD_apnea, MEDS_insomnia_only	chr16:72009140:C:T	0.00501436	0.00346207	0.14751289965415282	-0.00368052	0.00561971	0.5125131347227297	0.0041135	0.0170594	0.8094562859671601	-0.0108747	0.00634071	0.08633362965762251	0.00564553	0.00453221	0.21289428340218378	-5.61774e-4	3.71922e-4	0.13092572877380557	2.29333e-4	0.00471983	0.9612467844150866	-3.42922e-4	0.00298533	0.9085488855452802	-0.0373	0.019	0.04969	-0.0204	0.0037	3.064e-8	-0.0241	0.0037	4.683e-11	-0.0345	0.0159	0.03037	-0.0063	0.0045	0.1626	-0.0975	0.0358	0.006383	-0.0225	0.0095	0.01815	-0.0018	0.001	0.05803	-0.0159	0.0183	0.3847	0.0422	0.0546	0.4398	0.0415	0.0465	0.3722	-0.0157	0.009	0.07929	-0.0444	0.0442	0.3145	-0	6e-4	0.9632	-0.0301	0.0051	4.292e-9	-0.0033	0.0143	0.8153	-0.0167	0.0061	0.006055	-0.0472	0.0422	0.2636	-5e-4	0.0089	0.9507	0.0098	0.0327	0.7653	-0.0212	0.0637	0.7391	-0.0288	0.0072	6.616e-5	-0.0238	0.0051	3.249e-6	-0.00853641	0.00279399	0.0016	-0.00233428	0.00126075	0.071	3.53168e-4	0.00106968	0.72	-1.03322e-4	0.00106657	0.95	0.006085	0.001789	6.71e-4	-0.00390762	0.0053	0.4621	0.0080510000000000009	0.00233	5.485e-4	-0.00227304	0.00235171	0.37	0.00151078	0.00108466	0.16
ICD_all_sleep, ICD_apnea, MEDS_insomnia_only, MEDS_zolpidem	chr13:53475354:A:C	0.00178522	0.00359909	0.6198805361523482	-0.0044214	0.00584173	0.44913096685668397	-0.0325234	0.0177367	0.06670217569694305	-0.00165207	0.00659273	0.8021311830967882	-0.00236759	0.00471144	0.6153015370841619	-1.67468e-4	3.86889e-4	0.6651184575376078	-0.00285767	0.0049079	0.5603920944652439	0.00439065	0.00310646	0.1575407831292356	-0.003	0.0198	0.8789	-0.0263	0.0037	1.719e-12	-0.0285	0.0037	1.666e-14	-0.0203	0.0163	0.2129	-0.0226	0.0045	5.46e-7	-0.0518	0.0371	0.1626	-0.0245	0.0096	0.01106	-0.0045	0.001	4.728e-6	-0.0274	0.0184	0.1357	-0.042	0.0571	0.4619	-0.0379	0.0471	0.4204	-0.0287	0.0092	0.001921	0.0235	0.0461	0.6101	-0.0024	7e-4	2.907e-4	-0.0285	0.0052	4.438e-8	-0.0275	0.0146	0.05945	-0.0129	0.0062	0.03748	-0.0637	0.0429	0.1373	-0.0127	0.009	0.1584	-0.0076	0.0334	0.8212	-0.0694	0.0647	0.2836	-0.0422	0.0073	7.287e-9	-0.0269	0.0052	2.223e-7	0.00203951	0.00290442	0.52	0.00400287	0.00131103	0.0023	0.00365372	0.00111211	0.0012	0.00403154	0.00110886	3.2e-4	NA	NA	NA	NA	NA	NA	NA	NA	NA	0.00700492	0.00244564	0.0046	-0.00203942	0.00112793	0.08199999999999999
ICD_all_sleep, ICD_apnea, MEDS_zopiclone	chr14:102871987:T:A	0.0061931	0.00428086	0.14798271808524321	-0.00495068	0.00694613	0.47601539649584035	-0.0182027	0.0210949	0.3881932683253106	0.0046585	0.007841	0.5524309474806421	-0.00381175	0.00560269	0.4962871151763953	-0.00143372	4.60056e-4	0.0018307961901578755	-0.00245789	0.00583686	0.6736836386012017	0.00229417	0.00369307	0.5344622061249805	-0.0044	0.023	0.8479	0.0278	0.0042	4.887e-11	0.0264	0.0042	3.825e-10	0.0358	0.019	0.0598	0.0144	0.0051	0.005222	-0.0231	0.0427	0.5895	0.0316	0.011	0.004101	0.0029	0.0012	0.01423	0.034	0.0221	0.1237	-0.0143	0.0672	0.8311	-0.024	0.0528	0.6501	0.0166	0.0109	0.1282	0.0675	0.0541	0.212	7e-4	8e-4	0.3652	0.0302	0.0057	1.438e-7	0.0423	0.0162	0.00907	0.0308	0.0068	6.038e-6	0.0359	0.0474	0.4496	0.0299	0.01	0.002742	-0.0112	0.037	0.7628	-0.0405	0.0764	0.5965	0.0153	0.0081	0.05935	0.0317	0.0058	4.399e-8	6.20746e-4	0.00342386	0.81	-0.00238066	0.00154536	0.12	-0.00192336	0.00131099	0.14	-0.00116116	0.00130722	0.37	-3.27e-4	0.002184	0.881	0.00895974	0.006463	0.1853	-8.999e-4	0.002845	0.7517	-0.00259255	0.00288254	0.35	-0.00266126	0.00133011	0.055999999999999994
ICD_all_sleep, ICD_apnea, SR_chronotype_morningness_cont_jones, SR_gettingup_ease_awakening_cont_Jansen	chr16:60572993:T:C	-0.0012097	0.00343146	0.7244409643186016	0.0147726	0.00557033	0.008001105556845852	0.0211153	0.0169076	0.21171420594674803	0.0141203	0.00628472	0.024654715760611026	-3.56267e-5	0.00449202	0.9936719489613776	-3.00637e-4	3.68624e-4	0.414748668071029	0.00534048	0.00467798	0.2536115334514404	0.00299967	0.00295927	0.3107491862209198	-0.0028	0.0187	0.8816	-0.0236	0.0036	3.29e-11	-0.0277	0.0035	3.786e-15	-0.0199	0.0157	0.2053	-0.0113	0.0043	0.008525	0.0013	0.0353	0.97	-0.0186	0.0092	0.04229	-0.0036	9e-4	1.339e-4	-0.0113	0.018	0.5292	-0.0365	0.0541	0.5001	0.0138	0.0457	0.7628	-0.0156	0.0089	0.07725	-0.0206	0.0439	0.6385	-0.0022	6e-4	4.409e-4	-0.0148	0.005	0.003176	-0.0313	0.014	0.02482	-0.0171	0.0059	0.0039	-0.059	0.0412	0.1524	-0.0272	0.0086	0.00163	0.0212	0.032	0.5083	0.0674	0.0623	0.2794	-0.015	0.007	0.03308	-0.0155	0.005	0.001925	0.0164148	0.00276135	3.6e-9	-2.09845e-4	0.0012462	0.9	-0.00170223	0.00105722	0.11	-0.00174721	0.00105412	0.097	-0.01048	0.001764	2.838e-9	0.00498754	0.005224	0.364	-0.01012	0.002298	1.06e-5	-4.46388e-4	0.00232443	0.92	-0.00472397	0.00107231	8.900000000000001e-6
ICD_all_sleep, ICD_apnea, SR_chronotype_morningness_cont_jones, SR_gettingup_ease_awakening_cont_Jansen	chr16:60616239:A:G	0.00214076	0.00350787	0.5416814957346663	-0.0128867	0.0056937	0.023615111474880362	-0.00444322	0.0172836	0.7971190715331521	-0.0106825	0.00642358	0.09630969333468639	0.00535697	0.00459191	0.24336773489519128	3.89189e-4	3.76821e-4	0.30168658571425677	-0.0134796	0.004782	0.004820143857736323	-0.00348489	0.00302496	0.24930328435765226	-0.0063	0.0192	0.7436	0.0217	0.0037	4.792e-9	0.0265	0.0034	1.368e-14	0.0028	0.016	0.8592	0.0018	0.0046	0.7013	-0.0245	0.0363	0.4998	0.0288	0.0094	0.002211	0.0023	0.001	0.01633	0.0063	0.0184	0.7308	0.0204	0.0553	0.7127	0.0125	0.0463	0.7876	0.0183	0.0091	0.04416	0.0385	0.0447	0.3888	4e-4	6e-4	0.4805	0.0096	0.0051	0.06099	0.0277	0.0143	0.05191	0.0179	0.0061	0.003244	0.088	0.0419	0.0358	0.027	0.0089	0.002335	0.0019	0.0327	0.9545	-0.0078	0.0638	0.9025	0.0092	0.0072	0.2018	0.0049	0.0051	0.3393	-0.0171909	0.00282806	5.9e-10	0.00192008	0.0012762	0.14	0.00168968	0.00108266	0.11	0.00160494	0.00107948	0.13	0.01105	0.001806	9.396e-10	-0.0110609	0.005354	0.03824	0.01125	0.002351	1.692e-6	9.66424e-4	0.00238078	0.67	0.00291534	0.00109808	0.0063
ICD_all_sleep, ICD_apnea, SR_chronotype_morningness_cont_jones, SR_gettingup_ease_awakening_cont_Jansen, SR_morningness_cont_Jansen	chr16:60593587:C:A	0.00221842	0.00341437	0.5158673005751767	-0.0114368	0.00554211	0.03905350344313012	-0.0133172	0.016824	0.4286156259724156	-0.0104366	0.00625319	0.09511740646336837	0.00554007	0.00446982	0.21518351629298194	5.63785e-4	3.66802e-4	0.12428651198079005	-0.00780081	0.00465486	0.09376915448518913	-0.00228226	0.00294464	0.4383086080971232	-0.0066	0.0187	0.7229	-0.0204	0.0037	4.547e-8	-0.0256	0.0034	7.017e-14	0.0068	0.0156	0.6626	-2e-4	0.0044	0.9628	0.0418	0.0352	0.2355	-0.0242	0.0091	0.00823	-0.0022	9e-4	0.01844	-0.009	0.0179	0.6166	-0.0253	0.053900000000000003	0.6392	0.0115	0.0457	0.8013	-0.0162	0.0088	0.06677	-0.0398	0.0437	0.3617	-6e-4	6e-4	0.3683	-0.0101	0.0051	0.04631	-0.0265	0.0141	0.06008	-0.0176	0.006	0.003376	-0.0475	0.0415	0.2528	-0.0283	0.0087	0.001232	-0.0133	0.0323	0.6796	0.0242	0.0623	0.6975	-0.0105	0.0071	0.137	-0.0052	0.005	0.3032	-0.0192263	0.00275742	1.5e-12	6.49538e-4	0.00124417	0.62	0.00104918	0.00105547	0.32	0.00101995	0.00105236	0.33	0.01008	0.00176	1.033e-8	-0.00964638	0.005216	0.06364	0.01357	0.002291	3.148e-9	0.00128994	0.00232088	0.6	0.00381729	0.00107035	2.5e-4
ICD_all_sleep, ICD_apnea, SR_chronotype_morningness_cont_jones, SR_gettingup_ease_awakening_cont_Jansen, SR_morningness_cont_Jansen	chr16:60594532:C:T	0.00212965	0.0034143	0.5327948275641675	-0.0112936	0.00554195	0.041566169092340795	-0.0131071	0.0168236	0.435926228373487	-0.0103871	0.00625301	0.09668520001479683	0.00550275	0.00446973	0.21827952497985384	5.67979e-4	3.66794e-4	0.1215029996859606	-0.0078564	0.00465476	0.09144500752772194	-0.00232099	0.00294458	0.43056527386974897	-0.0068	0.0188	0.7184	-0.0204	0.0037	4.392e-8	-0.0256	0.0034	7.317e-14	0.0072	0.0156	0.6439	-3e-4	0.0044	0.9511	0.0419	0.0352	0.2344	-0.0242	0.0091	0.007986	-0.0022	9e-4	0.01957	-0.0091	0.0179	0.6104	-0.0244	0.053900000000000003	0.6505	0.0117	0.0457	0.7984	-0.0161	0.0088	0.06739	-0.0396	0.0437	0.3649	-5e-4	6e-4	0.3782	-0.0101	0.0051	0.04569	-0.0262	0.0141	0.06279	-0.0176	0.006	0.003321	-0.0476	0.0415	0.2519	-0.0282	0.0087	0.001277	-0.0133	0.0323	0.6798	0.0246	0.0623	0.693	-0.0105	0.0071	0.1394	-0.0052	0.005	0.3007	-0.019218	0.00275723	1.5e-12	6.47282e-4	0.00124408	0.62	0.00101719	0.00105539	0.34	9.91223e-4	0.00105229	0.35	0.01009	0.00176	9.758e-9	-0.00954541	0.005215	0.06679	0.01365	0.00229	2.54e-9	0.00130178	0.00232073	0.6	0.00382715	0.00107029	2.5e-4
ICD_all_sleep, ICD_apnea, SR_chronotype_morningness_cont_jones, SR_gettingup_ease_awakening_cont_Jansen, SR_morningness_cont_Jansen, SR_sleepduration, SR_snoring_campos	chr16:53765595:G:A	-0.00408925	0.00337327	0.22541665452372048	-0.0119407	0.00547645	0.02922940669224803	-0.0354792	0.0166234	0.03281859617185933	-0.0141322	0.00617888	0.02218553979636033	-0.0153524	0.00441645	5.085925567637929e-4	-8.61936e-4	3.62423e-4	0.01739442191455794	-0.0135378	0.00459928	0.003245712140626149	-0.00202431	0.00290927	0.486546104773427	-0.0316	0.0185	0.08716	0.0279	0.0036	1.078e-14	0.0823	0.0035	8.48e-126	0.018	0.0154	0.2411	-0.0033	0.0041	0.4159	9e-4	0.0347	0.9786	0.0151	0.0093	0.1046	-7e-4	9e-4	0.4473	-0.0166	0.0175	0.342	-0.0186	0.0532	0.7267	-0.0343	0.045	0.4466	0.0023	0.0087	0.7918	0.0053	0.0431	0.9029	-7e-4	6e-4	0.2445	-0.0026	0.005	0.6029	-0.0118	0.0138	0.3949	0.0014	0.0059	0.8176	-0.0038	0.0409	0.9251	-0.0053	0.0086	0.5407	0.0147	0.0317	0.6419	0.0383	0.0609	0.5297	0.007	0.007	0.313	-0.0052	0.005	0.2973	-0.0261275	0.00272102	6.7e-22	0.00499903	0.00122809	7.2e-5	-0.00141378	0.00104194	0.17	0.00142696	0.0010402	0.18	0.01099	0.001738	2.554e-10	0.00299551	0.005149	0.5564	0.02051	0.002264	1.309e-19	0.0169348	0.00229041	1.2e-13	-0.00688774	0.00105692	7e-11
ICD_all_sleep, ICD_apnea, SR_chronotype_morningness_cont_jones, SR_gettingup_ease_awakening_cont_Jansen, SR_morningness_cont_Jansen, SR_sleepduration, SR_snoring_campos	chr16:53767042:T:C	-0.00435158	0.00339945	0.2005164467049805	-0.0120673	0.0055191	0.028781273070568856	-0.0352971	0.0167514	0.03510750771848303	-0.0129841	0.006227	0.037057831306300665	-0.0135314	0.0044505	0.0023624901148137497	-8.97296e-4	3.65217e-4	0.014014577192164493	-0.0143628	0.00463474	0.0019420928975748557	-0.0024359	0.00293175	0.40604764873315335	0.029	0.0183	0.1139	-0.0296	0.0037	7.19e-16	-0.0853	0.0034	8.29e-136	-0.0197	0.0154	0.1997	0.0023	0.0043	0.6005	0.0057	0.0346	0.8699	-0.0179	0.0093	0.05472	8e-4	9e-4	0.3665	0.0097	0.0175	0.5808	0.0073	0.0536	0.8917	0.0426	0.0451	0.3454	0.001	0.0087	0.9087	-0.0096	0.0434	0.8258	6e-4	6e-4	0.3133	0.0031	0.005	0.5313	0.018	0.0139	0.1942	0.0013	0.0059	0.8251	0.0071	0.041	0.8629	0.0077	0.0086	0.3706	-0.0093	0.0318	0.7699	-0.0387	0.0611	0.5264	-0.0066	0.007	0.3448	0.005	0.005	0.3128	-0.0275621	0.00274075	1.5e-23	0.00541057	0.00123722	1.8e-5	-0.00132501	0.00104967	0.2	0.00163512	0.00104802	0.13	0.01142	0.001751	6.919e-11	0.001998	0.005186	0.6934	0.02151	0.002281	4.076e-21	0.0164008	0.00230746	1.1e-12	-0.00679611	0.00106483	1.8000000000000002e-10
ICD_all_sleep, ICD_apnea, SR_chronotype_morningness_cont_jones, SR_gettingup_ease_awakening_cont_Jansen, SR_morningness_cont_Jansen, SR_sleepduration, SR_snoring_campos	chr16:53768582:C:T	-0.00448566	0.00339963	0.18701653231928034	-0.0121695	0.00551939	0.02746312793269497	-0.0349654	0.0167522	0.03686973362977322	-0.0129835	0.00622733	0.03707575468940185	-0.0134608	0.00445073	0.002491208058088842	-8.95096e-4	3.65235e-4	0.014256404198080472	-0.0145217	0.00463498	0.001729896022036639	-0.0022809	0.0029319	0.4365942382390355	-0.0295	0.0186	0.1132	0.03	0.0037	4.41e-16	0.0857	0.0035	3.94e-135	0.0193	0.0154	0.2121	-0.0023	0.0043	0.6012	-0.006	0.0347	0.8626	0.0177	0.0093	0.05823	-9e-4	9e-4	0.3577	-0.01	0.0176	0.5707	-0.0085	0.0536	0.8739	-0.0439	0.0452	0.3306	-0.0011	0.0088	0.9017	0.0073	0.0434	0.8665	-6e-4	6e-4	0.3041	-0.003	0.005	0.5425	-0.0179	0.0139	0.1969	-0.0014	0.0059	0.8124	-0.0068	0.041	0.8677	-0.0074	0.0086	0.3937	0.0088	0.0318	0.7808	0.0378	0.0613	0.5378	0.0067	0.007	0.3418	-0.005	0.005	0.3124	-0.0274761	0.0027409	1.9e-23	0.00543373	0.0012373	1.6e-5	-0.00130324	0.00104973	0.21	0.00165784	0.00104808	0.12	0.01145	0.001751	6.203e-11	0.001998	0.005187	0.7299	0.02144	0.002281	5.588e-21	0.0163142	0.00230761	1.4e-12	-0.00680832	0.00106488	1.7e-10
ICD_all_sleep, ICD_apnea, SR_daytime_sleepiness_adjBMI	chr13:53474868:G:A	0.00309649	0.00342706	0.3662385028690701	-0.00887163	0.00556096	0.1106353718821526	0.0121541	0.0168889	0.47174140914742496	-0.00217928	0.00627697	0.72845042329233	0.0112713	0.00448621	0.011990574726682406	0.0010158	3.68394e-4	0.005826932671853791	-0.00759504	0.00467328	0.10411876305725151	-0.00152943	0.00295852	0.6051861772990236	-0.021	0.0185	0.2565	-0.0195	0.0035	2.058e-8	-0.0217	0.0034	1.855e-10	-0.0279	0.0154	0.06908	-0.0161	0.0041	8.981e-5	-0.0399	0.0346	0.2484	-0.0245	0.0091	0.007046	-0.0048	9e-4	3.609e-7	-0.0181	0.0175	0.3006	-0.0878	0.053900000000000003	0.1032	-0.0108	0.0452	0.8111	-0.029	0.0088	9.878e-4	-0.0525	0.0438	0.2306	-0.0026	6e-4	3.947e-5	-0.0202	0.005	4.82e-5	-0.0116	0.0139	0.4025	-0.0095	0.0059	0.1064	-0.0865	0.041	0.03479	-0.0018	0.0086	0.8329	-0.0031	0.0318	0.922	-0.0081	0.0613	0.8949	-0.0204	0.007	0.003661	-0.0226	0.005	5.598e-6	-0.0044767	0.00276052	0.13	-0.00353041	0.00124669	0.0041	-0.00556345	0.00105759	1.6e-7	-0.0057991	0.00105449	4.4e-8	NA	NA	NA	NA	NA	NA	NA	NA	NA	-0.00434653	0.00232566	0.061	0.00174382	0.00107236	0.12
ICD_all_sleep, ICD_apnea, SR_daytime_sleepiness, SR_sleepduration	chr4:102276925:A:G	-0.00481507	0.00617254	0.4353444377540998	0.0053011	0.0100222	0.5968511019102395	-0.0740681	0.0304236	0.014909737590768388	-0.0213117	0.0113112	0.05954838670522512	-0.00839223	0.00807892	0.29890694098102605	2.67099e-4	6.63555e-4	0.6872962906175031	-0.00622908	0.00841639	0.45923184904339615	-0.00184514	0.00532671	0.7290461149990447	-0.0718	0.0343	0.03634	-0.053	0.0071	9.079e-14	-0.0792	0.007	6.493e-30	-0.0272	0.028	0.3308	-0.0431	0.0085	4.254e-7	-0.0233	0.065	0.7206	-0.0393	0.017	0.02075	-0.0047	0.0017	0.006333	-0.0105	0.0297	0.7229	0.0742	0.097	0.4443	-0.1091	0.132	0.4086	-0.0226	0.0155	0.1456	0.027	0.0791	0.7332	-0.0034	0.0011	0.00241	0.005	0.0183	0.7841	-0.0362	0.0439	0.4099	-0.015	0.0213	0.4818	0.0073	0.1592	0.9634	0.0158	0.0284	0.5789	0.2191	0.1079	0.04235	0.1446	0.1109	0.1923	-0.0058	0.0246	0.812	-0.029	0.0148	0.05012	-0.00815258	0.00489294	0.079	-0.00725775	0.0022123999999999998	7.6e-4	-0.0103303	0.0018774	3.1e-8	-0.00862155	0.0018722	3.4e-6	0.01108	0.003134	4.073e-4	0.0285875	0.009233	0.001998	0.01024	0.004083	0.01215	0.0274514	0.00412795	3.4e-11	-0.00294997	0.00190776	0.13
ICD_all_sleep, ICD_apnea, SR_insomnia	chr13:53193890:G:A	1.2895e-4	0.00340306	0.9697734722565633	9.53087e-4	0.00552279	0.8629868935497923	0.0219206	0.0167685	0.19112698107252188	-2.52955e-4	0.00623349	0.9676308364440689	0.00671994	0.00445422	0.13138324978325572	2.86911e-4	3.65767e-4	0.4328007453284713	-0.00350019	0.00463995	0.45063404584268857	-0.0031285	0.00293634	0.28667511803795953	0.0154	0.0187	0.4105	-0.0269	0.0035	1.151e-14	-0.0262	0.0034	1.564e-14	-0.0063	0.0156	0.6847	-0.0213	0.0043	7.588e-7	-0.0076	0.0352	0.8297	-0.0184	0.0092	0.04496	-0.0042	9e-4	7.485e-6	-0.0319	0.0178	0.07402	-0.0712	0.0538	0.1859	-0.0568	0.0454	0.2104	-0.0194	0.0088	0.02757	-0.0898	0.043	0.0366	-0.0024	6e-4	1.142e-4	-0.0218	0.005	1.383e-5	-0.0152	0.014	0.2768	-0.0086	0.0059	0.1462	0.0113	0.0412	0.7833	-0.0076	0.0087	0.3803	-0.0082	0.0321	0.7978	0.0141	0.062	0.8206	-0.0281	0.007	6.47e-5	-0.0235	0.005	2.493e-6	-0.00105324	0.00275398	0.75	-0.00399047	0.00124326	0.0012	-0.00334379	0.00105462	0.0017	-0.0037053	0.00105154	4.8e-4	-0.003088	0.001762	0.07974	0.0305292	0.005214	2.869e-9	5.053e-4	0.002296	0.8258	-0.0115844	0.00231909	6.8e-7	0.0028899999999999998	0.00106931	0.0068
ICD_all_sleep, ICD_apnea, SR_insomnia	chr13:53274977:A:G	0.00243587	0.0034661	0.4821997712309033	7.95491e-4	0.00562592	0.8875560730966009	0.0239031	0.0170791	0.16164787507014627	0.00232045	0.00634978	0.7147842920930632	0.00807217	0.00453671	0.07518998531402397	3.63944e-4	3.72541e-4	0.32860789998823103	-0.00258198	0.00472589	0.584826441555753	-0.0058887	0.00299063	0.0489474419500389	-0.0028	0.0194	0.8847	0.0255	0.0035	4.872e-13	0.0273	0.0034	2.047e-15	0.0213	0.016	0.183	0.023	0.0045	3.99e-7	0.0487	0.0364	0.1801	0.0223	0.0094	0.01775	0.0041	0.001	2.464e-5	0.0365	0.0183	0.0459	0.0543	0.0551	0.3243	0.0406	0.0462	0.38	0.0201	0.009	0.02545	0.0763	0.0444	0.08585	0.0023	6e-4	3.046e-4	0.0264	0.0051	2.245e-7	0.0227	0.0143	0.1111	0.0095	0.0061	0.1174	0.0128	0.042	0.7614	0.014	0.0088	0.1146	0.0379	0.0327	0.2464	0.0011	0.0637	0.9859	0.0337	0.0072	2.485e-6	0.0251	0.0051	7.858e-7	NA	NA	NA	-0.00426404	0.00126944	6.6e-4	NA	NA	NA	NA	NA	NA	NA	NA	NA	0.0324672	0.005359	9.194e-10	NA	NA	NA	NA	NA	NA	0.00321053	0.0010918	0.003
ICD_all_sleep, ICD_apnea, SR_insomnia	chr13:53315208:T:C	0.00336654	0.00345642	0.33005779957931886	2.35682e-4	0.00560956	0.9664871851412021	0.0323622	0.0170324	0.05742751183663791	0.00357795	0.00633123	0.5719867914430975	0.00922381	0.0045243	0.04147725436107267	4.74683e-4	3.71522e-4	0.20136546994919002	-0.00112549	0.00471296	0.8112542780253742	-0.00423864	0.00298253	0.15527123238293322	0.0062	0.0189	0.7419	0.0227	0.0037	6.107e-10	0.0209	0.0034	1.208e-9	0.0255	0.0157	0.1046	0.0227	0.0043	1.652e-7	0.0358	0.0354	0.3118	0.0182	0.0092	0.04649	0.0044	0.001	4.655e-6	0.0232	0.0182	0.2022	0.0683	0.055	0.2143	0.008	0.0459	0.861	0.026	0.009	0.003661	0.051	0.0444	0.2513	0.0025	6e-4	9.152e-5	0.0237	0.005	2.63e-6	0.0128	0.0141	0.3636	0.0088	0.006	0.1407	0.021	0.0415	0.6139	0.0086	0.0088	0.3242	-0.016	0.0323	0.6209	-0.0222	0.0632	0.7249	0.0249	0.0071	4.491e-4	0.0259	0.005	2.588e-7	NA	NA	NA	-0.00475696	0.00126377	1.3e-4	NA	NA	NA	NA	NA	NA	NA	NA	NA	0.0372958	0.005324	2.495e-12	NA	NA	NA	NA	NA	NA	0.00266305	0.00108698	0.013999999999999999
ICD_all_sleep, ICD_apnea, SR_sleepduration	chr4:102267552:C:T	-0.00474183	0.00643454	0.4611625160717548	0.00993107	0.0104482	0.34185741159266553	-0.0843203	0.0317123	0.007839168508211978	-0.0232057	0.0117926	0.04908852695299905	-0.00943684	0.00842113	0.2624520685101721	2.85942e-4	6.91662e-4	0.6793037311387476	-0.00336663	0.00877289	0.7011614007927184	3.76554e-4	0.00555328	0.945938931805202	0.0676	0.0349	0.05289	0.0577	0.0072	1.563e-15	0.0874	0.0071	9.256e-35	0.0318	0.0288	0.2691	0.045	0.0086	1.957e-7	0.0364	0.0672	0.5879	0.0405	0.0173	0.01931	0.0062	0.0018	4.732e-4	0.0337	0.0311	0.2789	-0.0519	0.1014	0.6087	0.147	0.1425	0.3023	0.0359	0.0161	0.02587	0.0183	0.0832	0.826	0.0039	0.0012	6.723e-4	0.0044	0.0203	0.8288	0.0965	0.0467	0.03887	0.0482	0.0235	0.04052	0.0628	0.1789	0.7254	0.0173	0.031	0.5773	-0.2218	0.1141	0.05204	-0.1427	0.1164	0.2204	-0.002	0.0271	0.9407	0.0443	0.016	0.005559	-0.00829898	0.00511593	0.083	-0.00634273	0.00231301	0.005	-0.00943984	0.00196273	1.3e-6	-0.00759113	0.00195731	9.1e-5	0.012	0.003262	2.342e-4	0.0256677	0.009614	0.0065970000000000004	0.0101	0.00425	0.01742	0.0303711	0.00431595	2e-12	-0.0019314	0.00199384	0.36
ICD_all_sleep, ICD_apnea, SR_sleepduration	chr4:102424826:C:T	-0.00528985	0.0062428	0.396798480136228	-5.52213e-4	0.0101365	0.9565544578522666	-0.0695546	0.030766	0.023773876373397795	-0.0100552	0.0114406	0.37945300807387633	-0.0139695	0.00816982	0.0872870869630423	-3.17662e-4	6.71021e-4	0.6359266126677703	-0.00234515	0.00851109	0.7829012743889442	0.00182943	0.00538566	0.734094550282893	0.0881	0.0342	0.01012	0.0396	0.0071	2.263e-8	0.0595	0.007	1.091e-17	1e-4	0.0284	0.9972	0.0326	0.0085	1.258e-4	-0.0176	0.0654	0.7874	0.0209	0.0171	0.2223	0.003	0.0017	0.08522	0.0138	0.0307	0.654	-0.1096	0.0989	0.2675	0.1523	0.1267	0.2294	0.0054	0.0158	0.7323	-0.0337	0.0802	0.6748	0.0032	0.0011	0.003941	-0.0115	0.0164	0.4843	-0.0065	0.0413	0.8745	0.008	0.0193	0.6788	0.0497	0.138	0.7188	-0.0152	0.0264	0.5644	-0.2041	0.1012	0.0436	-0.2381	0.1164	0.04075	-0.0017	0.0224	0.9385	0.019	0.0139	0.1724	-0.00348053	0.00497293	0.39	-0.00743923	0.00224735	7e-4	-0.00884357	0.00190684	3.4e-6	-0.0074626	0.00190145	8.4e-5	0.005682	0.003181	0.07402	0.0188218	0.009387	0.04936	0.004833	0.004141	0.2432	0.0238838	0.00419327	1.5e-8	-0.0032694000000000004	0.00193582	0.1
ICD_all_sleep, ICD_apnea, SR_sleepduration	chr7:2031045:G:A	0.00141436	0.0043189	0.7433031957360939	0.00107587	0.00700899	0.8780054263681041	0.0564497	0.0212903	0.008015119467244406	0.0292168	0.00791222	2.2196270049995253e-4	0.00843614	0.0056533	0.13563382205339355	1.02971e-4	4.64142e-4	0.8244292656539877	0.00205081	0.00588789	0.727608895565016	-0.00243294	0.00372579	0.5137572930946483	-0.0112	0.0228	0.6229	-0.0287	0.0041	1.552e-12	-0.0279	0.0042	3.453e-11	-0.0224	0.0189	0.2377	-0.024	0.0051	2.712e-6	0.0323	0.0422	0.4443	-0.0266	0.0111	0.01603	-0.0029	0.0012	0.01395	-0.0156	0.0217	0.4712	0.0015	0.0686	0.983	-0.0968	0.0508	0.05667	-0.0313	0.0111	0.004916	0.0558	0.0551	0.311	-7e-4	8e-4	0.3568	-0.007	0.0055	0.2024	-0.0173	0.0156	0.2687	-0.006	0.0066	0.3577	-0.0262	0.0452	0.5624	-0.0037	0.0097	0.7049	-0.0158	0.0357	0.6572	0.0494	0.0763	0.517	-0.0044	0.0078	0.5682	-0.0093	0.0056	0.09731	0.00629597	0.00348973	0.07	-7.83391e-4	0.00157671	0.61	0.001312	0.00133807	0.33	5.74589e-4	0.00133421	0.67	0.0016	0.002228	0.4727	-0.0231663	0.006619	4.786e-4	-0.004908	0.0029	0.0906	-0.0191069	0.00294106	7.4e-11	7.07729e-5	0.00135895	0.92
ICD_all_sleep, ICD_apnea, SR_sleepduration	chr7:2067293:C:T	0.00149695	0.0043283	0.7294558306185134	0.00107505	0.00702384	0.8783534268231801	0.0528851	0.0213366	0.013189550650674862	0.0289601	0.00792896	2.597586389120898e-4	0.00821785	0.00566561	0.1469247633926432	1.9741e-4	4.65153e-4	0.6712758141849513	0.0023961	0.00590071	0.6846916002423961	-0.0017191	0.0037341	0.6452440374199835	-0.0221	0.0246	0.3692	-0.0332	0.0054	7.634e-10	-0.0324	0.0053	9.572e-10	-0.0243	0.0201	0.2264	-0.0335	0.0065	2.188e-7	0.0587	0.0471	0.213	-0.0418	0.0128	0.001102	-0.0023	0.0012	0.05898	-0.0137	0.0218	0.5285	-0.0034	0.0688	0.9605	-0.1669	0.1325	0.2078	-0.0276	0.0112	0.01351	0.0692	0.0551	0.2089	-6e-4	8e-4	0.4152	0.0312	0.0508	0.5384	-0.0055	0.051	0.9146	-0.0867	0.0432	0.04477	NA	NA	NA	0.014	0.0375	0.7092	0.0052	0.1416	0.9705	0.0454	0.0765	0.5532	-0.006	0.043	0.8896	-0.0135	0.0153	0.377	0.0066297	0.0034975	0.063	-7.06219e-4	0.00158025	0.65	0.0015354	0.00134108	0.26	7.86057e-4	0.00133721	0.56	0.001166	0.00224	0.6027	-0.0219389	0.006653	9.869e-4	-0.005353	0.002916	0.06635	-0.0194603	0.00294778	3.7e-11	2.2783900000000003e-4	0.00136182	0.83
ICD_all_sleep, ICD_apnea, SR_snoring_campos	chr16:53765366:G:GT	-0.00371076	0.00338125	0.2724438444656005	-0.0121054	0.00548937	0.027437845102062125	-0.0365923	0.0166627	0.02808730045422671	-0.0136754	0.00619346	0.02724206344243189	-0.0149962	0.0044269	7.052936926130465e-4	-8.56414e-4	3.6328e-4	0.018400939609090824	-0.0137521	0.00461016	0.0028544996888292614	-0.00184503	0.00291618	0.5269385839245041	0.0261	0.0188	0.1645	-0.03	0.0038	4.338e-15	-0.0826	0.0035	3.31e-121	-0.0159	0.0166	0.3377	0.0026	0.0045	0.5604	-0.006	0.0363	0.8686	-0.0143	0.0097	0.1423	6e-4	9e-4	0.4917	NA	NA	NA	0.0224	0.0532	0.6742	0.0272	0.0498	0.5848	-0.0064	0.0099	0.5147	-0.006	0.0432	0.8895	7e-4	6e-4	0.2659	0.0022	0.005	0.6588	0.012	0.0139	0.3876	-0.0017	0.006	0.7694	0.0038	0.0409	0.925	0.0057	0.0086	0.5098	-0.0136	0.033	0.68	-0.0314	0.1049	0.7646	-0.007	0.007	0.3186	0.0046	0.005	0.3544	NA	NA	NA	0.00502443	0.00123074	7e-5	NA	NA	NA	NA	NA	NA	NA	NA	NA	0.00299551	0.005169	0.5752	NA	NA	NA	NA	NA	NA	-0.00696108	0.00105918	4.7e-11
ICD_all_sleep, ICD_insomnia	chr8:102305037:A:T	0.00317828	0.00386083	0.41038832766359007	-0.00881035	0.00626235	0.15946449431591184	0.00766911	0.0190249	0.6868675511278861	-0.00720078	0.0070694	0.3084004478152281	5.40415e-4	0.00505548	0.9148706601103712	-9.45482e-4	4.15005e-4	0.022712241635466986	-0.00499144	0.00526305	0.34292883177427874	0.00520967	0.0033321	0.11793996647730286	0.0141	0.0213	0.5086	0.0226	0.004	1.561e-8	0.0097	0.004	0.01441	0.0016	0.0177	0.9274	0.0328	0.0051	1.216e-10	-0.0338	0.0401	0.4001	0.0389	0.0105	2.236e-4	-0	0.0011	0.9938	0.0227	0.0198	0.2529	0.0083	0.0609	0.8915	-0.0426	0.0567	0.4528	0.0012	0.0099	0.9003	0.0542	0.0497	0.2761	-3e-4	7e-4	0.653	0.0086	0.0064	0.1803	0.004	0.0176	0.8198	0.0165	0.0076	0.02992	0.0641	0.0533	0.2296	0.012	0.011	0.2732	0.052	0.0401	0.1952	-0.0797	0.0697	0.253	0.0226	0.009	0.01179	0.002	0.0063	0.7467	0.00892625	0.00311527	0.0036	0.00191709	0.00140652	0.19	8.53832e-4	0.00119336	0.48	6.8671e-4	0.00118985	0.58	-3.574e-4	0.001991	0.8575	-0.0210194	0.005909	3.764e-4	-0.008763	0.002593	7.271e-4	-0.00257161	0.00262361	0.33	-1.7209e-4	0.00121015	0.93
ICD_all_sleep, ICD_insomnia, ICD_restlessleg	chr1:106649775:G:A	0.00366373	0.00338719	0.27941132190946044	0.01167	0.00549284	0.033621725647472206	-0.0300588	0.0166872	0.07165392750581191	0.0141016	0.00620036	0.022946687434869464	-0.00654774	0.0044334	0.1396992260246582	-0.00107805	3.63847e-4	0.003047333598330169	0.0129025	0.004616	0.005187403133053162	-8.46273e-4	0.00292056	0.7719976885322579	0.0164	0.0184	0.3719	0.0262	0.0035	3.328e-14	0.0115	0.0034	7.947e-4	0.0026	0.0153	0.8629	0.024	0.0042	8.536e-9	0.0081	0.0344	0.8147	0.1239	0.0089	4.24e-44	0.0025	9e-4	0.008135	0.0178	0.0177	0.3164	-0.0358	0.0534	0.5031	-0.0291	0.0447	0.516	0.0144	0.0087	0.09999	0.002	0.0432	0.9637	0.0012	6e-4	0.04202	0.0142	0.0049	0.003936	-0.0062	0.0138	0.6542	0.009	0.0059	0.1257	-0.0103	0.0406	0.7991	0.0174	0.0085	0.04179	0.0272	0.0315	0.3889	-0.0083	0.0618	0.8925	0.0214	0.0069	0.002023	0.0162	0.0049	9.865e-4	0.00242953	0.00271964	0.41	-0.0035186	0.001228	0.0027	7.73122e-5	0.00104277	0.97	1.91452e-4	0.00103972	0.89	-0.002294	0.001742	0.1879	0.0237165	0.005157	6.006e-6	-0.002395	0.002268	0.2909	0.00517878	0.00229204	0.022	-2.4271099999999997e-4	0.00105791	0.85
ICD_all_sleep, ICD_insomnia, ICD_restlessleg	chr1:106653562:A:G	0.00341813	0.00339414	0.31390121738314425	0.0130346	0.00550386	0.017871458624510495	-0.0319417	0.016721	0.05609833867152984	0.0154875	0.00621281	0.012672724687266742	-0.00665791	0.00444239	0.1339451521821761	-0.00106364	3.64584e-4	0.0035294741056725097	0.0146169	0.00462536	0.0015767759965327434	-3.69e-4	0.00292661	0.8996651547677929	-0.0123	0.0186	0.5074	-0.0253	0.0035	5.27e-13	-0.0112	0.0035	0.001237	-0.0021	0.0155	0.8921	-0.0233	0.0042	3.028e-8	-0.0111	0.0348	0.7501	-0.1267	0.009	2.661e-45	-0.0024	9e-4	0.01171	-0.0156	0.0178	0.3788	0.0421	0.0535	0.4317	0.031	0.0447	0.4883	-0.0136	0.0087	0.1189	-0.0019	0.0433	0.9643	-0.0012	6e-4	0.05773	-0.0144	0.0049	0.003536	0.007	0.0138	0.6088	-0.009	0.0059	0.1246	0.009	0.0406	0.8254	-0.0172	0.0085	0.0442	-0.0274	0.0315	0.3847	0.0156	0.0619	0.8006	-0.0218	0.0069	0.001623	-0.0159	0.0049	0.001204	0.00245061	0.00272531	0.41	-0.00363363	0.00123059	0.002	1.20451e-4	0.00104498	0.94	2.22343e-4	0.00104193	0.86	-0.002372	0.001748	0.1748	0.0217615	0.005175	2.32e-5	-0.002412	0.002276	0.2892	0.00525562	0.00229692	0.02	-1.29206e-4	0.00106008	0.94
ICD_all_sleep, ICD_insomnia, ICD_restlessleg	chr2:66467931:A:G	-0.00230014	0.0131071	0.8606960304617243	0.0881379	0.0212708	3.418770910535773e-5	0.142921	0.0646615	0.027084448699226688	0.0311944	0.0240126	0.19391615887912408	-0.051134400000000003	0.0171771	0.0029119237593970984	-0.00322115	0.00141038	0.022377934585614268	0.0831406	0.017885	3.34179650130136e-6	0.0106592	0.0113275	0.3467065129178757	-0.0635	0.0736	0.3887	-0.0653	0.0118	3.198e-8	-0.0387	0.012	0.001272	-0.121	0.0584	0.0384	-0.0808	0.0142	1.319e-8	0.1597	0.1324	0.2277	-0.6563	0.0274	1.89e-126	-0.0056	0.0035	0.1112	0.0219	0.0756	0.7717	-0.2928	0.2058	0.1549	-0.1593	0.1167	0.1724	0.0506	0.0344	0.1413	0.2198	0.168	0.191	-0.0024	0.0024	0.3147	-0.0641	0.0122	1.62e-7	-0.0293	0.0359	0.4138	-0.0027	0.0147	0.8519	0.1877	0.1003	0.06139	-0.0894	0.0214	2.883e-5	-0.0249	0.0825	0.7631	0.2693	0.2569	0.2945	-0.038	0.0174	0.02948	-0.062	0.0128	1.306e-6	0.0305043	0.0104969	0.003	-0.00679491	0.00473203	0.2	-0.00818273	0.00401898	0.04	-0.00786529	0.00400717	0.047	NA	NA	NA	NA	NA	NA	NA	NA	NA	0.00409304	0.00882859	0.63	0.00250447	0.00406312	0.51
ICD_all_sleep, ICD_insomnia, MEDS_zopiclone	chr11:113075170:A:G	-0.00681926	0.00420423	0.1048035515179649	0.0175735	0.00682093	0.009983205247816741	0.00849458	0.0207312	0.6819899895485826	0.0150739	0.00770051	0.050286336823287925	-0.0110515	0.00550725	0.044778547285092354	7.03044e-5	4.51842e-4	0.8763522378256027	0.00926344	0.00573277	0.1061214071470603	0.00473146	0.00362656	0.19200564622640923	-0.0148	0.0221	0.5021	-0.0302	0.004	3.144e-14	-0.0215	0.0042	3.383e-7	-0.0258	0.0184	0.162	-0.0286	0.0048	2.617e-9	0.0307	0.0408	0.4511	-0.0032	0.0109	0.7703	-0.0059	0.0011	1.987e-7	-0.0049	0.021	0.8141	-0.0701	0.0654	0.2833	-0.1481	0.0459	0.001269	-0.0267	0.0106	0.01174	-0.0248	0.053	0.6405	-0.0031	8e-4	5.252e-5	-0.0257	0.005	2.812e-7	-0.0319	0.0143	0.02542	-0.0205	0.006	5.682e-4	-0.0046	0.0411	0.9111	-0.0416	0.0088	2.099e-6	-0.0619	0.0324	0.05595	0.0171	0.0735	0.8156	-0.0231	0.0071	0.001061	-0.0329	0.0051	1.424e-10	0.0125549	0.0033571	2e-4	0.0018719	0.00151534	0.21	5.48631e-4	0.00128601	0.68	3.81171e-4	0.00128222	0.77	-0.007205	0.002149	8.002e-4	0.0148886	0.006351	0.01707	-0.007563	0.002798	0.006872	0.00165992	0.00282678	0.55	0.00194176	0.00130557	0.12
ICD_all_sleep, ICD_insomnia, SR_chronotype_morningness_cont_jones, SR_gettingup_ease_awakening_cont_Jansen, SR_morningness_cont_Jansen	chr9:137365814:T:G	0.0152182	0.00505113	0.0025882129151530904	0.02475	0.00819088	0.0025139694743502106	-0.0107052	0.0248871	0.6670847307904628	0.0237956	0.0092486	0.010085559596191056	0.0062949	0.00661247	0.3411096454584091	-3.69699e-5	5.42832e-4	0.945701548163657	0.018629	0.00688706	0.006831876389885592	0.00784862	0.00435741	0.0716687780784002	-0.0264	0.0303	0.3837	-0.0408	0.0066	7.466e-10	0.0141	0.0067	0.03488	0.0204	0.0248	0.4125	-0.047	0.0079	3.218e-9	-0.059	0.0587	0.3155	-0.0775	0.0152	3.256e-7	-0.005	0.0014	4.191e-4	-0.071	0.0286	0.01317	-0.0492	0.0803	0.5401	0.1507	0.1754	0.3904	-0.0411	0.0132	0.001832	-0.0544	0.0639	0.3945	-0.0036	9e-4	7.253e-5	-0.0635	0.0686	0.3544	0.0876	0.0592	0.1388	-0.1207	0.0538	0.02487	NA	NA	NA	-0.0895	0.0432	0.03831	-0.032	0.1945	0.8692	0.0456	0.0991	0.6453	-0.0226	0.0499	0.6498	-0.0712	0.0175	4.799e-5	0.042183	0.00408228	4.7e-25	0.00516594	0.00184176	0.0069	0.00539001	0.00156268	6.6e-4	0.00476344	0.00155811	0.0026	-0.01726	0.002623	4.724e-11	0.0256677	0.007737	8.338e-4	-0.02751	0.003416	8.159e-16	-0.00229913	0.00343682	0.51	0.00701039	0.00158299	6.5000000000000004e-6
ICD_all_sleep, ICD_insomnia, SR_chronotype_morningness_cont_jones, SR_morningness_cont_Jansen, SR_sleepduration	chr7:114476826:G:A	-0.00114312	0.00340169	0.7368362777880253	-0.0147942	0.00552124	0.007372928121547289	0.0172879	0.0167692	0.3025742740623066	-0.0108772	0.00623352	0.08099346891353304	-0.00933724	0.00445285	0.03600145059423033	-9.11017e-4	3.65584e-4	0.012704278333790767	-0.00785496	0.00463763	0.09031294409622508	-1.17266e-4	0.00293527	0.9681325010238253	-0.0141	0.0186	0.4477	0.0213	0.0035	1.328e-9	0.0128	0.0037	6.31e-4	0.0235	0.0155	0.1295	0.0323	0.0042	2.648e-14	-0.0113	0.0348	0.7455	0.0128	0.0094	0.173	0.0029	9e-4	0.001895	0.0113	0.0176	0.519	0.0376	0.053900000000000003	0.4857	0.0575	0.045	0.2018	0.0273	0.0088	0.001858	0.0059	0.0433	0.8919	0.0012	6e-4	0.046	0.0085	0.005	0.08576	-0.0019	0.0139	0.8918	0.0049	0.0059	0.4105	0.0299	0.0409	0.4654	0.0241	0.0086	0.005194	0.0213	0.0318	0.5016	0.003	0.0614	0.9612	0.0171	0.007	0.01437	0.0088	0.005	0.0749	-0.0156516	0.00274161	2.5e-8	5.31305e-4	0.00123912	0.67	-0.00286085	0.00105156	0.0058	-0.00285111	0.00104847	0.0056	-0.004158	0.001759	0.0181	-0.0237805	0.005216	4.92e-6	-0.01397	0.002292	1.09e-9	0.0149863	0.00231137	8.3e-11	0.0027316	0.00106666	0.0098
ICD_all_sleep, ICD_insomnia, SR_chronotype_morningness_cont_jones, SR_morningness_cont_Jansen, SR_sleepduration	chr7:114497885:A:G	-0.00126786	0.00340497	0.709628419530041	-0.0151035	0.00552649	0.006277402846641296	0.0179999	0.0167852	0.2835561036030083	-0.011708	0.00623951	0.06059684318170374	-0.00933365	0.0044571	0.03625016602740519	-9.19402e-4	3.65932e-4	0.011988090145458498	-0.00845281	0.00464205	0.06861830721678586	-3.69878e-4	0.00293811	0.8998190845138796	0.0108	0.0184	0.5562	-0.0212	0.0035	1.071e-9	-0.0136	0.0037	2.531e-4	-0.0255	0.0153	0.09626	-0.0324	0.0042	1.355e-14	0.0083	0.0345	0.8108	-0.0138	0.0093	0.1365	-0.0029	9e-4	0.001731	-0.014	0.0176	0.4258	-0.0374	0.053900000000000003	0.4881	-0.0624	0.0451	0.166	-0.0287	0.0088	0.001098	-0.0055	0.0434	0.8986	-0.0012	6e-4	0.05353	-0.0079	0.005	0.1128	0.0029	0.0139	0.8343	-0.0054	0.0059	0.3607	-0.0318	0.0409	0.4368	-0.023	0.0086	0.007773	-0.0211	0.0318	0.5067	-7e-4	0.0614	0.9903	-0.0167	0.007	0.01673	-0.0082	0.005	0.1008	-0.0154283	0.00274432	3.9e-8	6.76423e-4	0.00124032	0.59	-0.00275188	0.00105257	0.0081	-0.00275924	0.00104948	0.0075	-0.004158	0.00176	0.01818	-0.0236781	0.00522	5.695e-6	-0.01384	0.002293	1.586e-9	0.0144676	0.00231364	3.7e-10	0.00282972	0.00106779	0.0073
ICD_all_sleep, ICD_insomnia, SR_sleepduration	chr7:114416000:G:C	3.88424e-4	0.00339169	0.908823608131619	0.0100926	0.00550433	0.06671599999850565	-0.00802149	0.0167198	0.6313977064705719	0.00952132	0.0062147	0.1255061478454488	0.0122085	0.00443972	0.005962659369599759	0.00116442	3.64506e-4	0.0014007157113153424	0.00721309	0.00462395	0.11877416884322858	-0.00129286	0.00292662	0.6586625937047011	0.0148	0.0186	0.4283	-0.022	0.0035	2.037e-10	-0.0129	0.0038	6.905e-4	-0.0234	0.0155	0.1309	-0.0311	0.0043	3.161e-13	0.0143	0.0348	0.6818	-0.0124	0.0094	0.1838	-0.0032	9e-4	6.798e-4	-0.0217	0.0175	0.215	-0.0255	0.0536	0.6349	-0.0463	0.0448	0.3016	-0.0288	0.0087	9.975e-4	-0.0248	0.0432	0.5653	-0.0014	6e-4	0.02609	-0.0085	0.0049	0.08467	-0.0049	0.0138	0.7209	-0.0058	0.0059	0.3248	-0.0361	0.0407	0.3755	-0.0326	0.0086	1.424e-4	-0.0238	0.0316	0.4505	0.0212	0.0611	0.7285	-0.0205	0.0069	0.003163	-0.007	0.0049	0.1541	0.012654	0.00273266	4.2e-6	-4.06897e-4	0.00123448	0.74	0.00394834	0.00104763	1.4e-4	0.00394533	0.00104455	1.3e-4	-0.003322	0.001761	0.05923	-0.0262413	0.005219	4.79e-7	-0.01198	0.002293	1.752e-7	-0.0152585	0.00230276	3.2e-11	-0.00272971	0.00106282	0.01
ICD_all_sleep, ICD_restlessleg	chr10:129888117:A:C	-0.00354654	0.003729	0.34156864744852644	-0.00482068	0.00605208	0.42572190809418126	0.0319597	0.0183783	0.08203704338396609	-0.00308764	0.00683492	0.6514528674158776	-0.00480908	0.00488204	0.3245966250538184	-2.32556e-4	4.00848e-4	0.5618068109786847	0.00420132	0.00508434	0.4086194171613774	4.45656e-4	0.00321781	0.8898477363644564	0.0317	0.0201	0.115	0.0214	0.0038	2.543e-8	0.0107	0.0038	0.004946	0.0055	0.0168	0.7416	0.0181	0.0045	6.453e-5	0.048	0.0378	0.2045	0.0741	0.0099	7.215e-14	0.0015	0.001	0.1333	-0.0013	0.0197	0.9487	0.0034	0.0586	0.9537	-0.028	0.0513	0.5855	0.0128	0.0096	0.1833	0.0602	0.0473	0.2033	3e-4	7e-4	0.7094	0.0049	0.0056	0.3823	0.0025	0.0157	0.874	0.0199	0.0067	0.003089	0.0193	0.0466	0.6782	0.0024	0.0097	0.805	0.0094	0.0359	0.7923	0.0358	0.0686	0.6018	0.0061	0.0079	0.4403	0.0028	0.0056	0.6135	-0.00164633	0.0029962	0.52	0.00199936	0.00135216	0.13	0.00119617	0.00114726	0.28	9.68767e-4	0.00114391	0.37	-1.919e-4	0.001913	0.9201	-0.0124775	0.005671	0.0276	0.00323	0.002491	0.1948	0.00334054	0.00252205	0.19	-2.73112e-4	0.00116387	0.81
ICD_all_sleep, ICD_restlessleg	chr2:66376802:C:T	0.0106907	0.0087281	0.22062768090983764	-0.0484846	0.0141805	6.282897866916167e-4	-0.046165200000000003	0.0430403	0.2834490462406146	-0.0308252	0.0159973	0.053992072711359876	0.0262332	0.0114334	0.021765567744173323	0.00107066	9.38775e-4	0.2540814738701155	-0.0183669	0.0119046	0.12287060593572757	0.00909857	0.00752717	0.22675350040015704	-0.0284	0.0596	0.6338	-0.0621	0.0111	2.086e-8	-0.0552	0.0114	1.431e-6	-0.1084	0.0456	0.01753	-0.0456	0.0138	9.149e-4	-0.0182	0.1083	0.8663	-0.3275	0.0267	1.396e-34	-0.0055	0.0024	0.02386	-0.0474	0.0463	0.3058	-0.1265	0.1342	0.3458	-0.0869	0.1344	0.5179	-0.0579	0.0222	0.009304	-0.1953	0.1143	0.08738	-0.0025	0.0016	0.1181	-0.0026	0.0153	0.8674	0.0384	0.0417	0.357	5e-4	0.0181	0.9762	-0.197	0.1267	0.12	-0.0273	0.0259	0.293	-0.1489	0.0972	0.1255	-0.0894	0.159	0.5739	0.0367	0.0213	0.0854	-0.0384	0.0147	0.009248	-0.00834948	0.00702704	0.24	-0.00442979	0.00317277	0.17	-0.00273952	0.00269444	0.33	-0.00272579	0.00268652	0.33	-0.003051	0.00451	0.4987	0.0421012	0.01325	0.001492	-0.004699	0.00588	0.4242	-0.00910857	0.0059222	0.12	9.73537e-4	0.00272823	0.68
ICD_all_sleep, ICD_restlessleg	chr2:66549597:A:G	0.00349633	0.00340292	0.3042082585732251	-0.0142333	0.00552721	0.010020052568747578	-0.0190195	0.0167828	0.2570981786504075	0.00205816	0.0062382	0.7414536372806071	0.015808	0.00445811	3.91273107919437e-4	4.26883e-4	3.66046e-4	0.24353366240984856	-0.00512282	0.00464184	0.26975903539737023	-0.00168592	0.00293531	0.565724516584274	0.0232	0.0189	0.2194	0.0233	0.0035	2.386e-11	0.0118	0.0035	6.316e-4	-0.0192	0.0156	0.2172	0.0193	0.0044	9.912e-6	0.0158	0.0352	0.6534	0.1258	0.009	4.196e-44	0.0021	9e-4	0.02595	-0.0176	0.0178	0.3218	-8e-4	0.0537	0.9887	0.0388	0.0465	0.4046	0.0055	0.0088	0.534	-0.004	0.0436	0.927	8e-4	6e-4	0.1829	0.0154	0.0052	0.002732	-0.0083	0.0143	0.5605	0.0048	0.0061	0.4296	-0.0415	0.0424	0.3267	0.0198	0.0089	0.02647	0.0313	0.0329	0.342	0.0097	0.0617	0.8746	0.0186	0.0072	0.01011	0.015	0.0051	0.003246	0.00136576	0.00273989	0.68	-0.00109059	0.00123723	0.38	3.26504e-4	0.00105046	0.78	2.54093e-4	0.00104737	0.83	7.002e-4	0.00176	0.6908	0.00995033	0.00521	0.05626	0.001524	0.002292	0.5062	-0.00343355	0.00230859	0.13	5.62674e-4	0.00106607	0.61
ICD_all_sleep, ICD_restlessleg	chr2:66562647:A:G	-5.90706e-4	0.00340279	0.8621842795979455	-0.0153307	0.00552785	0.0055481730697794825	-0.00647517	0.0167812	0.6996003208783744	-0.00460879	0.00623902	0.4600870400244639	0.0106295	0.0044579	0.017106454240772565	6.60593e-4	3.66029e-4	0.07111316368849015	-0.00902706	0.00464162	0.05179883593012668	-6.46132e-5	0.00293631	0.9824440346979394	0.0256	0.0187	0.1725	0.0205	0.0034	2.381e-9	0.0091	0.0038	0.0163	3e-4	0.0156	0.9852	0.0138	0.0043	0.001216	0.0447	0.0353	0.2048	0.1318	0.0092	5.136e-47	0.0015	9e-4	0.1125	0.0143	0.018	0.4245	0.0384	0.0536	0.4736	-0.0259	0.0449	0.5643	0.0091	0.0088	0.2973	0.0767	0.0432	0.07621	4e-4	6e-4	0.5005	0.0065	0.0049	0.1895	0.0255	0.0138	0.06413	0.0049	0.0059	0.4062	0.0345	0.0406	0.3953	0.0247	0.0085	0.003848	-0.005	0.0316	0.8748	0.0547	0.0622	0.3795	0.0025	0.0069	0.7179	0.0109	0.0049	0.0267	-0.00543653	0.00272962	0.049	-0.00108469	0.00123245	0.41	-0.00177765	0.00104647	0.096	-0.00186862	0.0010434	0.078	-6.245e-4	0.001765	0.7235	-0.0241902	0.005231	3.612e-6	0.004334	0.002299	0.05945	-0.00153013	0.00229964	0.53	-1.1286799999999999e-4	0.00106197	0.92
ICD_all_sleep, ICD_restlessleg	chr2:66585206:A:G	-0.00781312	0.00404675	0.053518015377128664	0.0199835	0.00657213	0.002360695651272579	0.0250865	0.0199599	0.2088079357428765	0.00504725	0.00741735	0.4962094147142585	-0.0243289	0.00530208	4.46292922837644e-6	-0.00116032	4.35343e-4	0.007692012830804455	0.00615366	0.00552059	0.26499031413809637	0.00191288	0.00349057	0.5836829402003113	0.0197	0.0235	0.4016	-0.0363	0.0045	5.267e-16	-0.0166	0.0048	5.884e-4	-0.0056	0.0192	0.7691	-0.0296	0.0055	5.9e-8	0.0252	0.0444	0.5714	-0.1817	0.0111	4.639e-60	-0.0024	0.0011	0.03428	-0.0218	0.0215	0.3111	-0.0072	0.0632	0.9089	-0.1034	0.0585	0.07705	-0.013	0.0105	0.2154	-0.0159	0.0519	0.7594	-0.0011	7e-4	0.1435	-0.0305	0.0065	3.123e-6	-0.0174	0.0181	0.3386	-0.0082	0.0078	0.2892	0.077	0.0535	0.1501	-0.0382	0.0112	6.326e-4	-0.0218	0.0419	0.6024	-0.0902	0.0741	0.2236	-0.0271	0.0091	0.003034	-0.028	0.0064	1.225e-5	0.00339382	0.00325537	0.29	0.00156866	0.00146974	0.29	-0.00237886	0.00124796	0.06	-0.00235289	0.00124429	0.061	-0.004925	0.002106	0.01937	0.0295588	0.006213	1.33e-6	-0.001783	0.002744	0.5159	0.00607332	0.00274288	0.03	1.9753900000000002e-4	0.00126504	0.89
ICD_all_sleep, ICD_restlessleg	chr2:66745711:C:T	0.00665624	0.00400766	0.09673864499689512	0.0202902	0.00651074	0.0018305854240899888	0.0114435	0.0197661	0.5626262618798257	0.00230847	0.0073481	0.7534006663813491	-0.0152083	0.00525083	0.0037751133838279847	-0.00101722	4.31135e-4	0.018304589760961294	0.0137413	0.00546723	0.011957489274626995	-0.00300013	0.00345744	0.3855413821844896	0.0102	0.0225	0.6492	0.0239	0.0042	1.708e-8	0.0153	0.0042	2.844e-4	0.0245	0.0186	0.188	0.0191	0.0051	2.064e-4	0.0143	0.0425	0.7371	0.1504	0.0107	8.444e-45	0.0011	0.0011	0.3355	0.0165	0.0209	0.4287	0.028	0.0629	0.6565	0.0013	0.0533	0.98	0.0054	0.0103	0.6015	-0.0421	0.0511	0.4106	1e-4	7e-4	0.8818	0.0186	0.0059	0.001529	-3e-4	0.0164	0.9847	0.0172	0.007	0.01371	0.0018	0.0482	0.9702	0.0186	0.0102	0.06725	0.0194	0.0375	0.6057	0.0526	0.072	0.4649	0.0319	0.0082	1.031e-4	0.0143	0.0059	0.01428	0.00730136	0.00321655	0.026	9.72882e-4	0.00145337	0.48	-8.92217e-5	0.00123417	0.96	-9.35984e-5	0.00123054	0.95	-0.006154	0.002061	0.002825	0.0295588	0.006081	1.176e-6	-0.004469	0.002683	0.09578	0.00226636	0.00271214	0.39	-7.661619999999999e-4	0.00125168	0.52
ICD_all_sleep, ICD_restlessleg	chr2:67810081:C:A	0.00309165	0.0034	0.36318758966251163	-0.0222456	0.00552278	5.626003525795439e-5	0.0125697	0.0167673	0.45346419357175505	-0.00424868	0.00623388	0.4955254903970701	0.0151364	0.00445423	6.78265926015363e-4	0.00124369	3.65727e-4	6.723880711363295e-4	-0.0104101	0.0046378	0.024791910762027986	-0.00181081	0.00293378	0.5370837344608106	-0.0264	0.0193	0.1718	-0.0227	0.0036	3.134e-10	-0.0131	0.0036	2.708e-4	-0.0208	0.0158	0.1863	-0.0125	0.0045	0.005175	-0.0501	0.0363	0.1676	-0.1204	0.0092	5.291e-39	-0.0014	9e-4	0.1277	-0.016	0.0176	0.3632	-0.032	0.054	0.5529	0.0237	0.0451	0.5992	-0.003	0.0088	0.7354	0.0039	0.0436	0.929	-0.0014	6e-4	0.02187	-0.0056	0.005	0.2585	0.0112	0.0139	0.4199	0.0133	0.0059	0.02389	-0.0212	0.0409	0.6039	0.0033	0.0086	0.6974	-0.048	0.0317	0.1303	-0.0895	0.06	0.136	-0.0059	0.007	0.3974	-0.0115	0.005	0.02012	-0.0027037	0.00274025	0.3	-0.00198536	0.00123722	0.098	0.00146171	0.00105049	0.16	0.0015997	0.0010474	0.13	NA	NA	NA	NA	NA	NA	NA	NA	NA	-0.00383543	0.00230856	0.098	5.18495e-4	0.00106594	0.66
ICD_all_sleep, ICD_restlessleg	chr2:67843093:A:G	8.38393e-4	0.00337344	0.803726152323251	-0.0247948	0.00547925	6.0330927220521005e-6	0.0251177	0.0166365	0.1310958669696471	-0.0053823	0.00618503	0.3841837576456803	0.0157157	0.00441947	3.7652169058014417e-4	0.00128341	3.62873e-4	4.049953156435087e-4	-0.0108816	0.00460161	0.018043051968483118	-0.00303511	0.00291105	0.2971255509262205	0.0255	0.0183	0.1633	0.0214	0.0034	4.409e-10	0.012	0.0034	4.186e-4	0.0198	0.0152	0.1913	0.0152	0.0041	2.072e-4	0.0528	0.0343	0.1234	0.1285	0.009	1.978e-46	0.0018	9e-4	0.0493	0.0152	0.0174	0.3825	0.0452	0.0534	0.3974	-0.0386	0.0449	0.3898	0.0043	0.0087	0.6169	-0.0022	0.0433	0.9585	0.0016	6e-4	0.008113	0.0083	0.005	0.09271	-0.0164	0.0138	0.2358	-0.0131	0.0059	0.0261	0.0456	0.0408	0.2637	0.0067	0.0086	0.4378	0.0795	0.0316	0.01176	0.0898	0.0609	0.1399	0.0076	0.007	0.276	0.0155	0.0049	0.00175	-0.00303344	0.00271588	0.24	-0.00229058	0.00122628	0.055	0.00176808	0.00104118	0.093	0.00189342	0.00103812	0.07	-0.002946	0.001738	0.09013	0.0148886	0.005147	0.003767	-0.00129	0.002264	0.5689	-0.00638677	0.00228811	0.0054	7.6882e-4	0.00105653	0.49
ICD_all_sleep, ICD_restlessleg	chr9:8832394:G:T	-0.00800221	0.00335323	0.017013356407473337	-0.0196658	0.00544128	3.012936647957284e-4	0.00193493	0.0165229	0.9067757557910471	-0.00234133	0.00614437	0.703164602318668	-0.00201983	0.00439009	0.6454520730518309	4.45096e-4	3.60392e-4	0.2168178332385386	-0.00524897	0.00457239	0.25098051146515127	0.00107954	0.00289293	0.7090257370483399	0.0286	0.0185	0.1232	-0.0201	0.0034	5.221e-9	-0.0156	0.0034	4.333e-6	-0.0354	0.0154	0.02195	-0.0178	0.0043	3.308e-5	-0.0121	0.0348	0.7268	-0.132	0.0091	4.213e-48	4e-4	9e-4	0.6567	-0.0038	0.0176	0.8274	-0.0084	0.0531	0.8743	0.0571	0.045	0.2047	0.0028	0.0087	0.7487	0.0082	0.0427	0.8471	0	6e-4	0.955	-0.0049	0.0049	0.3179	-0.0074	0.0138	0.592	-0.0046	0.0059	0.4377	0.0819	0.0407	0.04438	-0.0131	0.0086	0.125	-0.073	0.0316	0.02084	0.0257	0.0611	0.6747	-0.0062	0.007	0.3737	-0.0059	0.0049	0.2319	NA	NA	NA	-0.00159244	0.00122146	0.19	NA	NA	NA	NA	NA	NA	NA	NA	NA	0.0129162	0.005138	0.01283	NA	NA	NA	NA	NA	NA	0.00160605	0.00105136	0.11
ICD_all_sleep, ICD_restlessleg, SR_insomnia	chr2:66747852:A:G	0.00769833	0.00431619	0.0744903474524109	0.0254615	0.00701146	2.8187723321541284e-4	0.0206078	0.0212866	0.33298908648363545	-0.00118669	0.00791317	0.8807930923343854	-0.0179308	0.00565479	0.0015196374927470245	-0.00133498	4.64304e-4	0.004037290501433783	0.0136524	0.00588784	0.020408918904477706	-0.00292719	0.00372329	0.43175959730688734	-0.0246	0.0255	0.3347	-0.0304	0.0055	3.525e-8	-0.0144	0.0056	0.01065	-0.018	0.026	0.488	-0.0162	0.007	0.02045	-0.1249	0.0528	0.01808	-0.1485	0.0134	1.445e-28	-1e-4	0.0012	0.9251	-0.0314	0.0225	0.164	-0.0288	0.0678	0.671	-0.1228	0.134	0.3593	-0.0069	0.0111	0.5311	0.0544	0.0551	0.3235	0	8e-4	0.9814	0.0067	0.0526	0.8979	-0.0078	0.0503	0.8765	0.0107	0.044	0.8088	NA	NA	NA	0.0248	0.0364	0.4958	-0.1653	0.1457	0.2565	-0.0962	0.0783	0.219	-0.0256	0.0426	0.5467	0.0042	0.0151	0.7836	NA	NA	NA	0.00212091	0.00156555	0.16	NA	NA	NA	NA	NA	NA	NA	NA	NA	0.0372958	0.006558	1.277e-8	NA	NA	NA	NA	NA	NA	-0.0011535999999999999	0.00134806	0.38
ICD_all_sleep, MEDS_All, MEDS_insomnia_only, MEDS_zopiclone	chr11:112959940:C:T	0.0013696	0.00344208	0.6907056363749574	0.0130711	0.00558527	0.019269036527132653	0.00846774	0.0169735	0.6178641541116459	0.00960137	0.00630534	0.1278244697991689	-0.00338476	0.00450907	0.45286003939178526	3.83614e-4	3.69947e-4	0.2997622914896306	0.0049131	0.00469372	0.29522015233651716	0.00181637	0.00296968	0.5407779809871031	-0.0051	0.0188	0.7869	0.0197	0.0036	4.221e-8	0.0087	0.0038	0.02413	0.0177	0.0157	0.2588	0.0212	0.0043	9.76e-7	-0.014	0.0355	0.6938	0.0095	0.0096	0.3209	0.0063	9e-4	4.214e-11	-0.0185	0.0181	0.3055	0.098	0.0541	0.07038	0.1168	0.047	0.01303	0.0364	0.0088	3.806e-5	0.0193	0.0438	0.6591	0.0028	6e-4	6.868e-6	0.0315	0.0052	9.783e-10	0.0292	0.0143	0.04109	0.0168	0.0061	0.005968	0.0158	0.0425	0.7109	0.0377	0.0089	2.262e-5	0.0209	0.0327	0.5221	-0.0136	0.0625	0.8275	0.0244	0.0072	7.496e-4	0.0384	0.0051	6.717e-14	0.00988745	0.00276855	2.4e-4	0.00221432	0.00124988	0.079	-4.04785e-4	0.00106075	0.68	-6.77522e-4	0.00105763	0.5	-0.005787	0.001777	0.001129	0.0198026	0.005259	2.03e-4	-0.008077	0.002314	4.831e-4	0.00337456	0.00233119	0.15	0.00169801	0.00107596	0.11
ICD_all_sleep, MEDS_All, MEDS_insomnia_only, MEDS_zopiclone	chr11:112963431:T:C	0.00117156	0.00343826	0.7332971549146127	0.0127582	0.00557921	0.02221109655179601	0.00931647	0.0169547	0.5826677754272189	0.00925559	0.00629848	0.14169841748800413	-0.00315061	0.00450406	0.4842370330904506	4.29801e-4	3.69535e-4	0.24479413027827296	0.00480085	0.0046885	0.30585247555051137	0.00180896	0.00296641	0.541985914570476	0.0076	0.0189	0.6885	-0.0196	0.0036	4.605e-8	-0.0081	0.0038	0.03451	-0.0187	0.0158	0.2349	-0.0218	0.0043	5.007e-7	0.0184	0.0355	0.6046	-0.0081	0.0095	0.3947	-0.0063	9e-4	3.608e-11	0.0185	0.018	0.3052	-0.0952	0.0541	0.07856	-0.1149	0.0469	0.01433	-0.0362	0.0088	4.119e-5	-0.015	0.0438	0.7324	-0.0029	6e-4	4.568e-6	-0.0308	0.0051	2.051e-9	-0.0312	0.0143	0.02862	-0.018	0.0061	0.003288	-0.0169	0.0424	0.691	-0.0374	0.0089	2.565e-5	-0.0203	0.0327	0.5332	0.0173	0.0623	0.7817	-0.0241	0.0072	8.429e-4	-0.0377	0.0051	1.617e-13	0.00993848	0.00276553	2e-4	0.00211885	0.00124848	0.094	-4.94071e-4	0.00105956	0.61	-7.76012e-4	0.00105644	0.44	-0.005688	0.001776	0.001359	0.0188218	0.005255	3.139e-4	-0.008231	0.002312	3.719e-4	0.00320814	0.00232863	0.17	0.00202873	0.00107477	0.054000000000000006
ICD_all_sleep, MEDS_insomnia_only, MEDS_zopiclone	chr14:102767883:C:T	0.0022389	0.0042281	0.5964389541424254	-0.00464732	0.00686135	0.49820375898783836	-0.00367665	0.020834	0.8599220792855615	-0.00317669	0.00774579	0.6817199445498859	-0.00453252	0.00553354	0.4127290140393809	-0.00104398	4.54378e-4	0.02158489796385722	-0.00278756	0.00576482	0.628708019443476	0.0035763	0.00364829	0.32695425976776477	0.0034	0.0226	0.8806	0.0234	0.0042	2.141e-8	0.0204	0.0042	9.912e-7	0.0349	0.0189	0.06437	0.0147	0.0051	0.003728	-0.0068	0.0423	0.8726	0.0353	0.0109	0.001213	0.0027	0.0012	0.0196	0.0145	0.0221	0.5119	-0.0027	0.0662	0.967	-0.0027	0.0526	0.9597	0.0096	0.0108	0.3753	0.0295	0.0532	0.5788	7e-4	8e-4	0.3562	0.0317	0.0057	2.492e-8	0.0387	0.016	0.01596	0.0235	0.0068	5.113e-4	0.0419	0.0471	0.3736	0.0312	0.0099	0.001612	-0.0348	0.0366	0.3419	-0.0416	0.0763	0.586	0.0193	0.008	0.01643	0.0328	0.0057	1.054e-8	-6.66162e-4	0.00338257	0.82	-0.00182423	0.0015264	0.21	-0.00162555	0.00129491	0.2	-9.4891e-4	0.00129118	0.44	0.00269	0.002161	0.2133	0.00598207	0.006396	0.3512	3.305e-6	0.002814	0.9991	-0.0019361	0.00284704	0.48	-4.98011e-4	0.00131289	0.76
ICD_all_sleep, MEDS_zolpidem	chr22:41416815:T:C	-0.00897275	0.00405016	0.026731910597821637	0.0130713	0.006576	0.04684033581253647	-0.0457184	0.0199592	0.021987203702847045	-0.00263819	0.0074254	0.7223704965908312	-0.00168774	0.00530213	0.7502465379016189	0.00111484	4.35365e-4	0.010446240013637392	0.0137735	0.00552437	0.012658434537126173	-0.00345616	0.00349606	0.32286576712686793	0.0397	0.0219	0.07024	0.0238	0.0042	2.082e-8	0.0193	0.0041	2.282e-6	-0.0117	0.0183	0.5215	0.0272	0.005	5.37e-8	0.0457	0.041	0.2648	0.0119	0.011	0.2821	0.0033	0.0011	0.0028	-2e-4	0.0205	0.9909	0.0396	0.0634	0.532	0.0565	0.0523	0.2801	0.0169	0.0103	0.1022	0.0323	0.0518	0.5335	8e-4	7e-4	0.2594	0.0308	0.0057	8.341e-8	0.0363	0.0161	0.02435	0.0299	0.0068	1.141e-5	0.0177	0.0472	0.7074	0.0218	0.01	0.02904	-0.0031	0.0367	0.9328	-0.1249	0.0719	0.08205	0.0454	0.0081	1.655e-8	0.0182	0.0058	0.0015790000000000001	0.00429788	0.00324753	0.17	-8.65788e-6	0.00146537	0.99	8.67457e-4	0.00124257	0.47	6.10099e-4	0.00123892	0.59	-0.00672	0.002071	0.001172	0.0119286	0.006122	0.05979	0.002578	0.002696	0.339	-0.00789036	0.00273315	0.0033	0.00192577	0.00126083	0.11
ICD_all_sleep, SR_chronotype_morningness_cont_jones, SR_morningness_cont_Jansen	chr1:150307442:T:C	-0.00128363	0.00343632	0.7087417229231155	0.0111357	0.00557216	0.04566673896495313	-0.0399841	0.0169285	0.01817941902528031	-0.00604067	0.00629066	0.33692326451225507	0.0030836	0.00449757	0.4929569568844194	3.41062e-4	3.69113e-4	0.35548395226311325	0.00633506	0.00468282	0.17610958756714484	0.00312057	0.00296184	0.2920707056973833	-0.031	0.0203	0.1262	-0.0244	0.0043	1.554e-8	-0.0077	0.005	0.1225	-0.0321	0.0202	0.1119	-0.0174	0.0054	0.001355	0.0609	0.0419	0.1468	-0.0368	0.0109	7.132e-4	-0.0016	0.001	0.09201	-0.006	0.0179	0.7355	-0.0924	0.053900000000000003	0.08676	-0.0078	0.1084	0.9426	-0.0085	0.0088	0.3381	-0.0406	0.0437	0.3527	-7e-4	6e-4	0.2585	-0.0705	0.042	0.09297	-0.0544	0.0401	0.1756	-0.0615	0.0351	0.07989	NA	NA	NA	0.0352	0.0294	0.2308	-0.119	0.1177	0.312	0.0043	0.0623	0.9455	-0.0385	0.0337	0.2534	-0.0175	0.012	0.1453	0.0211406	0.00275234	9e-15	-3.62818e-4	0.00124258	0.75	-6.3863e-5	0.00105526	0.93	-2.54817e-4	0.00105218	0.78	-0.007085	0.001761	5.727e-5	0.00895974	0.005212	0.1001	-0.01556	0.002294	1.189e-11	-0.00497084	0.00231961	0.031	0.00145464	0.00107095	0.16
ICD_all_sleep, SR_daytime_sleepiness, SR_daytime_sleepiness_adjBMI	chr2:103805392:C:T	0.00492241	0.00336721	0.1437778549502162	-0.00152902	0.00546944	0.7798175412482424	0.0278742	0.0166064	0.09324595473395776	-0.00791629	0.00617336	0.19972664186982741	-6.6479e-4	0.00441151	0.8802168945685004	-1.42287e-4	3.6222e-4	0.6944532264559808	-0.0024804	0.00459332	0.5891962851818412	0.00488973	0.00290584	0.09242724327301167	0.0133	0.0186	0.474	0.0211	0.0035	1.743e-9	0.0148	0.0035	2.188e-5	0.0024	0.0153	0.8763	0.0154	0.0042	2.737e-4	-0.0191	0.0347	0.582	0.0117	0.0094	0.2096	0.0016	9e-4	0.09121	0.0364	0.0174	0.03664	0.0319	0.053	0.5467	0.0701	0.0448	0.1177	0.011	0.0087	0.2058	0.0267	0.0431	0.5359	9e-4	6e-4	0.1198	0.0023	0.0049	0.6459	0.0148	0.0138	0.2815	8e-4	0.0059	0.8905	0.053900000000000003	0.0406	0.1843	0.0082	0.0085	0.3363	0.0458	0.0316	0.1466	0.0341	0.0608	0.5743	0.0065	0.0069	0.3503	-0.0014	0.0049	0.7771	-0.00897566	0.00270633	0.0012	-0.00429126	0.00122242	4e-4	-0.00677526	0.00103791	6e-11	-0.00623158	0.00103491	1.5e-9	0.00522	0.001746	0.002784	0.0168571	0.005167	0.001111	0.005679	0.002274	0.01249	0.00461586	0.00228106	0.046	-0.00312199	0.00105312	0.0027
ICD_all_sleep, SR_sleepduration	chr11:28621014:G:C	0.00616766	0.00342677	0.07188528518143723	0.00130679	0.00556018	0.8141883802094644	0.0132286	0.0168965	0.4336746133932544	-0.00643257	0.006277	0.3054653824708328	0.00711221	0.00448854	0.11307432398615448	-3.12175e-4	3.68262e-4	0.396606657441504	0.00134201	0.00467235	0.7739412596716078	-0.00284606	0.00295546	0.33555522060024684	0.0026	0.0192	0.891	-0.0215	0.0035	5.887e-10	-0.0122	0.0038	0.001159	0.0018	0.0158	0.908	-0.0237	0.0045	1.233e-7	0.003	0.0358	0.9326	-0.0377	0.0094	5.873e-5	-0.0032	9e-4	6.111e-4	0.0279	0.0178	0.1163	0.0129	0.053900000000000003	0.8108	-0.0301	0.0452	0.5062	-0.0132	0.0088	0.1356	0.023	0.0438	0.6004	-0.0015	6e-4	0.01791	-0.0243	0.005	1.067e-6	-0.0425	0.0139	0.002272	-0.0143	0.0059	0.01594	0.008	0.041	0.8447	-0.0273	0.0086	0.001572	-0.0923	0.0319	0.003789	0.0256	0.0619	0.6792	-0.0236	0.007	7.488e-4	-0.0251	0.005	4.662e-7	0.00597577	0.00275446	0.028	0.00143785	0.00124345	0.25	-0.00170105	0.00105524	0.099	-0.0020702	0.00105215	0.045	-0.004267	0.001764	0.01556	-0.00591747	0.005227	0.2603	-0.006876	0.002299	0.00278	-0.0126631	0.00231957	3.7e-8	6.737050000000001e-5	0.00107033	1
ICD_apnea	chr10:100635683:T:C	0.00199514	0.00408376	0.6251568583296653	0.00751328	0.00662898	0.25704668064102376	0.0428049	0.0201283	0.033452609427183824	-5.27784e-4	0.00748678	0.9437991893892175	-9.02465e-4	0.00534689	0.8659671149037236	1.32425e-4	4.39015e-4	0.7629252698998781	6.27439e-4	0.00556844	0.9102862862560106	0.00234768	0.00352507	0.5054136884207624	-0.0022	0.0224	0.9234	-0.0097	0.0044	0.02609	-0.0248	0.0041	2.045e-9	-0.032	0.0187	0.08612	0.0037	0.0053	0.4805	-0.049	0.0419	0.2429	0.006	0.0113	0.5979	-0.0019	0.0011	0.09529	0.0042	0.0209	0.8399	-0.0371	0.0646	0.566	-0.0767	0.0527	0.1455	-4e-4	0.0105	0.9668	0.0986	0.0525	0.06005	-0.0014	7e-4	0.05946	-0.0068	0.0058	0.2376	0.0081	0.0162	0.6164	8e-4	0.0069	0.9129	-0.0806	0.0476	0.09061	0.0015	0.01	0.8789	0.033	0.0369	0.3713	-0.0755	0.0726	0.2989	0.0038	0.0081	0.6446	-0.0098	0.0058	0.09067	-0.00247944	0.00329297	0.45	0.00113656	0.00148723	0.46	4.48008e-4	0.00126174	0.74	0.001046	0.00125809	0.41	-8.148e-4	0.002106	0.6988	0	0.006236	0.9365	3.846e-4	0.00274	0.8884	-0.00178526	0.00277459	0.51	-0.00294926	0.00127927	0.024
ICD_apnea	chr10:100839103:G:A	0.00652999	0.00497322	0.1891729341576146	0.0135456	0.00807355	0.09339206968125999	0.0365064	0.0245093	0.13635780449115487	0.00968525	0.00911774	0.28812570142548305	-0.00147182	0.00651066	0.821151896027654	-4.47771e-4	5.34569e-4	0.40223883669931554	0.00966447	0.00678044	0.15405755463606957	-0.00288802	0.00429283	0.5011041506242548	0.0086	0.0281	0.7587	0.0194	0.0054	3.733e-4	0.034	0.0054	2.382e-10	0.013	0.0232	0.5762	0.0015	0.0068	0.8303	0.0118	0.053	0.8236	0.035	0.0137	0.01064	0.0025	0.0014	0.07257	-0.0022	0.0264	0.9326	-0.0364	0.079	0.6449	0.0046	0.0747	0.9506	0.0192	0.0129	0.1377	0.072	0.064	0.2604	0.0014	9e-4	0.1186	0.0066	0.0084	0.4288	-0.0036	0.0229	0.8763	0.0018	0.0099	0.8567	-0.0173	0.0692	0.803	0.0127	0.0143	0.3755	0.005	0.0528	0.925	-0.0084	0.092	0.9276	-0.0113	0.0117	0.334	0.0133	0.0082	0.1028	0.00480004	0.00403173	0.27	1.31426e-4	0.00181977	0.93	-0.00168069	0.00154399	0.26	-0.00137517	0.00153948	0.35	-0.004705	0.002592	0.06952	9.995e-4	0.007678	0.9284	-0.006155	0.003377	0.06833	-0.0023968	0.00339488	0.49	-0.00104372	0.00156573	0.49
ICD_apnea	chr10:100866753:G:T	0.0095701	0.00364034	0.008566038066102028	-0.00738671	0.00590797	0.21119177484818327	-0.013153	0.0179435	0.46354297102561637	-0.0153707	0.00667182	0.02123244462000219	0.00493415	0.00476637	0.3005757919151734	-3.17289e-4	3.91351e-4	0.41750819077918294	-0.00642673	0.00496388	0.19542359577593754	-1.57986e-4	0.00314162	0.9598929456224051	0.0026	0.0202	0.8982	0.0189	0.0038	8.08e-7	0.0257	0.0038	8.849e-12	0.0222	0.0166	0.1803	0.0051	0.0048	0.282	0.115	0.0373	0.002037	1e-4	0.0101	0.9915	-0.0011	0.001	0.2814	0.0312	0.0192	0.1035	-0.0291	0.0578	0.6142	-0.012	0.0492	0.8067	0.0055	0.0094	0.5601	-0.0175	0.0464	0.7055	-5e-4	7e-4	0.4124	-0.0039	0.0054	0.4718	0.0017	0.0151	0.9082	-0.0023	0.0064	0.7158	-0.0436	0.0445	0.3273	0.012	0.0094	0.1998	-0.0119	0.0346	0.7318	0.0233	0.0666	0.7266	-0.0125	0.0076	0.09909	-0.0025	0.0054	0.6422	0.00144253	0.00293284	0.59	-0.00683992	0.00132604	1.5e-7	-0.00297334	0.00112501	0.0084	-0.00233206	0.00112177	0.039	NA	NA	NA	NA	NA	NA	NA	NA	NA	-0.00570186	0.00247407	0.023	-0.00136111	0.00114165	0.24
ICD_apnea	chr10:102408368:T:C	-0.00222174	0.00415244	0.5926195849667685	-0.00538271	0.00673983	0.42449834364049177	0.044571	0.0204687	0.029442182473827166	-0.00271024	0.00761165	0.7217918932402108	-0.00596882	0.00543727	0.2723083759274514	-2.0807e-6	4.46436e-4	0.9962813257519921	-0.00797585	0.00566257	0.15897725722774092	-0.00386568	0.00358312	0.28065061613594033	-0.002	0.0233	0.9321	0.0086	0.0045	0.0574	0.0256	0.0044	5.167e-9	0.0031	0.0193	0.8714	0.002	0.0055	0.7132	0.0515	0.0437	0.2377	0.0121	0.0118	0.3035	-0.0013	0.0011	0.2723	0.0072	0.0224	0.7489	0.1061	0.0648	0.1017	-0.0181	0.0556	0.7442	-0.0187	0.0107	0.08175	0.0324	0.0527	0.5391	-7e-4	7e-4	0.3425	0.0082	0.0061	0.1792	0.0105	0.017	0.5361	-0.0034	0.0073	0.6395	0.0169	0.0503	0.7365	0.0037	0.0106	0.7283	0.0417	0.0393	0.289	0.1422	0.0772	0.06545	0.0034	0.0086	0.6908	0.002	0.0061	0.7431	-0.00106517	0.00333472	0.75	-0.00162938	0.00150459	0.31	-0.00305966	0.00127645	0.017	-0.00329931	0.00127272	0.0099	0.001208	0.002139	0.5721	0.00299551	0.00633	0.5833	3.322e-4	0.002784	0.905	0.00442386	0.00280657	0.12	0.00298501	0.0012935	0.02
ICD_apnea	chr10:102490082:A:T	0.0065491	0.00389674	0.09282821511633009	-0.0128889	0.00632455	0.041558513026206195	-0.00101808	0.0192071	0.9577275929605218	-0.00591322	0.00714275	0.4077472118087929	-0.00157429	0.00510219	0.7576628617118687	-3.11199e-4	4.18924e-4	0.45756942816403007	-0.0081338	0.0053136	0.1258313917163111	0.00341999	0.00336293	0.3091690418239487	-0.035	0.0208	0.09294	-0.0163	0.0039	3.462e-5	-0.0242	0.0039	5.776e-10	-0.0542	0.0173	0.001744	-0.0041	0.0049	0.4035	-0.0907	0.0389	0.01973	-0.0204	0.0105	0.05201	0.0019	0.0011	0.0759	-0.017	0.0197	0.3876	0.0346	0.0613	0.5722	-0.0308	0.0512	0.5474	-0.0035	0.01	0.7283	0.0953	0.0498	0.05576	7e-4	7e-4	0.3191	0.0179	0.0057	0.001625	0.0105	0.0159	0.5096	0.0147	0.0067	0.02878	-0.0091	0.0466	0.8446	0.0104	0.0098	0.2909	0.0416	0.0364	0.2528	0.0187	0.0689	0.7859	0.0111	0.008	0.1627	0.0233	0.0057	4.096e-5	-0.0089619	0.00312721	0.0031	8.93224e-4	0.00141273	0.55	-0.0012981	0.00119864	0.28	-0.00116767	0.00119513	0.33	0.001839	0.001997	0.357	0.0168571	0.005902	0.003777	0.007621	0.0026	0.00338	0.00393045	0.00263494	0.13	-8.86183e-4	0.0012179	0.48
ICD_apnea	chr10:103136806:A:G	0.0158312	0.00403926	8.879734893257673e-5	-0.0050738	0.00655613	0.43898936590137144	0.0077266	0.0199091	0.6979462850801006	0.0109939	0.00740345	0.1375501283587703	0.00525425	0.00528835	0.32044168001935536	-8.91847e-4	4.34209e-4	0.0399797431808722	-0.00291853	0.00550748	0.5961670925335503	0.00401442	0.00348496	0.2493503602479065	-0.0263	0.0222	0.2363	-0.0125	0.0042	0.003038	-0.029	0.0041	1.362e-12	-0.0262	0.0185	0.1575	0.01	0.0051	0.05094	0.0109	0.0415	0.7935	0.0077	0.0111	0.4888	0.0014	0.0011	0.2004	-0.018	0.021	0.3909	0.1518	0.0611	0.01294	0.0197	0.0494	0.6902	0.0012	0.0104	0.9047	-0.0171	0.0519	0.7421	7e-4	7e-4	0.3669	0.0082	0.0054	0.1285	0.0354	0.0151	0.01936	0.0051	0.0064	0.4218	0.0222	0.044	0.6135	0.0037	0.0094	0.6925	0.0559	0.0346	0.1063	0.0735	0.0734	0.3169	0.005	0.0076	0.5074	0.0117	0.0054	0.0317	0.00877889	0.00326624	0.0048	-0.00235856	0.00147389	0.094	-5.72697e-5	0.00125038	0.97	2.77821e-4	0.00124673	0.82	-7.361e-4	0.002087	0.7243	0.00299551	0.00618	0.6641	0.006856	0.002718	0.01164	0.00608572	0.0027491	0.025	-0.00164968	0.00126783	0.2
ICD_apnea	chr10:112995025:T:C	9.31496e-4	0.00368202	0.8002795145074652	-0.0071415	0.00597636	0.23210366597509582	0.00973547	0.0181459	0.591605223653364	-0.0088547	0.00674964	0.18956144037102848	0.00536883	0.00482021	0.26535788680958206	1.08468e-5	3.95771e-4	0.978135226856297	-0.00671423	0.00501994	0.1810556158546112	-4.70727e-4	0.00317818	0.8822541298940804	-0.0083	0.0204	0.6828	0.0197	0.0039	5.945e-7	0.0291	0.0039	4.678e-14	0.0196	0.0168	0.2432	0.0144	0.0046	0.001873	-0.0359	0.038	0.3445	0.0186	0.01	0.0627	8e-4	0.001	0.4501	0.0023	0.0188	0.9033	0.0099	0.0579	0.8636	-0.0516	0.0533	0.333	0.0031	0.0094	0.7391	0.0284	0.0472	0.5483	3e-4	7e-4	0.6329	0.0049	0.0061	0.425	-0.006	0.0168	0.7217	0.0122	0.0073	0.09425	0.0157	0.0506	0.7566	-0.0124	0.0105	0.2359	-0.0325	0.0386	0.4002	0.0038	0.066	0.9537	0.0228	0.0086	0.008247	0.0014	0.006	0.8213	-0.00909257	0.00295954	0.0024	0.00235204	0.00133603	0.073	4.5473e-4	0.00113354	0.67	-2.45479e-4	0.0011303	0.85	0.001145	0.00189	0.5448	-0.00210221	0.005599	0.7128	0.008419	0.002461	6.254e-4	-0.0020662	0.00249271	0.42	0.00177703	0.00114941	0.15
ICD_apnea	chr10:117113928:T:G	-0.00235154	0.0043902	0.5922103592179591	-0.0106528	0.00712546	0.1349062281511983	0.0544304	0.0216362	0.011879550279416519	-0.0127094	0.00804672	0.11423205771162445	-0.011815	0.00574723	0.03980430084299493	-1.23414e-5	4.71886e-4	0.9791350111269309	-0.00533122	0.00598537	0.37308604079956476	0.0081902	0.00378856	0.030631622416365516	-0.0497	0.0239	0.03754	0.0107	0.0047	0.0239	0.0243	0.0044	4.436e-8	0.0143	0.0199	0.4738	0.0091	0.0056	0.1041	-0.0147	0.0448	0.7432	0.0018	0.012	0.8818	-6e-4	0.0012	0.5925	-0.0072	0.0236	0.7587	-0.0087	0.0693	0.8996	-0.0085	0.0582	0.8837	-0.0066	0.0114	0.5607	0.1309	0.0538	0.01491	-7e-4	8e-4	0.3957	-0.0046	0.0064	0.4692	-0.0232	0.0177	0.1901	0.0013	0.0076	0.8615	-0.0362	0.0522	0.4885	-0.0085	0.011	0.4424	-0.0127	0.0408	0.756	0.0052	0.0813	0.9491	0.0028	0.0089	0.7554	-0.0064	0.0063	0.3146	-0.00699381	0.00354123	0.056	0.00485765	0.00159764	0.0017	0.00233983	0.00135554	0.089	0.00177258	0.00135162	0.2	2.889e-4	0.002266	0.8985	0.00399202	0.006708	0.534	-0.00635	0.002952	0.03149	-0.00813662	0.00297996	0.006	0.00107584	0.0013753	0.42
ICD_apnea	chr10:13473916:G:C	-0.00138569	0.00345683	0.6885270389766098	0.00683452	0.0056101	0.22312796266396623	0.00733705	0.0170387	0.6667499625984068	0.0041194100000000004	0.00633599	0.5155882364201161	0.00182245	0.00452616	0.6872076730721884	-8.1397e-5	3.71628e-4	0.8266283581073663	0.00462042	0.00471371	0.32698437475477515	0.00410193	0.00298293	0.16908964019314218	0.0121	0.0192	0.5301	-0.006	0.0038	0.1191	-0.0192	0.0035	4.799e-8	-0.0527	0.0163	0.001181	0.006	0.0047	0.1989	-0.0136	0.0367	0.7104	0.0078	0.0098	0.4274	0.0024	0.001	0.01267	-0.0075	0.0183	0.6808	-0.0014	0.0546	0.9796	0.0546	0.0493	0.2676	0.0145	0.009	0.1058	0.0402	0.0441	0.3627	7e-4	6e-4	0.2552	0.0113	0.0055	0.03773	0.0044	0.0151	0.7701	0.0091	0.0065	0.1584	0.0248	0.045	0.5823	0.0216	0.0094	0.02107	-0.0506	0.0346	0.1432	0.033	0.0632	0.6017	-0.0017	0.0077	0.8286	0.0175	0.0054	0.001177	NA	NA	NA	-0.00202789	0.00125829	0.092	NA	NA	NA	NA	NA	NA	NA	NA	NA	-0.00531409	0.005294	0.3177	NA	NA	NA	NA	NA	NA	4.39059e-4	0.0010821	0.63
ICD_apnea	chr10:18284725:A:G	-0.00173101	0.0039865	0.6641298492503285	-0.00244943	0.00646899	0.7049543585329661	-0.0191196	0.0196483	0.33050573511443465	0.00690915	0.00730526	0.3442627233560325	-0.00191862	0.00521933	0.713171533782824	3.36422e-4	4.28542e-4	0.43243018353311224	0.00350735	0.0054356	0.5187618137376983	0.00571517	0.0034405	0.09668520001479683	-0.0169	0.0222	0.4474	0.0151	0.0043	4.706e-4	0.0237	0.0041	5.254e-9	0.0153	0.0182	0.4031	-0.0081	0.005	0.1085	0.068	0.0415	0.1015	0.0142	0.0111	0.2014	-1e-4	0.0011	0.8926	0.0265	0.0205	0.195	0.0151	0.0631	0.8107	-0.0782	0.0517	0.1304	-0.0011	0.0103	0.9115	0.0497	0.0512	0.3313	3e-4	7e-4	0.6963	0.0064	0.0057	0.2632	-0.0193	0.016	0.2275	-0.0083	0.0068	0.2231	0.0224	0.0468	0.6319	-0.0092	0.0099	0.3514	-0.073	0.0364	0.04484	0.0122	0.0713	0.8645	0.0227	0.008	0.004781	3e-4	0.0057	0.9522	0.00163525	0.00321438	0.56	0.0031841	0.00145111	0.025	0.00284802	0.00123112	0.024	0.00238588	0.00122754	0.059	0.002304	0.002079	0.2678	-0.0107577	0.006169	0.082170000000000007	-0.00242	0.00271	0.372	-7.42749e-4	0.00270675	0.76	-1.42864e-4	0.00124826	0.91
ICD_apnea	chr10:19962743:T:C	0.0112666	0.0157868	0.4754282675310073	0.0126671	0.0256163	0.6209576759917151	0.0951705	0.077833	0.2214226275027422	-0.015701	0.0289217	0.5872134575105816	0.0204544	0.0206755	0.3225135754795231	2.13836e-4	0.0016976	0.8997606585484907	-0.0143079	0.0215323	0.5063793651927578	-0.00153039	0.0136117	0.910480816918467	-0.0126	0.1001	0.8995	-0.0076	0.0223	0.7313	0.1304	0.0224	5.778e-9	0.1483	0.0971	0.1267	-0.012	0.0284	0.6723	0.0354	0.2049	0.863	0.0303	0.0559	0.5879	-0.0034	0.0045	0.4536	0.0291	0.0757	0.7012	0.8498	0.3285	0.00969	2.077	1.086	0.0558	-0.008	0.0407	0.8447	-0.0685	0.2084	0.7423	-0.0024	0.0029	0.4091	0.0216	0.1804	0.9046	-0.3791	0.164	0.02082	-0.0243	0.154	0.8743	NA	NA	NA	0.0706	0.1362	0.604	0.5628	0.5021	0.2623	-0.0714	0.2725	0.7932	-0.3565	0.145	0.01393	-0.0318	0.0568	0.5759	NA	NA	NA	0.00441582	0.00579275	0.49	NA	NA	NA	NA	NA	NA	NA	NA	NA	-0.00682323	0.02439	0.7805	NA	NA	NA	NA	NA	NA	0.00219878	0.00499943	0.76
ICD_apnea	chr10:21292314:C:A	-0.0039914699999999996	0.00515926	0.4391369690244066	0.0134408	0.00837403	0.10848107994262036	-0.0476713	0.025429	0.06083730959155368	0.00755137	0.00945889	0.4246762756484826	-0.00762823	0.00675498	0.25878196127276437	-5.94709e-4	5.54629e-4	0.2836018111305037	0.00846901	0.00703488	0.22864410042223485	0.00103408	0.00445084	0.8162795191943203	-0.0273	0.0282	0.3325	0.0219	0.0057	1.188e-4	0.0316	0.0054	4.081e-9	0.005	0.0232	0.8295	0.0109	0.0068	0.1121	-0.0365	0.0528	0.4897	0.0038	0.0143	0.7883	6e-4	0.0014	0.6641	0.029	0.0263	0.2703	0.0719	0.0811	0.3751	-0.1361	0.0761	0.07364	0.023	0.0132	0.08232	0.044	0.0661	0.5056	-7e-4	9e-4	0.4421	0.0101	0.0086	0.2419	-0.0074	0.0237	0.7557	-0.0025	0.0102	0.8082	-0.0547	0.0717	0.4456	-0.005	0.0147	0.7324	-0.065	0.0538	0.2276	0.1316	0.0922	0.1535	0.0223	0.0121	0.0647	0	0.0084	0.9998	0.00653723	0.00415637	0.094	0.00164668	0.00187652	0.37	-0.00180796	0.00159207	0.25	-0.00114072	0.00158746	0.47	-0.003807	0.002655	0.1517	9.995e-4	0.007863	0.8546	-0.005033	0.003459	0.1456	-9.85556e-4	0.00350034	0.85	-0.00256114	0.00161654	0.11
ICD_apnea	chr10:33179086:T:C	0.00132978	0.00336013	0.6922883129259843	0.00284169	0.00545426	0.6023639881223358	-0.0101359	0.0165611	0.5405177994476565	-0.00237207	0.00616034	0.700196603875757	0.00624608	0.00439923	0.15566249960349526	5.56783e-5	3.61206e-4	0.8774950999779627	-0.00346731	0.00458152	0.44916716399465473	4.35462e-4	0.00289997	0.8806377534939639	-0.0154	0.0191	0.4192	0.0099	0.0036	0.006276	0.0203	0.0035	5.868e-9	-0.0299	0.0188	0.1118	-0.0016	0.0045	0.7189	0.0311	0.0374	0.4068	-0.0138	0.0099	0.1634	7e-4	9e-4	0.4271	0.0203	0.0173	0.2398	-0.0076	0.0527	0.8851	0.0269	0.0448	0.5483	0.0026	0.0086	0.7661	-0.0502	0.0429	0.2425	7e-4	6e-4	0.2509	0.0098	0.0049	0.04706	-0.0165	0.0138	0.2318	-0.0019	0.0059	0.7475	0.0081	0.0406	0.8412	-0.0184	0.0085	0.0307	-0.0011	0.0315	0.9726	0.1681	0.0599	0.005044	0.0089	0.0069	0.2007	0.0099	0.0049	0.04445	-0.00181229	0.00270908	0.5	0.0017286	0.00122281	0.17	-2.76168e-4	0.00103749	0.79	-4.03139e-4	0.00103446	0.7	-9.479e-4	0.001736	0.585	-0.00944446	0.00514	0.06564	0.001768	0.002262	0.4344	-9.92725e-4	0.00228105	0.63	0.00407247	0.00105242	8.1e-5
ICD_apnea	chr10:75788418:A:G	0.00478902	0.0036723	0.19220292827385352	-0.00597758	0.00596104	0.3159693814595738	0.00689093	0.0181004	0.703420466078877	-0.00787065	0.00673279	0.24240244720944734	0.00265283	0.00480814	0.5811269279347782	-1.801e-4	3.9478e-4	0.6482432451315447	-0.00643809	0.00500737	0.19853953482519907	-0.00693704	0.00317026	0.028658271979213158	-0.0385	0.0206	0.06142	-0.0165	0.0041	5.688e-5	-0.0258	0.0039	4.352e-11	-0.0046	0.0169	0.7843	-0.0025	0.005	0.611	0.0275	0.0388	0.4776	-0.0214	0.0104	0.04061	-0.0027	0.001	0.008551	-0.0077	0.0191	0.6851	-0.1473	0.0586	0.01188	0.0706	0.0523	0.1771	-0.017	0.0095	0.07388	-1e-4	0.0471	0.9984	-7e-4	7e-4	0.2704	-0.0138	0.0058	0.01856	-0.0268	0.0161	0.09557	-0.0169	0.0069	0.01484	-0.0297	0.0484	0.5393	0.0069	0.01	0.4899	-0.0647	0.0368	0.07915	-0.1024	0.0664	0.1232	-0.0197	0.0082	0.01623	-0.0119	0.0057	0.03916	8.29295e-4	0.00297353	0.97	1.43018e-4	0.0013417	0.91	8.74338e-5	0.00113834	0.98	4.55356e-4	0.00113503	0.73	0.003698	0.001902	0.05192	-0.0129839	0.00564	0.02161	3.214e-4	0.002478	0.8968	-9.48164e-4	0.00250289	0.71	-6.31312e-4	0.001155	0.61
ICD_apnea	chr10:85073374:A:G	-0.006374	0.00345736	0.06524090848550848	0.00069462600000000005	0.00561106	0.9014768946625148	0.010816	0.017039	0.5255729439317487	0.00749142	0.00633705	0.2371411927997902	-0.00274217	0.00452623	0.5446217734211919	3.86606e-6	3.71634e-4	0.9916998556081855	0.00856658	0.00471378	0.06916398373645677	0.00393104	0.00298387	0.1876942637241259	0.0235	0.0187	0.2093	0.0121	0.0037	9.978e-4	0.0216	0.0039	2.327e-8	0.0028	0.0157	0.8563	0.0039	0.0046	0.3979	0.0394	0.0353	0.2645	0.001	0.0095	0.9156	-0	0.001	0.9647	0.0021	0.0179	0.9069	-0.0942	0.0548	0.08528	0.019	0.0468	0.6844	0.0095	0.0089	0.2867	0.0117	0.0443	0.7926	-8e-4	6e-4	0.1921	0.0092	0.0052	0.07576	0.0143	0.0144	0.32	0.0038	0.0061	0.5405	-0.0465	0.0427	0.2759	-0.0241	0.0089	0.006957	-0.0094	0.0329	0.776	0.0494	0.0622	0.4276	-0.0014	0.0073	0.8512	0.0054	0.0051	0.2968	NA	NA	NA	0.00147928	0.00126038	0.23	NA	NA	NA	NA	NA	NA	NA	NA	NA	-0.00611868	0.005288	0.2448	NA	NA	NA	NA	NA	NA	3.28034e-5	0.00108475	0.94
ICD_apnea	chr10:86364633:T:C	-0.00632369	0.00336328	0.06007862713688735	-0.00214074	0.00545841	0.69491710223283	0.00906581	0.016576	0.5844320171160332	-0.0055962	0.00616543	0.364050808593116	-0.00209321	0.00440322	0.6345151558644884	2.14711e-4	3.61534e-4	0.5525861556300782	5.01341e-4	0.00458567	0.9129424471136058	-0.00175038	0.00290192	0.5463903241994645	-0.0188	0.0184	0.3083	-0.0149	0.0035	1.916e-5	-0.026	0.0035	5.784e-14	-0.0181	0.0153	0.2368	-0.0068	0.0044	0.1202	0.0152	0.0345	0.6587	-0.0152	0.009	0.09193	0.0015	9e-4	0.1017	0.0203	0.0175	0.2448	0.0551	0.0529	0.2978	-0.0256	0.0448	0.5674	0.0209	0.0087	0.01592	-0.0077	0.0429	0.857	1e-4	6e-4	0.8562	0.0027	0.005	0.592	0.0108	0.0138	0.4334	0.0093	0.0059	0.1131	0.0282	0.0408	0.4895	0.0221	0.0086	0.009992	-0.0091	0.0317	0.775	-0.0817	0.0612	0.1813	0.0035	0.007	0.6158	0.0063	0.0049	0.2011	-0.00808371	0.00270339	0.0021	-0.00193305	0.00122044	0.12	-0.00193803	0.0010354	0.063	-0.00144007	0.00103242	0.17	0.003914	0.001731	0.02377	0.00299551	0.005128	0.5882	0.006527	0.002255	0.003794	0.00245199	0.00227667	0.29	-0.00221541	0.00105038	0.037000000000000005
ICD_apnea	chr10:94254865:C:G	0.00488062	0.00338343	0.14915952785877906	-0.00263098	0.00549151	0.6318689286341561	-0.00445558	0.0166772	0.7893416151549447	4.70796e-4	0.0062011	0.9394816459784694	0.00372777	0.00442988	0.40006448556727253	-8.31992e-4	3.63722e-4	0.02217021986032342	-0.00841556	0.00461344	0.06813025273579794	0.00338705	0.00291956	0.24599937289766396	-0.0094	0.0185	0.6119	-0.009	0.0037	0.01428	-0.0222	0.0035	2.136e-10	-0.0114	0.0153	0.4571	-0.0046	0.0044	0.3031	0.0295	0.0349	0.398	0.0011	0.0094	0.9048	-0.0026	9e-4	0.004591	-0.0161	0.0174	0.355	0.0255	0.0532	0.6311	-0.053	0.0466	0.2553	-0.0192	0.0087	0.02684	-0.0448	0.0429	0.2956	-0.0018	6e-4	0.002885	0.01	0.0052	0.05502	-0.0018	0.0144	0.9026	-0.0024	0.0062	0.7004	0.0839	0.0428	0.04967	-0.0077	0.0089	0.3914	-0.007	0.033	0.8315	0.0376	0.0609	0.5372	3e-4	0.0073	0.9672	6e-4	0.0051	0.9057	-0.00362941	0.00271357	0.2	0.00105324	0.00122496	0.39	0.00181292	0.00103918	0.084	0.00194069	0.00103615	0.064	0.003186	0.001733	0.06609	0.00697561	0.005133	0.1561	0.003882	0.002258	0.08558	4.92513e-4	0.00228471	0.8	-7.00566e-4	0.00105402	0.52
ICD_apnea	chr11:113401785:T:C	NA	NA	NA	NA	NA	NA	NA	NA	NA	NA	NA	NA	NA	NA	NA	NA	NA	NA	NA	NA	NA	NA	NA	NA	0.1852	0.091	0.04181	0.0608	0.0142	1.721e-5	0.0734	0.0134	4.238e-8	-0.0911	0.0758	0.2294	0.036	0.0165	0.02909	0.1404	0.1533	0.3598	0.0054	0.0398	0.8919	0.053900000000000003	0.0122	1.046e-5	NA	NA	NA	NA	NA	NA	0.0844	0.1323	0.5236	NA	NA	NA	NA	NA	NA	NA	NA	NA	0.0428	0.0133	0.001303	0.0588	0.039	0.1316	0.0371	0.0158	0.01908	-0.0437	0.1074	0.6837	0.0566	0.0238	0.01734	0.0334	0.0866	0.6999	NA	NA	NA	0.053	0.0191	0.005541	0.0376	0.0145	0.009508	-1.77243e-5	0.0142466	0.95	0.00642003	0.00642748	0.35	0.00208251	0.00545861	0.7	0.00241962	0.00544249	0.65	-0.00212	0.009549	0.8243	0.0592119	0.028	0.0345	-0.003419	0.01249	0.7842	0.00435689	0.0119926	0.76	-0.00983239	0.00553762	0.081
ICD_apnea	chr11:113421604:GC:G	NA	NA	NA	NA	NA	NA	NA	NA	NA	NA	NA	NA	NA	NA	NA	NA	NA	NA	NA	NA	NA	NA	NA	NA	-0.0224	0.0186	0.2268	-0.0153	0.0035	1.135e-5	-0.0195	0.0034	1.0660000000000001e-08	-0.0093	0.0155	0.5454	-0.0153	0.0041	2.119e-4	0.0177	0.0347	0.6092	-0.0039	0.0094	0.6759	-0.0015	9e-4	0.121	-0.0379	0.0177	0.0322	0.0134	0.054	0.8046	-0.0479	0.0449	0.2857	-0.0118	0.0088	0.181	-0.0135	0.0437	0.757	-4e-4	6e-4	0.5007	-0.0142	0.0049	0.003996	-0.0134	0.0138	0.3322	-0.021	0.0059	3.405e-4	-0.0067	0.0405	0.8689	-0.0126	0.0086	0.1395	-0.0357	0.0316	0.2577	-0.0199	0.0619	0.7478	-6e-4	0.0069	0.9258	-0.0181	0.0049	2.46e-4	NA	NA	NA	NA	NA	NA	NA	NA	NA	NA	NA	NA	NA	NA	NA	NA	NA	NA	NA	NA	NA	NA	NA	NA	NA	NA	NA
ICD_apnea	chr11:1242546:C:T	-0.0100493	0.00507764	0.04780133216061133	-0.010935	0.00823889	0.18442891020245666	-0.0433046	0.0250349	0.08367197110275232	-0.00523145	0.00929966	0.5737464349407366	-5.06254e-4	0.00665078	0.9393239592773843	2.9605e-4	5.45663e-4	0.5874393031254619	0.00243107	0.00692312	0.7254742463436568	0.00170039	0.00438122	0.6979366426624378	0.0096	0.0266	0.7174	-0.0158	0.005	0.001539	-0.0283	0.0049	5.817e-9	-0.0106	0.0222	0.6332	-0.0068	0.006	0.257	0.0113	0.0492	0.8188	0.0063	0.0131	0.6307	0.0018	0.0014	0.2031	0.0253	0.0257	0.325	0.0957	0.0799	0.2311	-0.0103	0.0567	0.856	0.0214	0.013	0.09959	0.0975	0.0646	0.1309	3e-4	9e-4	0.7383	-8e-4	0.0062	0.894	-0.0017	0.0175	0.9225	-0.0035	0.0073	0.6363	0.0481	0.0504	0.3396	-0.0032	0.0108	0.7641	-0.0108	0.04	0.7866	-0.0473	0.0904	0.6011	0.0024	0.0087	0.784	-0.0023	0.0063	0.7188	0.00403035	0.00407509	0.33	0.00435169	0.00183896	0.017	0.00103282	0.00156063	0.51	5.91074e-4	0.00155604	0.71	-0.00411	0.002604	0.1145	-0.00672255	0.00772	0.3859	-0.002498	0.003392	0.4616	-0.002163	0.00343094	0.52	0.0011026	0.00158415	0.48
ICD_apnea	chr11:13283716:G:A	0.00447232	0.00338718	0.1867131904537094	0.00781014	0.00549658	0.15534346927658324	0.0521465	0.0167027	0.0017960565227519549	0.00842595	0.00620472	0.1744664804337067	-5.04149e-4	0.00443725	0.90954104014906	-2.14961e-4	3.64054e-4	0.5548786310416773	0.00689767	0.00461895	0.13534804902123604	0.0021228	0.00292278	0.4676586805399757	0.0102	0.0185	0.5798	0.0138	0.0036	1.32e-4	0.0244	0.0035	1.735e-12	0.0102	0.0153	0.5058	0.007	0.0043	0.1072	-0.0353	0.0345	0.3065	0.0073	0.0093	0.4337	2e-4	9e-4	0.8098	0.0254	0.0175	0.1464	0.0941	0.0533	0.07777	-0.0609	0.0447	0.1732	0.0082	0.0087	0.3478	-0.0796	0.0432	0.0657	2e-4	6e-4	0.7215	-0.0011	0.0049	0.8237	0.0104	0.0138	0.4499	-0.001	0.0059	0.8687	-0.0057	0.0405	0.8881	-0.0025	0.0085	0.7669	0.0095	0.0316	0.7637	-0.0383	0.0611	0.5308	-0.0068	0.0069	0.3236	1e-4	0.0049	0.9759	0.00609982	0.00272456	0.016	-0.00481273	0.00123017	6.6e-5	-0.00245309	0.00104401	0.018	-0.00187308	0.00104098	0.068	-0.005109	0.001742	0.003357	0.0119286	0.005157	0.02041	0.004624	0.002268	0.04146	-0.00339414	0.00229461	0.1	-0.00158439	0.00105932	0.16
ICD_apnea	chr11:133786938:A:C	8.47469e-4	0.00348511	0.8078750577950886	0.00367901	0.00565591	0.5153876410541205	0.00394097	0.0171848	0.8186127414142749	0.00839838	0.00638528	0.18841826483075644	-0.00550043	0.00456531	0.2282679822824054	-7.77494e-4	3.7456e-4	0.03791665351750409	0.00945679	0.00475225	0.04659507337823967	0.00499785	0.00300626	0.09641619758707756	0.0292	0.0194	0.1322	0.0132	0.0038	4.523e-4	0.0218	0.0036	1.356e-9	0.0112	0.0161	0.4852	5e-4	0.0045	0.9163	0.0495	0.0365	0.1749	0.0132	0.0098	0.1762	1e-4	0.001	0.9122	0.0087	0.0184	0.6381	0.092	0.0552	0.09532	0.0606	0.0445	0.1731	0.0013	0.009	0.8824	-0.0217	0.0446	0.626	-1e-4	6e-4	0.8389	0.0097	0.0049	0.05002	-0.0336	0.0138	0.01537	-0.0051	0.0059	0.3854	-0.0537	0.0406	0.1863	-0.0082	0.0086	0.3363	0.0047	0.0317	0.8825	-0.0423	0.0637	0.5064	0.0268	0.007	1.176e-4	0.0018	0.005	0.7121	NA	NA	NA	-0.00137538	0.00127013	0.29	NA	NA	NA	NA	NA	NA	NA	NA	NA	NA	NA	NA	NA	NA	NA	NA	NA	NA	-0.0017656	0.00109269	0.09699999999999999
ICD_apnea	chr11:16319561:G:A	-0.00206375	0.00447962	0.6450152756691285	-0.00679668	0.00726726	0.3496608427758569	-0.00386796	0.0220883	0.8609905801722374	5.85666e-4	0.00820345	0.9430853532055301	-0.00173554	0.005868	0.767410964580232	1.23044e-4	4.81439e-4	0.7982795429515825	-0.0021137	0.00610829	0.7293130756886131	5.03773e-4	0.00386446	0.8962810205585464	0.027	0.0252	0.2846	0.0143	0.0055	0.00949	0.0293	0.0054	4.475e-8	-0.0044	0.0207	0.8315	0.0109	0.0069	0.1145	-0.0833	0.0484	0.0852	0.0222	0.0134	0.09836	5e-4	0.0013	0.7157	-0.01	0.0234	0.6696	-0.0767	0.0711	0.2809	-0.0375	0.1415	0.7912	0.0094	0.0116	0.4185	0.0188	0.0568	0.74	-7e-4	8e-4	0.3766	0.0617	0.0545	0.2574	-0.0207	0.0526	0.6935	0.09	0.0448	0.04484	NA	NA	NA	-0.0049	0.0387	0.8989	0.0404	0.15	0.7877	0.0465	0.0816	0.5688	0.0411	0.0443	0.3539	-0.0194	0.0158	0.2191	0.00800224	0.0036125	0.026	-0.00432515	0.00163222	0.009	-0.0022542	0.00138511	0.11	-0.00199182	0.00138102	0.16	-0.003738	0.002303	0.1046	0.00796817	0.006816	0.2493	-0.006742	0.002998	0.02454	0.00242431	0.00304411	0.41	3.53945e-4	0.0014048	0.87
ICD_apnea	chr11:16623687:A:G	-0.00164663	0.00339934	0.6281046375683345	-0.00270978	0.00551617	0.6232538931486052	-0.00797444	0.0167621	0.6342566071051846	0.00934685	0.00622721	0.13336350472261324	0.00637707	0.00445302	0.15212164041094545	4.42982e-4	3.65348e-4	0.22532324649713587	6.72811e-4	0.00463537	0.8845946328039268	0.00581283	0.00293278	0.04747664266362245	0.0037	0.0192	0.8458	-0.0136	0.0037	2.217e-4	-0.0244	0.0037	3.083e-11	-0.0518	0.0158	0.001036	-0.0028	0.0046	0.5399	-0.0565	0.036	0.1161	-0.0192	0.0094	0.04128	7e-4	9e-4	0.4513	-0.0065	0.0177	0.7158	-0.0126	0.0536	0.8136	0.0557	0.0491	0.2569	0.006	0.0088	0.4916	0.0218	0.0434	0.6161	3e-4	6e-4	0.5824	0.0039	0.0055	0.4793	0.0045	0.0151	0.7651	8e-4	0.0065	0.906	-0.0101	0.0452	0.823	-0.0195	0.0094	0.03786	-0.036	0.0343	0.2935	-0.0112	0.0617	0.8557	0.0053	0.0077	0.4938	0.0041	0.0054	0.4497	0.0105871	0.00274325	1.5e-4	0.00108907	0.00123837	0.39	-7.35346e-5	0.00105099	0.91	1.28367e-4	0.00104789	0.93	-0.004736	0.001757	0.007026	-3.00045e-4	0.005202	0.9513	-0.00735	0.002287	0.001312	7.30501e-4	0.00231015	0.73	-0.00190533	0.00106594	0.087
ICD_apnea	chr11:27332940:G:T	-0.00174226	0.0035708	0.6256090175030696	0.00250199	0.00579335	0.665834048900744	0.00633066	0.0176088	0.7192088121872635	0.00159832	0.00654004	0.8069291416978743	-0.00843284	0.00467784	0.07143153782472719	-8.84445e-5	3.83793e-4	0.8177434986198164	0.00412935	0.0048694	0.3964258809794138	0.0015309	0.00308043	0.6192072034485098	0.052	0.0195	0.007563	0.0101	0.0038	0.00792	0.0218	0.0037	2.752e-9	-0.0016	0.0162	0.9229	-0.0122	0.0046	0.007897	-0.0286	0.0365	0.4322	-0.0153	0.0099	0.122	-0.0013	0.001	0.1752	-0.0114	0.0186	0.5396	-0.0359	0.056	0.5217	-0.0095	0.0481	0.844	-0.0055	0.0092	0.5488	0.0373	0.0457	0.4138	-2e-4	6e-4	0.7012	-0.0088	0.0053	0.09891	-0.0125	0.0148	0.3982	-0.0222	0.0063	4.47e-4	-0.0269	0.0439	0.5405	-0.0198	0.0092	0.03147	-0.0205	0.034	0.5466	-0.0749	0.0648	0.248	-0.0123	0.0075	0.1002	-0.0057	0.0053	0.28	0.00311746	0.00287613	0.28	0.00140363	0.00129821	0.28	-0.00237122	0.00110168	0.032	-0.00224407	0.00109843	0.043	0.003243	0.001839	0.07781	-0.00591747	0.005449	0.2812	-0.001782	0.002393	0.4565	-5.94935e-4	0.00242195	0.83	-0.00158303	0.00111791	0.2
ICD_apnea	chr11:28039133:G:A	0.0140066	0.0168088	0.4046830364806193	0.00785533	0.0272015	0.7727481962398687	0.0335205	0.0829426	0.6861088164250521	0.0201038	0.0307163	0.5127917152121361	-0.0149806	0.0220345	0.496588891123954	-0.00121135	0.00180782	0.50282052828706	-0.0201433	0.0229368	0.37983064413002476	0.00334061	0.0145002	0.8177935859318228	0.1897	0.0991	0.05562	-0.0554	0.0126	1.055e-5	-0.0739	0.0133	2.829e-8	0.0034	0.0965	0.9722	0.0138	0.0158	0.3818	0.1915	0.1832	0.2958	-0.02	0.0429	0.6413	0.001	0.0043	0.8143	-0.141	0.0871	0.1057	0.0332	0.2683	0.9016	-0.1237	0.1036	0.2324	-0.0882	0.0438	0.04408	0.3444	0.2246	0.1253	0.0017	0.0031	0.5777	0.0139	0.0108	0.1992	-0.0084	0.0317	0.7906	0.0305	0.0129	0.01797	0.0259	0.0862	0.7642	0.0112	0.0193	0.5596	-0.0805	0.0716	0.261	0.1508	0.2943	0.6085	0.0039	0.0154	0.7991	0.0132	0.0115	0.254	-0.0130802	0.013638	0.36	-0.0185399	0.00615829	0.0029	-0.0078029	0.00522773	0.14	-0.00782276	0.00521229	0.14	-0.01129	0.008844	0.2016	0.0246926	0.02604	0.3469	-7.501e-4	0.01148	0.9479	-0.0235922	0.011488	0.048	0.00212608	0.0052907300000000004	0.73
ICD_apnea	chr11:28378090:A:T	-0.00420133	0.00334052	0.20850573267273995	0.0026166	0.00542171	0.6293699453956079	0.0106447	0.0164724	0.5181410489724753	-4.37997e-4	0.00612105	0.9429552872722831	-0.00502981	0.00437606	0.25039404727945797	-4.59827e-4	3.59033e-4	0.2002861876286356	0.00105729	0.00455525	0.816458284261525	-0.00233792	0.00288224	0.41728041342702776	0.0332	0.0192	0.0843	-0.0145	0.0036	5.876e-5	-0.0317	0.0036	1.858e-18	-0.0212	0.0191	0.2651	8e-4	0.0046	0.861	0.0705	0.0378	0.06242	-0.0027	0.01	0.7875	2e-4	9e-4	0.8063	0.0056	0.0174	0.7466	0.041	0.0527	0.4366	-0.0133	0.0447	0.7656	-0.0052	0.0086	0.5423	-0.0171	0.0428	0.6893	1e-4	6e-4	0.8924	0.0036	0.0049	0.4689	0.0039	0.0137	0.7769	0.0118	0.0058	0.04353	0.0178	0.0405	0.6598	0.0084	0.0085	0.3213	-0.0159	0.0314	0.6119	0.0404	0.0605	0.5044	1e-4	0.0069	0.9927	0.0018	0.0049	0.7169	NA	NA	NA	0.00388676	0.00121534	0.0014	NA	NA	NA	NA	NA	NA	NA	NA	NA	-0.002002	0.005112	0.6944	NA	NA	NA	NA	NA	NA	-0.00531833	0.00104623	4.5e-7
ICD_apnea	chr11:28517286:T:C	0.00219994	0.00668817	0.7422086303705759	0.0131596	0.0108529	0.22530456953709618	-0.00719726	0.0329855	0.8272774758066759	0.00684195	0.0122519	0.5765447210337227	0.00531574	0.00876295	0.5441066076179677	6.14791e-4	7.18956e-4	0.39248675005668043	0.0102312	0.00912179	0.2620227497782363	-6.47641e-4	0.00576894	0.9106145808632222	-0.0605	0.0382	0.1138	0.0189	0.007	0.007031	0.0456	0.0068	2.355e-11	0.0445	0.0306	0.1464	-0.0036	0.0085	0.67490000000000006	0.029	0.0706	0.6813	0.0281	0.0187	0.1318	0.0014	0.0018	0.4477	-0.0076	0.0342	0.8233	-0.0491	0.1049	0.6396	0.0341	0.0765	0.6554	0.0287	0.0173	0.09654	0.0138	0.0854	0.8713	-1e-4	0.0012	0.9127	-0.0011	0.0083	0.8948	0.0123	0.0236	0.6016	-0.0135	0.0099	0.1707	0.0111	0.0674	0.8696	-0.0014	0.0145	0.9203	0.091	0.0535	0.08908	-0.2205	0.10780000000000001	0.04072	-0.0011	0.0117	0.9236	6e-4	0.0085	0.9478	-8.13178e-5	0.00538798	0.87	-0.001072	0.00243185	0.68	-0.00237126	0.00206382	0.25	-0.00280792	0.00205774	0.17	-0.005197	0.003502	0.1378	0.0139029	0.01035	0.1751	-0.004378	0.004561	0.3371	-0.00522207	0.00453643	0.26	0.00438441	0.00209457	0.031
ICD_apnea	chr11:30408784:C:T	-0.00442265	0.0034755	0.2031879740139587	0.00434999	0.0056392	0.4404787889459463	-4.44502e-4	0.0171386	0.9793085585785415	0.0167577	0.00636607	0.008479690475727442	-0.00106863	0.00455304	0.8144366333638471	1.48362e-4	3.73553e-4	0.6912465869874149	0.00479804	0.00473948	0.31136729947455344	-2.92107e-5	0.00299884	0.9922281865031136	0.0372	0.0189	0.04966	-0.0112	0.0037	0.00273	-0.0249	0.0037	1.347e-11	-0.0126	0.0159	0.4283	-0.0035	0.0046	0.4469	0.0617	0.0357	0.08396	-1e-4	0.0097	0.9952	0.0015	0.001	0.1141	-0.0032	0.018	0.8581	-0.0238	0.0548	0.6634	0.0787	0.048	0.1013	0.0152	0.0089	0.0893	0.0512	0.0443	0.2479	0.0011	6e-4	0.07137	-0.0074	0.0053	0.1619	0.0055	0.0148	0.7081	-0.0076	0.0063	0.2282	-0.0045	0.0439	0.9188	-0.0123	0.0092	0.1795	0.0156	0.0337	0.6432	-0.0072	0.0627	0.9091	-0.0028	0.0075	0.7127	-0.0047	0.0053	0.3735	0.0124452	0.00279713	7.1e-6	-6.8374e-5	0.00126247	0.99	6.15313e-4	0.00107143	0.57	-2.00102e-5	0.00106833	0.99	-0.005168	0.001789	0.003868	-8.0032e-4	0.005297	0.8776	-0.00929	0.002329	6.668e-5	-0.00299188	0.00235515	0.23	0.00174849	0.00108677	0.11
ICD_apnea	chr11:67220577:C:A	-0.00663171	0.00605808	0.2736534955289807	-0.0111792	0.00982431	0.2551584762643643	0.0664194	0.0298732	0.026190271467538953	0.00818498	0.0110877	0.46039012522438805	-0.0117086	0.00793608	0.14011382850366694	-1.27092e-4	6.51115e-4	0.8452434227607963	-0.00637337	0.00826106	0.44041286828611853	-1.39435e-5	0.00522698	0.9978715689102904	0.0454	0.0343	0.1858	0.0206	0.0071	0.00366	0.0398	0.0067	2.789e-9	-0.0273	0.0291	0.348	0.01	0.0085	0.2414	0.2102	0.0624	7.606e-4	0.0397	0.0177	0.02512	-0.0019	0.0017	0.2672	0.0625	0.0351	0.07512	0.0121	0.0937	0.8976	-0.2773	0.0986	0.004909	-0.007	0.0158	0.6601	-0.045	0.0759	0.5535	-5e-4	0.0011	0.6289	-0.0061	0.0111	0.5797	-0.021	0.03	0.4844	0.0123	0.0131	0.3496	-0.1374	0.0897	0.1255	-0.0146	0.0188	0.4359	0.1212	0.0711	0.0881	0.048	0.117	0.6815	1e-4	0.0154	0.9946	-0.0105	0.0105	0.3208	-0.00824715	0.00487209	0.083	0.00313228	0.00219825	0.18	0.00253342	0.00186537	0.19	0.00267668	0.00185987	0.16	0.001933	0.00313	0.5369	-0.00170145	0.009272	0.8563	0.006177	0.00408	0.13	-0.00903575	0.0040995	0.03	-0.00422406	0.00188789	0.024
ICD_apnea	chr11:85773112:T:C	0.00191788	0.00730965	0.7930306997112935	-0.0168907	0.0118633	0.15451050074110448	-0.0485544	0.0360331	0.1778213897011153	-0.0160358	0.0133932	0.2311835881293493	0.00173339	0.00957256	0.856305433989457	8.79716e-4	7.8538e-4	0.2626642699454255	-0.00257371	0.00996455	0.796185565961438	0.00109783	0.00630363	0.8617410866242406	-0.0357	0.0365	0.3279	0.0168	0.0068	0.0136	0.0385	0.0064	2.36e-9	-0.0213	0.0297	0.4738	0.0088	0.0081	0.2762	0.0549	0.0665	0.4088	0.0062	0.0179	0.73	0.0016	0.002	0.4216	4e-4	0.0336	0.9894	0.101	0.1162	0.3845	-0.162	0.0716	0.02373	-0.0045	0.0184	0.8048	0.0598	0.0954	0.5306	3e-4	0.0013	0.7963	0.0156	0.0082	0.05693	-0.0153	0.0234	0.5135	0.0175	0.0097	0.07321	0.0243	0.067	0.7164	0.0152	0.0144	0.2907	0.1074	0.0528	0.04196	-0.0436	0.122	0.7211	-0.0054	0.0116	0.6384	0.018	0.0085	0.033	0.00826358	0.00586958	0.16	0.0032704	0.00265101	0.25	0.00100388	0.00224888	0.69	7.13536e-4	0.00224225	0.78	-0.004327	0.003727	0.2457	-0.00430927	0.01105	0.6937	-0.007322	0.004854	0.1315	0.00416278	0.00494412	0.38	0.0035885999999999995	0.00229627	0.11
ICD_apnea	chr11:8622983:T:G	0.00285298	0.003513	0.41672254812067194	-0.00626218	0.00570123	0.2720345089655861	-0.0142547	0.0173222	0.4105575093005433	-0.00781622	0.00643628	0.2245944395964914	-9.63425e-4	0.00460184	0.8341698715582642	-5.78601e-5	3.77558e-4	0.8782023602975367	-0.00227396	0.00479028	0.6349989395213635	-0.00209309	0.00303014	0.4897179242543111	8e-4	0.0192	0.9687	-0.007	0.0038	0.06563	-0.0227	0.0036	2.085e-10	-0.0307	0.0159	0.05307	0.0104	0.0044	0.01823	-0.0726	0.0358	0.0422	0.0116	0.0094	0.2183	0.0017	0.001	0.0875	-0.0059	0.0179	0.741	0.1484	0.0538	0.005764	-0.0015	0.0469	0.9739	0.0102	0.009	0.2591	0.0073	0.0449	0.8708	0.0011	6e-4	0.07961	0.0015	0.0052	0.7769	-0.0096	0.0145	0.5064	-0.0053	0.0062	0.3894	-0.0145	0.0427	0.7337	0.0143	0.009	0.1105	0.0183	0.033	0.5797	0.075	0.0624	0.2293	0.0024	0.0073	0.7461	0.0051	0.0052	0.3222	-0.00195729	0.00282664	0.48	0.00259903	0.00127608	0.041	0.00154035	0.00108294	0.16	0.00220436	0.00107981	0.044	3.766e-4	0.001806	0.8348	-0.00230265	0.005349	0.6634	-0.002713	0.002351	0.2486	-6.78027e-4	0.00238056	0.77	-0.00513449	0.00109862	2.4e-6
ICD_apnea	chr11:90226469:A:G	-0.00291612	0.0055139	0.5968978299546356	-0.0193856	0.00894477	0.030215514940173167	-0.0180799	0.0271844	0.505995902518205	-0.0272647	0.0100987	0.006937611881999123	0.00127613	0.0072218	0.8597399345528123	7.46656e-4	5.92513e-4	0.20761417407166272	-0.0201864	0.00751753	0.007247863406230953	-2.71936e-4	0.00475472	0.9543915818226711	-0.0407	0.0331	0.2192	0.013	0.0065	0.04544	0.0367	0.0063	7.254e-9	0.0205	0.0267	0.443	0.0153	0.0081	0.05717	-0.0078	0.0626	0.9011	0.0261	0.017	0.123	0.0013	0.0015	0.4109	0.0016	0.0289	0.9557	-0.0875	0.086	0.3087	1e-4	0.0881	0.9994	0.0246	0.0143	0.08588	0.1696	0.0724	0.01922	-7e-4	0.001	0.4675	0.0047	0.01	0.6365	0.003	0.0271	0.9113	1e-4	0.0119	0.9932	0.0037	0.0843	0.9646	-0.0111	0.017	0.5114	-0.0795	0.0623	0.2023	0.0237	0.0998	0.8124	-0.0161	0.014	0.2495	9e-4	0.0096	0.9216	-0.0056419	0.00442513	0.21	-6.28381e-4	0.00199904	0.84	0.00273942	0.00169639	0.094	0.00251381	0.00169138	0.12	0.006791	0.002844	0.01693	-0.020713	0.008451	0.01449	0.006242	0.003709	0.09233	-0.0066165	0.00372969	0.084	0.00373765	0.00171948	0.025
ICD_apnea	chr11:90634074:A:G	0.00100307	0.00336278	0.7654855553321187	5.0887e-4	0.00545684	0.9257022088167957	-0.0100846	0.0165799	0.5430289708237391	-0.00341042	0.00616089	0.5798811613305365	0.00351071	0.00440464	0.42542303347416427	2.58815e-4	3.61378e-4	0.4738741298901132	-9.63246e-4	0.00458501	0.8336005643995738	5.05952e-4	0.00290114	0.8615530019423544	0.0313	0.0187	0.09433	0.0151	0.0035	1.599e-5	0.0232	0.0036	1.495e-10	-0.0106	0.0155	0.4946	0.008	0.0045	0.07355	-0.0221	0.0353	0.5302	0.0111	0.0094	0.2389	6e-4	9e-4	0.4988	-0.0127	0.0174	0.4669	0.0774	0.0529	0.1434	0.0778	0.0459	0.08962	0.0054	0.0087	0.5296	0.058	0.0428	0.1756	-2e-4	6e-4	0.7028	0.0053	0.0051	0.2968	0.0225	0.0141	0.1099	0.0033	0.006	0.5815	-0.0437	0.0418	0.2959	-0.0036	0.0088	0.6842	-0.0501	0.0323	0.1207	0.0144	0.0605	0.8121	0.0023	0.0071	0.7516	0.002	0.005	0.6951	-5.68954e-4	0.00270815	0.7	-4.75105e-4	0.00122253	0.66	6.49181e-5	0.00103741	0.97	-3.2537e-5	0.00103435	0.96	0.001077	0.001746	0.5375	-0.0152152	0.005174	0.003379	0.002469	0.002274	0.2777	-3.27103e-4	0.00228058	0.9	-8.04566e-4	0.00105221	0.45
ICD_apnea	chr12:102464310:CT:C	NA	NA	NA	NA	NA	NA	NA	NA	NA	NA	NA	NA	NA	NA	NA	NA	NA	NA	NA	NA	NA	NA	NA	NA	0.0204	0.0219	0.3512	0.0114	0.0041	0.005526	0.0221	0.004	4.499e-8	0.0043	0.0182	0.8156	0.0028	0.0051	0.5866	-0.0386	0.0404	0.3386	-0.018	0.011	0.1014	3e-4	0.0011	0.7943	0.0066	0.0206	0.7476	-0.1148	0.063	0.0684	0.0207	0.0519	0.6902	-3e-4	0.0103	0.9779	0.0455	0.0516	0.3782	0	7e-4	0.9635	-4e-4	0.0057	0.939	0.0049	0.016	0.7612	0.0149	0.0068	0.02792	7e-4	0.0467	0.9873	0.0079	0.0099	0.4234	-0.0134	0.0365	0.7136	-0.0055	0.0719	0.9385	-0.0083	0.008	0.2997	0.0018	0.0057	0.7509	NA	NA	NA	NA	NA	NA	NA	NA	NA	NA	NA	NA	NA	NA	NA	NA	NA	NA	NA	NA	NA	NA	NA	NA	NA	NA	NA
ICD_apnea	chr12:103306903:A:AT	-0.00599127	0.00383087	0.11783030450072324	0.00320863	0.00622145	0.6060382005270664	-0.00231765	0.0188808	0.9023036205394742	7.6456e-4	0.00702573	0.9133429902758395	0.00271012	0.00501751	0.5891053949959132	8.22129e-4	4.11818e-4	0.045896545639495134	0.00196991	0.00522418	0.7061175407666288	1.01462e-4	0.0033066	0.9755211732500331	0.0056	0.0207	0.7873	6e-4	0.0039	0.8823	0.0222	0.0037	3.049e-9	0.0138	0.0172	0.4235	-0.0116	0.0047	0.01336	0.0064	0.0386	0.8692	-0.0088	0.0104	0.3948	-0.0016	0.0011	0.1323	0.0106	0.0195	0.5876	-0.0822	0.0609	0.1767	-0.0192	0.0486	0.692	-0.005	0.0098	0.6095	-0.1103	0.0479	0.02124	1e-4	7e-4	0.8838	-0.0081	0.0053	0.1267	-0.0254	0.015	0.08887	-0.0205	0.0063	0.001142	0.0593	0.0438	0.1754	-0.0099	0.0093	0.2854	-0.034	0.0342	0.3192	-0.0632	0.0682	0.3539	-0.0144	0.0075	0.05537	-0.0051	0.0054	0.3418	NA	NA	NA	-0.00123138	0.00139504	0.36	NA	NA	NA	NA	NA	NA	NA	NA	NA	0.00697561	0.005852	0.2146	NA	NA	NA	NA	NA	NA	0.00176255	0.00120209	0.16
ICD_apnea	chr12:114156720:G:A	-0.00882255	0.00473761	0.06257055396541178	0.00168141	0.00769199	0.8269670391513548	-0.0163875	0.0233457	0.48271189405823145	-0.00508324	0.00868671	0.5584303324800306	0.00951826	0.00620409	0.12498272806117236	7.68806e-4	5.09208e-4	0.13109254655841823	-2.62273e-4	0.00645963	0.9676132349906762	-0.00507419	0.00408831	0.21455122573107696	-0.0082	0.0272	0.7626	-0.0242	0.0053	5.444e-6	-0.0303	0.0051	3.195e-9	0.0014	0.0225	0.9491	9e-4	0.0065	0.8906	-0.0806	0.0514	0.117	-0.0021	0.0137	0.8804	-4e-4	0.0013	0.7509	-0.0146	0.0254	0.5654	-0.0632	0.0745	0.3967	-0.0291	0.0651	0.655	0.0062	0.0123	0.6163	-0.0495	0.0609	0.4162	-6e-4	9e-4	0.4846	-1e-4	0.0072	0.9886	-0.0244	0.0199	0.2182	-0.002	0.0085	0.8182	0.0406	0.0594	0.4942	-0.0046	0.0123	0.7078	-0.0966	0.0457	0.03456	-0.1683	0.0919	0.06698	-1e-4	0.0101	0.99	-0.0016	0.0071	0.821	NA	NA	NA	0.00246907	0.00172932	0.14	NA	NA	NA	NA	NA	NA	NA	NA	NA	0.001998	0.007342	0.8314	NA	NA	NA	NA	NA	NA	0.00103325	0.00148708	0.42
ICD_apnea	chr12:121427498:T:C	-0.0035864	0.00333185	0.28174810258569527	0.00334602	0.00540939	0.5362076429499978	0.0316747	0.0164229	0.05376999548376804	0.00355495	0.00610885	0.5606102061317565	2.8988e-4	0.00436437	0.9470436577523377	-2.49195e-5	3.58211e-4	0.9445387941688377	-0.00148885	0.00454414	0.7431816878297126	8.33609e-4	0.0028763	0.7719550275421689	-0.0048	0.0188	0.7977	0.015	0.0036	2.368e-5	0.0231	0.0034	1.008e-11	0.0621	0.0155	5.966e-5	0.0109	0.0043	0.01196	-0.0185	0.0353	0.6009	0.0302	0.0094	0.001301	2e-4	9e-4	0.802	0.0091	0.0174	0.6023	-0.0199	0.0525	0.7043	-0.0688	0.0454	0.1295	-0.0027	0.0086	0.7527	-0.025	0.0426	0.5572	9e-4	6e-4	0.1192	0.0081	0.005	0.1079	0.0075	0.0139	0.5921	0.0043	0.0059	0.4694	-0.0315	0.0414	0.4466	0.0114	0.0087	0.1872	0.0534	0.0319	0.09386	-0.0427	0.0605	0.4806	0.0052	0.007	0.4635	0.012	0.005	0.01593	-0.00220736	0.00268488	0.36	0.00266575	0.00121186	0.027	5.89656e-4	0.00102831	0.53	3.2436e-4	0.0010253	0.71	0.003025	0.001716	0.07796	9.995e-4	0.005083	0.8932	0.003054	0.002236	0.1719	3.75745e-4	0.00226153	0.89	0.00120122	0.00104358	0.23
ICD_apnea	chr12:122458684:C:T	3.72799e-4	0.00381095	0.9220727765081191	0.00373703	0.00618687	0.5458257246216734	-0.00828539	0.0187822	0.6591192565654806	0.00978489	0.00698746	0.16140835076120186	-0.00921817	0.00499119	0.0647634535928668	-8.03401e-5	4.09658e-4	0.84451992410207255	0.00198295	0.00519677	0.7027777447525793	0.00792236	0.0032897	0.01602986998888929	0.0493	0.0209	0.01841	0.0155	0.0041	1.7e-4	0.0268	0.0039	9.169e-12	0.0221	0.0173	0.2001	-0.002	0.0049	0.6885	-0.0024	0.039	0.95	0.0128	0.0105	0.2239	7e-4	0.0011	0.4955	-0.0282	0.0197	0.1536	0.0333	0.0599	0.5779	-0.0645	0.0524	0.2182	0.0049	0.0098	0.6177	0.0226	0.0485	0.6407	4e-4	7e-4	0.5956	-0.0066	0.0058	0.2574	-0.0253	0.0162	0.1185	-0.0056	0.0069	0.417	0.0444	0.0483	0.3575	-0.0075	0.0101	0.455	-0.0076	0.0371	0.8369	0.0726	0.0689	0.2921	-0.007	0.0082	0.3944	-0.0026	0.0058	0.6556	0.0136261	0.00306717	6e-6	-2.35889e-4	0.00138388	0.84	-0.00282236	0.00117421	0.017	-0.00195972	0.00117086	0.096	0.008226	0.001967	2.893e-5	0.00299551	0.005822	0.6287	0.009719	0.002565	1.51e-4	-0.00162847	0.00258258	0.55	-0.00372903	0.00119132	0.0019
ICD_apnea	chr12:122789933:A:G	0.00979788	0.00618218	0.11299832346885488	-0.00203625	0.0100388	0.8392624645143376	0.0131198	0.0304635	0.6667054418776438	-0.00394012	0.0113354	0.7281435385606765	-0.0112031	0.0080956	0.16640524082776517	-4.84045e-4	6.64457e-4	0.4663178070907021	-0.00392054	0.00842906	0.6418432821174236	0.0104233	0.00533722	0.050826476070502065	0.0097	0.0374	0.7956	-0.0242	0.0072	7.541e-4	-0.0398	0.007	1.042e-8	-0.0082	0.0303	0.7855	-0.0063	0.0088	0.476	-0.0075	0.0707	0.9161	0.0068	0.0188	0.7161	0.001	0.0017	0.5702	-9e-4	0.0349	0.9797	0.0014	0.0962	0.9888	0.0491	0.0865	0.5705	0.0011	0.0161	0.9434	0.0652	0.0778	0.4019	8e-4	0.0011	0.4822	-0.0098	0.0094	0.2969	-0.0218	0.026	0.4008	0.0098	0.0112	0.3798	-0.1433	0.0779	0.06597	-0.0441	0.016	0.005858	0.0219	0.0595	0.7124	0.1302	0.1179	0.2694	-0.0119	0.0132	0.3689	-0.0053	0.0093	0.5707	0.00463885	0.00496781	0.37	-0.00139621	0.00224086	0.53	2.96482e-5	0.00190148	0.94	7.30839e-4	0.00189594	0.65	-0.003486	0.003237	0.2815	-0.00531409	0.0096	0.578	-0.001334	0.004217	0.7517	0.00877484	0.0041818	0.047	-0.00210301	0.0019256	0.28
ICD_apnea	chr12:26203099:G:A	-2.26699e-4	0.0033602	0.9462107983549037	-0.00534853	0.00545597	0.3269339337194793	-0.0124941	0.0165611	0.45059565541831526	6.7126e-4	0.00616179	0.9132506710489035	-0.00252943	0.00440108	0.5654744671243054	4.65229e-6	3.61224e-4	0.9897241329073705	-0.00165898	0.00458236	0.7173250545015447	5.0509e-4	0.00290034	0.8617486267395122	-0.0267	0.0187	0.1527	0.0061	0.0037	0.09563	0.0193	0.0035	3.324e-8	0.0238	0.0154	0.1219	-0.0027	0.0044	0.5432	0.0291	0.0349	0.4052	-0.0018	0.0094	0.8466	4e-4	9e-4	0.6983	0.0313	0.0174	0.07237	-0.0037	0.053	0.9442	-0.0532	0.045	0.237	0.0085	0.0087	0.3274	-0.065	0.0428	0.1292	7e-4	6e-4	0.25	-0.0081	0.005	0.1053	-0.0189	0.014	0.1754	5e-4	0.006	0.9332	-0.0253	0.0413	0.5405	-0.0131	0.0087	0.1303	-0.0288	0.0321	0.3696	-0.0759	0.0608	0.2118	0.0057	0.007	0.4186	-0.0076	0.005	0.1291	-0.00377493	0.00270476	0.19	-0.00265056	0.00122065	0.029	-0.00101128	0.0010357	0.32	-9.13295e-4	0.00103266	0.37	-8.367e-4	0.001733	0.6292	-0.00350614	0.005133	0.4902	0.002071	0.002257	0.3588	-0.00157696	0.00227765	0.46	-0.00238903	0.00105084	0.023
ICD_apnea	chr12:33217413:G:A	-0.00316628	0.00524811	0.5462972319747983	-0.00539719	0.00852393	0.5266147267989539	0.0161337	0.0258648	0.5327788793323044	-0.00772162	0.00962553	0.4224360761787344	-0.0154711	0.00687346	0.0243949538018378	-6.08427e-4	5.64147e-4	0.2808148045135533	-7.51529e-4	0.00715657	0.9163660693057144	0.00189721	0.00453029	0.6753750302511323	0.0198	0.027	0.4642	0.0146	0.0053	0.006161	0.0282	0.0051	2.769e-8	0.0337	0.0225	0.1346	-0.001	0.0064	0.8791	-0.0362	0.0504	0.4722	0.015	0.0137	0.272	0.0035	0.0014	0.01429	-0.0057	0.025	0.8189	-0.0648	0.0833	0.4364	0.0623	0.0657	0.3431	0.0134	0.0132	0.3125	0.0707	0.0671	0.2925	0.0022	9e-4	0.02005	0.0019	0.0073	0.7979	0.0268	0.0205	0.1926	0.0181	0.0087	0.03635	-0.055	0.0598	0.3579	0.0108	0.0127	0.3956	0.0103	0.0469	0.8267	-0.076	0.0886	0.391	-0.0015	0.0103	0.8827	0.0069	0.0073	0.3433	-0.0190387	0.00420156	8.3e-6	-0.00274863	0.00189689	0.15	-7.96461e-4	0.00160954	0.64	-1.29824e-4	0.00160486	0.95	0.004925	0.00268	0.06612	0.0188218	0.007914	0.01579	0.01235	0.00349	4.01e-4	-0.0036018	0.00353912	0.3	-9.4489e-4	0.00163947	0.51
ICD_apnea	chr12:41494051:A:T	0.00524811	0.00336629	0.118991516644731	0.00165559	0.00546629	0.7619877683959583	-0.00332848	0.0165918	0.8410033001496166	0.00171022	0.00617307	0.7817447980377233	-0.00113054	0.00440915	0.7976353628400475	-5.77825e-4	3.61886e-4	0.11033238342316981	0.00132135	0.00459077	0.7734780612795079	0.00258977	0.0029052	0.37270137929855746	-0.01	0.0188	0.594	-0.0094	0.0037	0.01119	-0.0249	0.0035	1.431e-12	-0.001	0.0155	0.9477	0.0046	0.0044	0.2977	0.0131	0.0353	0.7105	-0.0058	0.0095	0.5418	0.0015	9e-4	0.1145	0.004	0.0174	0.8169	-0.0989	0.0532	0.06285	-0.0196	0.045	0.6633	0.0076	0.0087	0.3792	0.0895	0.0425	0.03504	0.0012	6e-4	0.05517	3e-4	0.005	0.9575	0.0178	0.0138	0.1981	-0.0022	0.0059	0.7082	-0.0393	0.0408	0.335	3e-4	0.0086	0.9688	0.049	0.0317	0.1215	-0.068	0.0608	0.2639	0.0016	0.007	0.8185	0.0024	0.0049	0.6266	NA	NA	NA	-0.00501618	0.00122646	6.1e-5	NA	NA	NA	NA	NA	NA	NA	NA	NA	0.00995033	0.005159	0.05899	NA	NA	NA	NA	NA	NA	-0.00400776	0.00105558	1.6999999999999999e-4
ICD_apnea	chr12:41592512:G:T	0.00257593	0.00349733	0.46140149780779965	-0.0027113	0.00567872	0.63304123502145	-0.010548	0.0172366	0.5405675852694435	-0.00658273	0.00641285	0.3046603944227014	-0.00876317	0.00458036	0.05572114088747576	3.3231e-4	3.75939e-4	0.3767246169803744	0.00199878	0.00476903	0.6751309223461465	0.0100793	0.00301745	8.367775115738696e-4	-0.0116	0.0191	0.5418	0.0161	0.0036	8.802e-6	0.0217	0.0036	1.635e-9	0.03	0.0158	0.05818	0.0125	0.0044	0.004587	0.004	0.0357	0.9108	0.0069	0.0098	0.4795	4e-4	0.001	0.7107	0.0075	0.0182	0.6793	0.0741	0.0552	0.1795	-0.0053	0.0485	0.9133	0.0042	0.009	0.6393	-0.0654	0.0447	0.1433	-1e-4	6e-4	0.9032	0.0045	0.0054	0.4023	6e-4	0.0149	0.9678	0.0123	0.0064	0.05328	0.0532	0.0443	0.2295	0.0159	0.0093	0.08583	0.0061	0.0342	0.8587	-0.0139	0.0632	0.8263	0.0042	0.0075	0.5759	8e-4	0.0053	0.8768	0.00140928	0.00281982	0.58	-0.00359053	0.0012727	0.005	-0.00286953	0.00107983	0.0088	-0.00249222	0.00107668	0.022	1.516e-4	0.001802	0.9329	0.00598207	0.005335	0.2883	-8.616e-4	0.002347	0.7136	0.00422768	0.00237438	0.073	-0.00212692	0.0010960999999999998	0.057999999999999996
ICD_apnea	chr12:56627222:T:C	0.0052594	0.00346187	0.12870339408604797	3.62871e-5	0.00561886	0.9948472184195919	-0.0332695	0.0170605	0.05116582722635389	-0.00134805	0.00634535	0.831757833982594	0.00417772	0.00453375	0.35680423460065025	-1.90168e-4	3.72113e-4	0.6093151829028207	-0.00726709	0.00472049	0.12368812327417071	-1.59408e-5	0.00298755	0.9957426972750701	-0.0075	0.0192	0.6953	-0.0174	0.0038	4.822e-6	-0.0219	0.0036	1.405e-9	-0.0092	0.0159	0.5642	-0.0106	0.0046	0.02099	-0.0623	0.0358	0.08163	-0.0079	0.0097	0.4169	-4e-4	0.001	0.6664	-0.0503	0.0178	0.004751	-0.0665	0.0547	0.2241	0.0602	0.0478	0.2076	-3e-4	0.0089	0.9695	-0.0661	0.0441	0.1341	-3e-4	6e-4	0.6353	-0.014	0.0053	0.008188	-0.0026	0.0147	0.8573	-0.0041	0.0063	0.512	0.0394	0.0439	0.3694	-0.0205	0.0092	0.02507	-0.0603	0.0334	0.07126	-0.0514	0.0625	0.4107	-0.014	0.0075	0.05982	-0.0127	0.0053	0.01555	-0.00459197	0.00279031	0.096	-0.00222259	0.00125966	0.07	-0.00165781	0.00106893	0.11	-0.001735	0.00106579	0.092	-0.002589	0.001784	0.1468	0.0129162	0.005282	0.01628	0.003563	0.002324	0.1252	0.00315605	0.00235041	0.19	-0.00486523	0.00108366	4.4e-6
ICD_apnea	chr12:62188450:T:C	0.00243535	0.00553926	0.6601885684542258	-0.0013142	0.00899597	0.8838521038128643	-0.0132302	0.027297	0.6279065305973942	-0.0064202	0.0101577	0.5273524888350215	0.00407483	0.00725411	0.5743015653218746	2.63975e-4	5.9539e-4	0.6575018815972176	0.00243578	0.00755291	0.7470763701603371	-3.96968e-4	0.00477954	0.9338073759284831	0.0275	0.0288	0.3398	-0.0188	0.0053	3.833e-4	-0.032	0.0052	1.011e-9	-0.045	0.024	0.06081	-0.0116	0.0064	0.06864	-0.0722	0.0533	0.1754	-0.0376	0.0144	0.008976	-0.0022	0.0015	0.1413	-0.0172	0.0272	0.5274	-0.1316	0.0868	0.1295	-0.0405	0.0657	0.5379	-0.0019	0.0141	0.8905	-0.0769	0.0709	0.2781	-9e-4	0.001	0.3866	-0.012	0.0072	0.093410000000000007	0.0017	0.0202	0.9336	-0.0088	0.0085	0.3005	0.0438	0.0586	0.4543	0.0021	0.0125	0.8683	-0.0519	0.0452	0.251	0.1501	0.0959	0.1177	-0.0077	0.0101	0.4438	-0.009	0.0073	0.2157	0.01075	0.00442857	0.017	-0.00123572	0.00199987	0.54	-0.00214835	0.00169703	0.2	-0.00173078	0.00169205	0.31	-0.003484	0.002816	0.216	0.00796817	0.008328	0.3378	-0.007814	0.003669	0.03319	0.00104929	0.00373282	0.76	-0.00426241	0.0017256	0.013999999999999999
ICD_apnea	chr12:66047904:C:T	3.47094e-4	0.00373565	0.925971883865442	-0.00591221	0.00606665	0.3297865959999816	-0.0240841	0.0184123	0.190857398570783	0.00226524	0.00685127	0.7409228694570396	0.00681405	0.00489297	0.16373404836686237	1.7443e-4	4.01596e-4	0.6640396316646593	-0.00123808	0.00509451	0.8079887240757155	-0.00148688	0.00322407	0.6446693162853013	-0.0088	0.0205	0.6671	-0.0059	0.004	0.1356	-0.0211	0.0038	2.612e-8	0.0095	0.017	0.5752	0.0052	0.0049	0.2836	-0.0205	0.0385	0.5937	0.0102	0.0104	0.3251	-1e-4	0.001	0.9562	-0.0188	0.0193	0.3312	0.1857	0.0561	9.278e-4	-0.0529	0.0509	0.299	0.004	0.0096	0.67490000000000006	-0.0391	0.0478	0.4124	-7e-4	7e-4	0.3145	0.0079	0.0056	0.1588	-0.0066	0.0157	0.6717	-0.0126	0.0067	0.06036	-0.0477	0.0465	0.3046	0.0061	0.0097	0.5317	0.0093	0.0358	0.7943	-0.0184	0.0674	0.785	0.0066	0.0079	0.4067	0.0055	0.0056	0.3281	-8.08856e-4	0.00300599	0.74	-0.00184654	0.00135688	0.16	5.0711e-4	0.00115115	0.7	4.53722e-4	0.00114777	0.74	0.001368	0.001924	0.4772	0	0.005698	0.9868	0.001293	0.002507	0.606	-6.92336e-4	0.00253182	0.75	0.00526509	0.00116813	5.7999999999999995e-6
ICD_apnea	chr12:97359374:C:T	0.0145986	0.00714238	0.04095906177925278	0.0170613	0.011602	0.14141223946537135	-0.0399163	0.0352015	0.25682186770412285	0.0135141	0.0131027	0.3023528035968544	5.61797e-6	0.00935476	0.9995208317506847	1.47351e-4	7.67803e-4	0.8478111033441972	0.00907097	0.00974008	0.35169727228292286	0.00524789	0.00616381	0.3945454142507199	0.0221	0.0357	0.5358	0.032	0.006	1.069e-7	0.0341	0.0059	6.156e-9	0.0233	0.0298	0.435	0.0156	0.0073	0.03295	-0.0796	0.0642	0.215	0.0185	0.0169	0.275	0.0038	0.0019	0.04769	-0.0289	0.036	0.4213	0.004	0.1127	0.9717	-0.0093	0.0615	0.88	0.0078	0.0182	0.6688	-0.0506	0.0919	0.5816	0.0011	0.0013	0.4129	0.0206	0.0065	0.001412	0.0394	0.0188	0.03616	0.0041	0.0077	0.598	0.0112	0.0525	0.8317	0.0294	0.0114	0.00991	-0.0181	0.0426	0.6703	-0.1099	0.1257	0.3818	0.0284	0.0091	0.001868	0.0171	0.0068	0.012	-0.00669189	0.00573639	0.28	-0.00455673	0.00258468	0.071	-0.00314789	0.00219288	0.14	-0.00289689	0.00218644	0.17	-8.859e-4	0.003659	0.8087	0.0168571	0.0108	0.1244	0.007125	0.004766	0.1349	0.00399864	0.00482458	0.42	-0.00420768	0.00223459	0.067
ICD_apnea	chr13:111573354:C:A	1.87233e-4	0.00336135	0.9555794465774717	1.1745e-4	0.00545534	0.9828233591980473	0.0265163	0.0165642	0.10941755349268893	-0.00571254	0.00615738	0.35353466179887305	0.00918344	0.00439996	0.03687312961412323	4.88957e-4	3.61312e-4	0.17596488094132148	0.00684385	0.00458344	0.1353929341197575	-0.00633862	0.00290053	0.028864896194223083	0.0085	0.0186	0.6479	0.0128	0.0037	4.829e-4	0.0212	0.0035	1.455e-9	0.0361	0.0154	0.01932	0.0065	0.0044	0.142	0.0619	0.0349	0.07589	0.005	0.0094	0.5936	-0.001	9e-4	0.3037	-0.0106	0.0174	0.5424	-0.0372	0.0532	0.4847	0.0075	0.0461	0.8712	-0.0139	0.0086	0.1076	-0.0075	0.0428	0.8613	-1e-4	6e-4	0.8513	-0.0042	0.0051	0.413	0.0074	0.0141	0.601	0.0028	0.006	0.6486	0.0329	0.0419	0.432	-0.0058	0.0088	0.5092	0.0156	0.0324	0.6306	-0.0102	0.0608	0.8669	-0.0059	0.0071	0.4077	-0.0025	0.0051	0.6171	-0.0110806	0.00271145	7e-5	-0.00368188	0.00122387	0.0028	-9.30361e-4	0.0010382	0.41	-3.61763e-4	0.0010352	0.77	-0.005245	0.001735	0.002504	-0.00471108	0.005139	0.3574	-0.01049	0.00226	3.471e-6	-0.0047528	0.00228288	0.036	-0.00232987	0.00105327	0.027999999999999997
ICD_apnea	chr13:19696018:C:T	0.00470156	0.00475222	0.32249723836439403	0.00293446	0.00771257	0.7035905536145287	0.0378621	0.0234184	0.10592829938436962	0.00180781	0.00870543	0.8354908538167163	-0.00397732	0.00622065	0.5225802592574258	5.25286e-6	5.10821e-4	0.9917953550597126	-0.00393916	0.00648004	0.5432590877238054	0.00403348	0.00410103	0.32534789410489456	-0.0251	0.0263	0.3392	-0.0201	0.0055	2.544e-4	-0.0293	0.0052	1.597e-8	-9e-4	0.0219	0.9656	-0.0139	0.0065	0.03177	0.0262	0.0499	0.5995	1e-4	0.0136	0.9939	6e-4	0.0013	0.6533	-0.0042	0.0242	0.8633	-0.067	0.0749	0.3709	-0.0189	0.0784	0.81	9e-4	0.0121	0.9427	0.0258	0.0598	0.6658	5e-4	9e-4	0.5338	0.0027	0.0091	0.765	0.0297	0.0246	0.2276	0	0.0108	0.9994	-0.0703	0.0757	0.3528	0.0056	0.0155	0.7161	-0.0619	0.0572	0.279	-0.0996	0.084	0.2358	-0.0011	0.0127	0.9292	0.0061	0.0086	0.4803	0.00637891	0.00381559	0.094	3.10201e-4	0.00172287	0.88	0.00564711	0.00146127	1.1e-4	0.0051476	0.00145701	4.3e-4	0.001682	0.002432	0.4892	0.0109399	0.007189	0.136	0.00339	0.003166	0.2844	-7.85471e-4	0.00321416	0.78	0.00618524	0.00148301	3.5e-5
ICD_apnea	chr13:50792617:T:C	7.72182e-4	0.00368577	0.8340552108367811	0.0104625	0.00598137	0.08025830805014943	-0.00151251	0.0181633	0.9336345181855065	-0.00420375	0.00675155	0.5335240485652085	-0.00513902	0.0048247	0.2868084880105939	2.73698e-4	3.9619e-4	0.4896750766755801	7.16344e-4	0.00502589	0.8866607829025229	0.0012486	0.00318076	0.6946531349296201	0.0207	0.021	0.3259	0.0157	0.0042	1.829e-4	0.0247	0.0041	1.37e-9	0.034	0.0173	0.04903	0.0027	0.005	0.5885	-0.0381	0.0395	0.3357	-0.0132	0.0106	0.214	4e-4	0.001	0.7265	-0.0059	0.0192	0.7586	-0.0644	0.0583	0.2691	-0.0862	0.0534	0.1064	0.0011	0.0095	0.9121	0.0188	0.047	0.689	8e-4	7e-4	0.2228	-0.0114	0.006	0.05699	-0.0021	0.0165	0.8994	0.0088	0.0071	0.2125	-0.0289	0.0492	0.5577	0.0093	0.0103	0.3643	-0.0019	0.0379	0.9602	0.0193	0.0668	0.7727	0.0062	0.0084	0.4576	-0.004	0.0059	0.4947	-0.0026079	0.00297781	0.39	9.61095e-4	0.00134441	0.46	3.79996e-4	0.00114036	0.75	2.09405e-4	0.00113702	0.87	NA	NA	NA	NA	NA	NA	NA	NA	NA	-1.95516e-4	0.00250784	0.97	0.00449994	0.00115671	1.1999999999999999e-4
ICD_apnea	chr13:50893433:C:G	0.00250279	0.00457034	0.5839558318398387	-0.00260801	0.00741717	0.7251252029046138	0.0392548	0.0225231	0.08135795056053964	-0.00490129	0.00837118	0.5582143542522973	-0.00376778	0.00598284	0.5288493805581455	-8.30477e-5	4.91293e-4	0.8657659474096817	0.00536035	0.00623232	0.38974001721312485	0.00475017	0.00394701	0.2287878725972518	-0.005	0.0261	0.8471	0.0139	0.0053	0.008458	0.0293	0.005	5.589e-9	0.0082	0.0215	0.7022	0.0018	0.0063	0.7762	-0.0137	0.0493	0.7814	-0.0043	0.0133	0.7463	6e-4	0.0013	0.6263	-0.0366	0.0243	0.133	-0.007	0.0726	0.923	-0.1914	0.0678	0.004723	0.0081	0.0119	0.4959	0.0474	0.0585	0.4175	-2e-4	8e-4	0.8396	-0.0049	0.008	0.5427	0.0391	0.0218	0.07334	0.0064	0.0095	0.5024	0.0324	0.0669	0.6278	0.025	0.0137	0.06718	-0.0162	0.0504	0.748	-0.0566	0.0842	0.5014	-0.0068	0.0112	0.5422	-0.0027	0.0078	0.7297	-0.00471449	0.00370059	0.23	0.00242015	0.00167001	0.14	0.00304772	0.0014164100000000001	0.029	0.00300549	0.00141224	0.03	-0.002139	0.002374	0.3676	-0.0119714	0.007045	0.08962	4.773e-4	0.003087	0.8771	-0.00268704	0.00311467	0.4	0.00626506	0.00143556	1.4999999999999999e-5
ICD_apnea	chr13:53482418:C:T	-0.00116295	0.0034815	0.7383529255343315	0.00123151	0.00564989	0.8274525525062095	0.0355009	0.0171559	0.03851678239608664	-0.0048931	0.00637684	0.4428891082199916	0.00503733	0.00455714	0.2689985877807263	5.98244e-4	3.74219e-4	0.10989881256940362	-0.00168862	0.00474717	0.7220578601907043	-0.00414268	0.00300584	0.16813920900939375	-0.0174	0.0194	0.3699	-0.0173	0.0037	2.236e-6	-0.0217	0.0036	2.257e-9	-0.0032	0.0159	0.8381	-0.0066	0.0046	0.1502	-0.0831	0.0363	0.022	-0.021	0.0095	0.02716	-0.0026	0.001	0.006294	0.0013	0.0178	0.9422	-0.0987	0.0547	0.07104	0.0467	0.0458	0.3076	-0.0082	0.0089	0.3596	-0.0032	0.0444	0.9432	-0.0015	6e-4	0.01794	-0.0168	0.005	8.281e-4	-0.0259	0.014	0.06472	-0.013	0.006	0.02987	-0.0977	0.0414	0.01827	-0.009	0.0087	0.302	-0.0271	0.032	0.3979	0.0237	0.0622	0.7027	-0.0203	0.0071	0.004113	-0.0167	0.005	8.846e-4	0.00114843	0.00279434	0.64	-0.00214427	0.00126269	0.1	-0.00238842	0.00107117	0.03	-0.00289988	0.00106806	0.008	NA	NA	NA	NA	NA	NA	NA	NA	NA	-0.0048613	0.0023555	0.038	0.00142115	0.00108593	0.21
ICD_apnea	chr13:55928486:T:C	0.00844518	0.00425463	0.04715090143151764	2.69407e-4	0.00690592	0.9688815814577042	0.0280266	0.020965	0.18127754040472402	0.00144468	0.00779415	0.8529510339725985	-0.00513223	0.00556886	0.3567401577302647	-9.4996e-4	4.57299e-4	0.037771131928797046	0.00127403	0.00580108	0.826168248405558	0.00416487	0.00367094	0.25656298513037196	-0.032	0.0248	0.1981	0.0073	0.0058	0.211	0.0303	0.0053	1.455e-8	-0.0033	0.0208	0.8725	5e-4	0.0069	0.9377	-0.043	0.0483	0.3728	-0.0121	0.0133	0.3633	-0.0021	0.0012	0.0813	-0.0111	0.0222	0.616	-0.0162	0.0666	0.8078	-0.0657	0.1337	0.6233	-0.0147	0.011	0.18	0.0282	0.0543	0.6033	-9e-4	8e-4	0.2218	-0.0287	0.0522	0.5824	-0.0929	0.0498	0.06221	-0.0523	0.0436	0.2308	NA	NA	NA	0.0095	0.0363	0.7927	0.0454	0.1462	0.7561	-0.0101	0.0772	0.8956	0.0202	0.0419	0.6304	-0.0287	0.015	0.05461	0.010514	0.00342654	0.0013	-1.54149e-4	0.00154588	0.92	-0.00194005	0.00131127	0.14	-0.00208613	0.00130742	0.11	0.006003	0.002189	0.006099	-0.00732678	0.006486	0.2567	0.008809	0.002851	0.002	0.008744	0.00288348	0.0017	0.00303877	0.00132925	0.02
ICD_apnea	chr13:65629995:C:CT	NA	NA	NA	NA	NA	NA	NA	NA	NA	NA	NA	NA	NA	NA	NA	NA	NA	NA	NA	NA	NA	NA	NA	NA	0.0192	0.0188	0.3082	-0.0073	0.0037	0.04764	-0.0232	0.0034	6.944e-12	0.0053	0.0156	0.7363	0.0111	0.0044	0.01221	-0.0179	0.0352	0.6106	-0.013	0.0094	0.1683	5e-4	9e-4	0.5618	0.0062	0.0178	0.7292	0.0651	0.0536	0.2246	-0.0416	0.0449	0.3545	-0.001	0.0088	0.9065	8e-4	0.0433	0.9855	4e-4	6e-4	0.4693	0.003	0.0049	0.5447	0.0024	0.0138	0.8614	-2e-4	0.0059	0.9706	0.033	0.0405	0.4151	-9e-4	0.0085	0.9134	0.0087	0.0315	0.7817	-7e-4	0.0619	0.9905	0.0084	0.0069	0.2245	-0.003	0.0049	0.5386	NA	NA	NA	NA	NA	NA	NA	NA	NA	NA	NA	NA	NA	NA	NA	NA	NA	NA	NA	NA	NA	NA	NA	NA	NA	NA	NA
ICD_apnea	chr13:66007401:T:C	0.00391144	0.00474666	0.40991612251607296	-0.00181346	0.00770112	0.8138361931275361	-0.0537908	0.0233952	0.02149215678100516	-0.00306995	0.00869192	0.7239407110303001	-0.00130195	0.00621444	0.8340550187884938	-1.72182e-4	5.10311e-4	0.7358105323397536	-0.0109427	0.00647358	0.09095781099372954	0.00743332	0.00409546	0.06952163864388208	-0.014	0.0251	0.5787	-0.0181	0.0047	1.047e-4	-0.0288	0.0046	4.327e-10	-0.0225	0.0212	0.2886	-7e-4	0.0059	0.8981	-0.0433	0.0471	0.3577	-0.014	0.0126	0.2684	-6e-4	0.0013	0.6573	0.0234	0.0249	0.3456	0.0752	0.075	0.3163	-0.0665	0.0584	0.2547	-0.0117	0.0122	0.3404	-0.0736	0.0609	0.2266	0	9e-4	0.959	-0.001	0.0063	0.8708	0.0298	0.0178	0.09423	-0.0018	0.0075	0.808	0.0158	0.0516	0.7592	0.0067	0.011	0.5431	-0.0341	0.0408	0.4028	-0.1784	0.0865	0.03927	0.0031	0.0089	0.7318	-0.0045	0.0064	0.4811	0.00760629	0.00381302	0.048	-0.00573673	0.00172062	0.0011	-0.00179877	0.00145975	0.24	-0.00139911	0.00145548	0.37	-0.002604	0.002436	0.2851	0.00399202	0.007212	0.5736	-0.005256	0.003172	0.09756	0.00857814	0.00320977	0.0071	0.00149291	0.00148113	0.32
ICD_apnea	chr14:32789001:T:C	-5.28056e-4	0.00501866	0.9162023470911115	0.00176312	0.00814401	0.828603760594788	0.00404439	0.0247309	0.8700966568888825	0.00908366	0.00919256	0.3230777130448031	0.0106055	0.00656854	0.10639984615325498	5.42543e-4	5.39366e-4	0.3144676679419655	0.00665446	0.00684309	0.3308338964999795	-0.00377829	0.00433011	0.38290144032833245	-0.0653	0.0278	0.01869	0.0193	0.0051	1.375e-4	0.0279	0.0051	3.71e-8	0.0573	0.0232	0.01332	0.0033	0.0062	0.5959	0.033	0.0521	0.5266	0.0029	0.0138	0.8343	-8e-4	0.0014	0.5727	-0.0088	0.0263	0.7388	-0.0623	0.079	0.4299	-0.0402	0.0551	0.466	-0.0179	0.013	0.1689	-0.0143	0.0648	0.8248	-1e-4	9e-4	0.891	0.0057	0.0059	0.3348	-0.0128	0.0169	0.4512	5e-4	0.0071	0.9384	-0.0781	0.0485	0.1076	0.0301	0.0105	0.004043	-0.0236	0.0385	0.5399	0.1308	0.0916	0.153	-0.0044	0.0084	0.6018	0.0096	0.0061	0.1147	-2.74599e-4	0.0040665400000000004	0.99	-0.00337029	0.00183468	0.074	-0.0035704	0.00155618	0.023	-0.00403616	0.00155164	0.0099	-0.002177	0.002667	0.4143	-0.0180621	0.007922	0.02257	0.001904	0.003473	0.5836	-0.00659304	0.00342302	0.056	5.29507e-4	0.00157858	0.66
ICD_apnea	chr14:32825575:C:T	0.00222271	0.00335291	0.5073819345424262	0.00139145	0.00544218	0.7981992217353744	-0.0235888	0.0165249	0.15344438468434402	0.00261159	0.00614265	0.6707226924459146	0.0100604	0.00438903	0.0218957587842006	6.68742e-4	3.60399e-4	0.06351554076784852	0.0022122	0.00457248	0.6285227470722454	-0.00199764	0.00289264	0.4898194203178918	0.0035	0.0184	0.8499	-0.0152	0.0037	3.171e-5	-0.0231	0.0034	1.036e-11	-0.0149	0.0153	0.3278	-0.0059	0.0043	0.1628	-0.0551	0.0344	0.1096	0.0106	0.009	0.2362	8e-4	9e-4	0.3854	-0.0213	0.0174	0.2207	0.0646	0.0527	0.221	-0.0455	0.0449	0.3102	-0.0026	0.0086	0.7672	0.032	0.0429	0.4551	4e-4	6e-4	0.5033	-0.0071	0.005	0.1506	-0.0051	0.0138	0.7141	-0.0033	0.0059	0.5785	-0.0196	0.0408	0.6318	-0.0223	0.0086	0.009087	0.0282	0.0316	0.3733	0.0034	0.0608	0.9559	-0.0066	0.007	0.3398	-0.0053	0.0049	0.2837	-0.00617797	0.00270456	0.03	-1.32913e-4	0.00122004	0.93	-6.2345e-4	0.00103499	0.56	-0.00131223	0.00103203	0.21	-0.003696	0.001737	0.03332	0.00399202	0.005144	0.4733	-0.005262	0.002263	0.02008	-0.00481964	0.00227593	0.032	0.00336331	0.00104977	0.001
ICD_apnea	chr14:35736085:T:C	-0.00256622	0.00513731	0.617409062661081	0.0041937	0.0083354	0.6148808960403274	-0.0406966	0.0253152	0.10792324622232018	-0.00337499	0.00940637	0.7197455691774688	-9.33961e-4	0.00672377	0.8895256996903224	-3.85869e-4	5.52113e-4	0.4846173963661055	-0.00835252	0.00700481	0.23310575732212943	0.00426851	0.00443365	0.335671910196768	0.004	0.0273	0.8843	-0.0227	0.005	5.619e-6	-0.0335	0.005	1.264e-11	-0.0493	0.0226	0.0291	-0.0133	0.006	0.02828	-0.0965	0.0497	0.05239	-0.0072	0.0136	0.5937	-0	0.0014	0.9767	-0.0208	0.0261	0.4262	0.292	0.0858	6.681e-4	-0.1074	0.0611	0.07892	0.0021	0.0132	0.8712	-0.1099	0.0649	0.0904	-9e-4	9e-4	0.3144	0.0013	0.0066	0.8459	0.0232	0.0187	0.2157	0.0057	0.0079	0.4685	0.0597	0.0549	0.2764	0.0123	0.0116	0.29	-0.0061	0.0427	0.8868	-0.202	0.0914	0.02703	-0.0098	0.0094	0.2939	0.0046	0.0067	0.4949	-0.0030488	0.00412913	0.45	0.00312252	0.00186359	0.11	8.40106e-4	0.00158064	0.56	8.39429e-4	0.001576	0.55	0.002169	0.00263	0.4095	-0.0036065	0.007794	0.6477	0.00118	0.003426	0.7305	0.00582988	0.0034763	0.087	-0.00426321	0.00160643	0.0079
ICD_apnea	chr14:36892350:G:A	-0.00113067	0.00372543	0.7615071755975209	0.0129831	0.00604511	0.031736570904804154	0.0162054	0.0183575	0.3773592499305248	0.0045738	0.00682312	0.5026422606894598	-0.00142573	0.00487578	0.7699738928513571	-1.98094e-4	4.00368e-4	0.6207546764604932	0.00790715	0.00507958	0.1195525929852838	-5.88937e-4	0.00321376	0.8545982516581043	0.0514	0.021	0.01426	0.0159	0.004	7.708e-5	0.0245	0.004	9.784e-10	0.0566	0.0173	0.001036	6e-4	0.0051	0.9107	0.0375	0.0393	0.34	0.0028	0.0108	0.7961	-8e-4	0.001	0.4561	0.0226	0.0193	0.2416	0.0314	0.0583	0.5898	0.0728	0.0529	0.1683	0.0012	0.0096	0.9023	-0.0231	0.0472	0.625	-0.001	7e-4	0.141	-2e-4	0.0059	0.9677	0.0038	0.0163	0.8151	0.0031	0.007	0.6533	-0.0405	0.0488	0.407	0.0041	0.0101	0.6883	-0.0069	0.0373	0.8542	0.0127	0.0673	0.8506	-0.0026	0.0083	0.7538	-0.0012	0.0058	0.8371	0.00692478	0.00300218	0.026	-0.00119007	0.0013545	0.35	-9.18998e-4	0.00114901	0.42	-9.97505e-4	0.00114564	0.38	-0.001624	0.001937	0.4019	0.00995033	0.00573	0.07576	-0.005984	0.002522	0.01767	8.72093e-4	0.00252645	0.72	-0.00495279	0.00116535	2.1e-5
ICD_apnea	chr14:46389397:G:A	6.89626e-4	0.00350246	0.8439076038100383	-0.00248719	0.00568364	0.6616723702611069	-0.00644594	0.017258	0.7087727304257797	-0.00691874	0.00641491	0.2807928209746729	-0.00107594	0.00458374	0.8144180680099055	-4.71482e-4	3.76387e-4	0.21033231409271855	6.82864e-4	0.00477533	0.8862915322183299	-0.00198665	0.00302087	0.5107671995945473	0.0088	0.0207	0.6719	0.0118	0.0048	0.01341	0.026	0.0044	3.909e-9	0.0219	0.017	0.1973	-0.0031	0.0055	0.5814	0.0303	0.04	0.4487	0.0272	0.0106	0.01024	0.0013	0.001	0.2043	0.013	0.0177	0.4631	0.0129	0.0553	0.8151	-0.1038	0.1057	0.3261	0.0116	0.009	0.1947	0.0056	0.0448	0.9008	7e-4	6e-4	0.2923	0.0107	0.0413	0.7957	0.0325	0.0411	0.4289	0.001	0.035	0.9763	NA	NA	NA	-0.0358	0.0302	0.2355	0.0243	0.1153	0.833	0.104	0.0624	0.09518	0.0443	0.0346	0.2003	0.0114	0.0123	0.3563	NA	NA	NA	-9.03446e-4	0.00127566	0.49	NA	NA	NA	NA	NA	NA	NA	NA	NA	NA	NA	NA	NA	NA	NA	NA	NA	NA	-0.00244454	0.0010982000000000001	0.027999999999999997
ICD_apnea	chr14:46833016:T:G	-0.00105918	0.00333734	0.7509603374300758	-0.0102959	0.00541489	0.05724795796480728	-0.0120429	0.0164482	0.464061992085993	-0.0141923	0.00611158	0.020222274440998382	0.00276817	0.00436866	0.5263140939894886	4.55666e-4	3.58726e-4	0.20400133054189074	-0.0125095	0.00455126	0.005985218367030996	-0.00292037	0.00287939	0.310472400827256	0.01	0.0184	0.586	0.0193	0.0036	1.109e-7	0.0238	0.0034	2.569e-12	-0.0035	0.0153	0.8179	-0.0026	0.0044	0.5548	-0.0324	0.0346	0.3496	0.0098	0.0093	0.2926	0.0016	9e-4	0.07861	0.003	0.0173	0.8647	0.0264	0.0528	0.6167	0.0112	0.0453	0.8054	0.007	0.0086	0.4124	-0.034	0.0426	0.4251	6e-4	6e-4	0.2901	0.0064	0.005	0.2004	0.0116	0.0139	0.403	0.0143	0.0059	0.0159	0.0217	0.0413	0.5984	0.0051	0.0086	0.5538	0.0423	0.0319	0.1846	0.0375	0.0608	0.5374	-0.006	0.007	0.3928	0.0126	0.005	0.01127	-0.00684157	0.00269298	0.0094	-0.00180198	0.00121535	0.15	6.45493e-4	0.00103094	0.55	-7.6603e-6	0.00102799	0.97	-0.00396	0.001722	0.02151	0.00498754	0.005101	0.2931	-0.005482	0.002244	0.01456	-0.00386458	0.00226674	0.083	0.00320108	0.00104588	0.0025
ICD_apnea	chr14:49031582:C:T	0.00160018	0.00334461	0.6323419584978365	2.76797e-4	0.00542782	0.9593286175068964	-0.023547	0.0164835	0.15314188907100243	-0.0150611	0.0061269	0.013964005139958359	-0.00168989	0.00437804	0.6995020635335715	-1.42894e-4	3.59497e-4	0.6910110623162049	-0.00133179	0.00456104	0.7702930864675108	0.00616989	0.00288602	0.03252819763569256	-0.0371	0.0188	0.04795	0.0147	0.0035	2.829e-5	0.0193	0.0035	3.594e-8	0.0029	0.0155	0.8512	0.0068	0.0044	0.1243	-0.0218	0.0351	0.5349	0.0156	0.0094	0.09818	0.0017	9e-4	0.06376	-0.0015	0.0174	0.9334	0.0255	0.0527	0.6284	-0.0232	0.0452	0.6084	0.0159	0.0086	0.06545	0.0595	0.0427	0.1631	5e-4	6e-4	0.4253	-0.0014	0.005	0.7875	-0.0175	0.014	0.2089	0.0027	0.0059	0.6464	-0.0546	0.0413	0.1861	0.0109	0.0087	0.2101	-0.0578	0.0319	0.07065	0.0032	0.0606	0.9574	-0.0015	0.007	0.8348	-0.0011	0.005	0.827	0.00145587	0.00269731	0.62	-0.00114034	0.00121746	0.36	-3.62626e-4	0.00103273	0.75	-2.96005e-4	0.0010297	0.79	-8.559e-4	0.001731	0.6209	0.0178399	0.005124	4.813e-4	-0.001249	0.002254	0.5793	0.00482114	0.0022712	0.031	-0.00119557	0.00104824	0.28
ICD_apnea	chr14:99238994:T:C	-0.00636899	0.00338997	0.06027538596467506	0.00352186	0.00550093	0.5220234349311283	0.0133861	0.0167061	0.4229743191278369	-2.87212e-4	0.0062097	0.9631093520577243	-0.0112733	0.00443713	0.011063435289741299	-4.85453e-4	3.64348e-4	0.18273258586322008	-0.00343535	0.00462259	0.4573819271183724	0.00186971	0.00292443	0.5226007155115451	0.0253	0.0185	0.1721	0.0061	0.0037	0.09688	0.0206	0.0034	1.634e-9	0.0365	0.0154	0.01823	-0.013	0.0044	0.003191	0.0261	0.0348	0.454	-0.0178	0.0091	0.04996	-0.0027	9e-4	0.004143	-0.0043	0.0176	0.8084	0.0194	0.0534	0.7166	0.0277	0.046	0.5469	-0.0189	0.0087	0.03034	0.0221	0.043	0.6076	-0.0011	6e-4	0.06662	-0.009	0.0051	0.07727	-0.0369	0.0141	0.008834	-0.0064	0.006	0.2914	-0.0913	0.0419	0.02929	-0.015	0.0088	0.08748	0.0014	0.0324	0.9652	-0.0222	0.0612	0.7171	-0.018	0.0071	0.01186	-0.0122	0.005	0.01569	0.0094456	0.00272878	4.1e-4	-7.66677e-4	0.00123132	0.55	4.47989e-4	0.00104444	0.67	-9.62073e-5	0.00104143	0.92	-0.001605	0.001757	0.3607	0.00796817	0.0052	0.1063	-0.005483	0.002288	0.01655	0.00178382	0.00229657	0.43	0.00195236	0.00105938	0.079
ICD_apnea	chr15:46293890:C:T	-0.0029564	0.00337208	0.38063349263880536	-0.00387443	0.00547362	0.47904686237280725	-0.0206741	0.0166157	0.21340618395846264	-8.66345e-4	0.00617771	0.8884725203208791	0.00205368	0.00441366	0.6417161954063254	1.77666e-4	3.62331e-4	0.6238928377700866	-0.00412332	0.00459809	0.36985372748825457	5.61997e-5	0.00290989	0.9845911323228158	0.0025	0.0195	0.8973	0.0143	0.0037	1.07e-4	0.0235	0.0037	1.641e-10	0.0291	0.0159	0.06752	0.0107	0.0046	0.02076	0.0463	0.0366	0.2065	0.014	0.0095	0.1418	0.0018	9e-4	0.04962	0.0021	0.0176	0.9066	0.0791	0.0531	0.1364	0.0183	0.0473	0.698	0.0121	0.0087	0.1638	0.0438	0.0431	0.3103	6e-4	6e-4	0.291	-0.0031	0.0053	0.5564	0.0051	0.0145	0.7238	0.0048	0.0062	0.4368	-0.0279	0.0436	0.5216	0.0019	0.009	0.8316	0.0505	0.0333	0.1297	-0.122	0.0606	0.04409	-0.0047	0.0074	0.5212	-2e-4	0.0052	0.9636	-0.00458556	0.00271857	0.067	-0.00281453	0.00122677	0.022	-0.00182671	0.0010405	0.08	-0.00128744	0.00103748	0.22	-0.003693	0.001737	0.03356	0.00498754	0.005145	0.2916	0.002933	0.002262	0.1948	0.00398979	0.00228807	0.076	4.72236e-4	0.00105517	0.66
ICD_apnea	chr15:47628293:A:AT	NA	NA	NA	NA	NA	NA	NA	NA	NA	NA	NA	NA	NA	NA	NA	NA	NA	NA	NA	NA	NA	NA	NA	NA	0.0165	0.0193	0.3945	0.0127	0.0038	7.568e-4	0.0212	0.0035	1.471e-9	0.0243	0.016	0.1286	0.005	0.0047	0.2827	-3e-4	0.0362	0.9939	0.0199	0.0098	0.04271	2e-4	0.001	0.8295	0.0286	0.0182	0.1149	-0.0291	0.0554	0.5993	0.126	0.0493	0.01062	0.009	0.009	0.3177	-0.0161	0.0449	0.7205	0	6e-4	0.9626	0.0059	0.0055	0.2854	-0.0206	0.0153	0.1764	0.0117	0.0065	0.07416	-0.0778	0.0454	0.0866	-0.0106	0.0095	0.2616	0.0228	0.0351	0.5163	0.0959	0.0636	0.1316	0.0084	0.0077	0.2762	0.0033	0.0054	0.5483	NA	NA	NA	NA	NA	NA	NA	NA	NA	NA	NA	NA	NA	NA	NA	NA	NA	NA	NA	NA	NA	NA	NA	NA	NA	NA	NA
ICD_apnea	chr15:51458649:G:A	-0.00614978	0.00334495	0.06598572610156407	0.0147043	0.00542953	0.00676487848604041	-0.0336525	0.0164846	0.04120500773481327	8.58747e-4	0.00612849	0.8885623347593791	-0.0022146	0.00437874	0.6130247374475745	4.37346e-4	3.59464e-4	0.2237334914370338	0.012179	0.00456171	0.007588920442878884	-9.75449e-4	0.00288658	0.7354192608772067	0.012	0.0187	0.522	-0.0128	0.0036	4.168e-4	-0.0188	0.0034	3.287e-8	-0.0053	0.0154	0.7322	-0.0096	0.0044	0.02882	-0.0021	0.035	0.9517	-0.0081	0.0094	0.3835	-5e-4	9e-4	0.601	0.0232	0.0173	0.1805	0.0043	0.0527	0.9344	0.0861	0.0448	0.05445	0.0082	0.0086	0.3393	0.0288	0.0427	0.5	-6e-4	6e-4	0.2837	-0.0089	0.005	0.07223	0.0016	0.0138	0.9093	-0.0092	0.0059	0.1192	0.046	0.0407	0.2593	-0.0023	0.0086	0.7891	-0.0064	0.0316	0.8404	0.0394	0.0605	0.5144	-0.007	0.007	0.3164	-0.0108	0.0049	0.02925	0.0038174	0.00269453	0.11	0.00219849	0.00121621	0.08	-2.50776e-4	0.00103148	0.81	-7.17292e-4	0.00102848	0.49	0.001277	0.001722	0.4583	0.0148886	0.005098	0.002555	0.004086	0.002242	0.06838	-0.00379712	0.00226889	0.095	-9.87242e-4	0.00104679	0.33
ICD_apnea	chr15:58040385:A:G	0.00545345	0.00335899	0.10447442750697834	0.005898	0.00545287	0.27941646890362304	-0.0167242	0.0165522	0.3123079215110551	9.3968e-4	0.00615493	0.8786576610190792	-0.00379157	0.00439681	0.38849640110219175	-6.10311e-4	3.60947e-4	0.0908636126597269	-1.64156e-4	0.00458053	0.9714116330019437	0.00242034	0.00289861	0.40371696525784917	-0.0251	0.0186	0.1761	-0.0088	0.0037	0.01704	-0.0207	0.0035	2.194e-9	-0.0103	0.0154	0.5038	0.011	0.0041	0.00723	-0.0215	0.0348	0.5371	-0.0065	0.0093	0.4862	6e-4	9e-4	0.4897	-0.0183	0.0174	0.2947	-0.0464	0.053	0.381	0.0631	0.0448	0.1587	-0.0037	0.0087	0.6649	0.0039	0.043	0.927	6e-4	6e-4	0.2871	-0.0035	0.0049	0.4761	0.0074	0.0138	0.5887	-0.011	0.0059	0.06019	-0.0436	0.0407	0.2838	0.0169	0.0085	0.0485	0.0218	0.0315	0.489	0.0249	0.0609	0.6829	-0.0125	0.0069	0.07212	0.003	0.0049	0.5421	0.00309968	0.00270751	0.22	-0.00166907	0.00122189	0.19	-0.00235269	0.00103629	0.025	-0.00248527	0.00103324	0.018	0.001913	0.001731	0.2691	0.001998	0.005127	0.6492	0.003034	0.002254	0.1784	-0.00349618	0.00227917	0.11	-0.001333	0.00105122	0.18
ICD_apnea	chr15:65421475:T:G	-4.83856e-4	0.00427238	0.9098307273587816	-0.00640491	0.00693632	0.35580578095047355	-0.00195737	0.0210525	0.9259230593973011	-0.0125061	0.00783027	0.11023258705101541	3.99468e-4	0.00559224	0.9430534321919114	1.14102e-4	4.59084e-4	0.8037143082642354	-0.00548062	0.00582591	0.34684145546269407	-0.00294443	0.0036876	0.42459805459219674	-0.0358	0.0236	0.1293	0.0129	0.0044	0.003488	0.0271	0.0042	1.477e-10	0.0369	0.0195	0.05845	0.0031	0.0054	0.5587	0.0045	0.0439	0.918	0.0156	0.0117	0.1823	9e-4	0.0012	0.4279	-0.0046	0.0221	0.8346	0.0648	0.0674	0.3366	-0.1133	0.0499	0.02323	0.0063	0.011	0.5702	0.061	0.0543	0.2616	-0	8e-4	0.9684	0.0085	0.0056	0.1261	-0.0432	0.0157	0.005866	0.0076	0.0066	0.2511	-0.0179	0.0458	0.6957	-0.0016	0.0097	0.8702	-0.0585	0.0359	0.1032	-0.1014	0.0768	0.187	0.0055	0.0079	0.4864	0.0095	0.0057	0.0917	0.00624286	0.00345502	0.075	-0.00652311	0.00155787	5.3e-5	-0.00147798	0.00132125	0.27	-0.00178496	0.00131737	0.18	-0.003775	0.002207	0.08718	0.0109399	0.006526	0.09082	-0.004878	0.002872	0.08946	6.22124e-4	0.0029059	0.85	0.00576156	0.00134192	2.3e-5
ICD_apnea	chr15:72802330:C:T	0.00515881	0.00355876	0.14716685195955292	-0.00944266	0.00577604	0.10209136252347624	-0.00660651	0.0175354	0.7063565878920038	0.0020473	0.00651962	0.7535047597203043	-0.0025361	0.00465792	0.5861179203686341	-9.28997e-4	3.82383e-4	0.015119937640557461	-1.59098e-4	0.00485256	0.9738449129800891	1.71113e-4	0.00307082	0.9555629444475465	0.0252	0.0194	0.1934	0.0169	0.0037	4.609e-6	0.0216	0.0037	3.508e-9	-0.0142	0.0162	0.3793	-0.0051	0.0046	0.2689	0.0304	0.0364	0.4041	0.0291	0.0095	0.002217	2e-4	0.001	0.8295	-0.0054	0.0184	0.7689	0.0616	0.0558	0.2694	0.0649	0.0478	0.1748	0.0013	0.0091	0.8835	0.0091	0.0455	0.8422	-0	6e-4	0.9429	-0.0045	0.0053	0.3975	-0.0052	0.0147	0.7222	-1e-4	0.0063	0.9846	0.0123	0.0436	0.7787	0.0108	0.0091	0.2386	-0.0329	0.0338	0.3301	-0.0236	0.064	0.712	-0.0144	0.0074	0.05289	7e-4	0.0053	0.8983	-0.0091619	0.00286527	0.0015	-0.0013566	0.00129432	0.32	-0.00175116	0.00109776	0.1	-0.0010798	0.0010946	0.31	-0.006864	0.001837	1.864e-4	0.00299551	0.005439	0.6075	-0.006295	0.002392	0.008502	0.0027715	0.00241469	0.23	-0.002491	0.00111347	0.027999999999999997
ICD_apnea	chr15:76334992:A:C	0.00287175	0.00371999	0.440128001696577	-0.0044742	0.00603787	0.4586802071786836	-0.0229667	0.0183301	0.21022482518049873	0.00360667	0.00681405	0.5965982841875794	0.00342786	0.00486907	0.4814287256727303	2.37266e-4	3.99717e-4	0.552789773398682	0.00597909	0.00507253	0.23851022384613077	-0.00647145	0.00321031	0.04381673368671796	-0.0183	0.0204	0.3703	0.0123	0.004	0.001964	0.0241	0.0037	1.162e-10	-3e-4	0.017	0.9858	0.0064	0.0049	0.1901	0.051	0.0381	0.1814	0.0064	0.0103	0.5354	7e-4	0.001	0.4668	0.0247	0.0192	0.1995	-0.0727	0.0586	0.2146	-0.0343	0.0492	0.4866	0.0132	0.0096	0.1683	0.0019	0.048	0.9691	4e-4	7e-4	0.5578	0.0012	0.0054	0.8309	0.0265	0.0151	0.07951	0.0034	0.0064	0.5978	0.0631	0.0445	0.1563	0.0098	0.0094	0.2962	-0.0636	0.0346	0.06554	0.0326	0.067	0.6268	0.0035	0.0076	0.6493	0.0036	0.0054	0.5017	0.00472755	0.00301026	0.13	-0.00163937	0.00135834	0.24	-4.19997e-6	0.00115204	0.99	-5.34279e-5	0.00114865	0.98	-0.00225	0.001927	0.2428	0.00399202	0.005703	0.5129	-0.002152	0.002509	0.3911	-0.00345125	0.0025335	0.17	0.00567142	0.00116878	9.9e-7
ICD_apnea	chr15:76780059:A:G	8.33926e-4	0.003355	0.8036993183772833	0.00548752	0.00544571	0.31360862620500896	0.0040619	0.0165324	0.8059203089487014	0.00285254	0.00614623	0.6425678611987681	0.00189687	0.00439156	0.6657880563026283	1.07801e-4	3.60516e-4	0.764925255079357	-2.4073e-4	0.00457506	0.9580363776270737	0.0026682	0.00289494	0.35669744620973376	0.0165	0.0184	0.36870000000000003	-0.0137	0.0035	9.078e-5	-0.0217	0.0035	4.536e-10	0.0042	0.0154	0.7846	-0.0057	0.0044	0.192	-0.0605	0.0347	0.08139	-0.0218	0.0093	0.01957	-3e-4	9e-4	0.7496	-0.0379	0.0176	0.03123	0.072	0.0529	0.1741	-0.0108	0.045	0.81	-0.0172	0.0087	0.04709	-0.0053	0.0429	0.9018	1e-4	6e-4	0.8949	-0.0045	0.005	0.3648	-0.0243	0.0138	0.0787	-0.0023	0.0059	0.69	-0.0495	0.0408	0.2253	-0.0076	0.0086	0.3776	0.013	0.0317	0.6817	-0.0213	0.0609	0.7266	-1e-4	0.007	0.9923	-0.0061	0.0049	0.2177	-0.00349172	0.0027104	0.21	0.00155155	0.00122253	0.19	-3.7817e-4	0.00103693	0.7	-1.71333e-4	0.00103389	0.86	-0.003538	0.001729	0.04076	-7.00245e-4	0.005122	0.8905	-0.002535	0.002254	0.2607	0.00144447	0.00227989	0.53	-0.00406614	0.00105192	9.2e-5
ICD_apnea	chr15:82560792:C:T	-0.00119795	0.00343432	0.7272270088586313	0.00949587	0.0055746	0.08849118278921214	-0.00922112	0.016922800000000002	0.5858264821898377	0.0182407	0.00629218	0.0037441220730612995	0.00171853	0.00449523	0.702239088838034	1.80815e-4	3.69027e-4	0.6241485989895935	0.00376477	0.00468307	0.4214489731244878	-0.00690717	0.00296346	0.019765144784340345	-7e-4	0.0185	0.9705	0.0096	0.0036	0.008012	0.0192	0.0035	3.272e-8	0.0094	0.0154	0.5428	-0.0056	0.0042	0.1752	0.0572	0.0346	0.09841	0.0029	0.0093	0.7536	-2e-4	9e-4	0.8372	0.0033	0.0177	0.854	0.0053	0.0541	0.9214	-0.0514	0.0459	0.263	0.0044	0.0088	0.6158	0.0398	0.0439	0.3639	-1e-4	6e-4	0.9195	-0.0082	0.0051	0.1041	-0.0022	0.0141	0.879	-0.0115	0.006	0.05558	-0.0445	0.042	0.2892	-0.0101	0.0088	0.2517	0.0204	0.0323	0.5286	-0.0013	0.062	0.9831	-3e-4	0.0071	0.9704	-0.0097	0.0051	0.05426	-0.00237884	0.00272596	0.44	-0.00624149	0.00122976	2.8e-7	-0.0055871	0.00104304	7.8e-8	-0.00546052	0.00103997	1.4e-7	7.988e-4	0.001739	0.6459	0.00598207	0.005149	0.2241	1.754e-4	0.002264	0.9382	0.0100077	0.00229395	1.2e-5	-0.00261903	0.00105843	0.013000000000000001
ICD_apnea	chr15:83253635:C:A	0.00775064	0.00431024	0.07214728622139363	0.00548222	0.0069964	0.43328734020692633	-0.024978	0.0212419	0.2396425874093389	-0.00372197	0.00789687	0.6374101869610566	1.52563e-5	0.00564247	0.997842657568843	-5.51699e-4	4.63208e-4	0.2336372038501725	-0.00177628	0.00587824	0.7625160684960711	8.80085e-4	0.00371894	0.8129285945197384	0.0492	0.0234	0.03583	0.0171	0.0046	2.262e-4	0.0242	0.0044	3.883e-8	0.0196	0.0195	0.3141	0.0075	0.0055	0.1767	0.0068	0.0438	0.8769	0.0158	0.0118	0.1792	3e-4	0.0012	0.8024	0.0207	0.0224	0.3564	-0.0423	0.068	0.5341	-0.0888	0.0577	0.124	0.0069	0.0111	0.5353	-0.0285	0.0549	0.604	9e-4	8e-4	0.2357	-0.0043	0.0064	0.5023	-0.0017	0.0178	0.9255	-0.0117	0.0076	0.1231	-0.0092	0.0526	0.8612	-0.0104	0.011	0.3454	-8e-4	0.0408	0.9849	0.059	0.0779	0.4488	-0.0043	0.009	0.6342	-0.001	0.0064	0.8799	0.00630747	0.00343665	0.064	-0.00470904	0.00155051	0.0019	-0.00507005	0.00131497	1.3e-4	-0.00520358	0.0013111	8.3e-5	-0.003099	0.002193	0.1576	0.00895974	0.006485	0.1885	-0.006059	0.002856	0.03391	0.00365714	0.00289147	0.18	-0.00216348	0.00133776	0.11
ICD_apnea	chr15:83910800:A:G	-0.0011992	0.00339832	0.7241791219966845	6.27377e-4	0.0055157	0.9094407289198357	0.0142482	0.0167464	0.39486896372525093	-0.00705855	0.00622551	0.25687391214672556	-0.00450091	0.00444838	0.3116290961131017	-3.15271e-4	3.65181e-4	0.38795736415290827	8.13167e-4	0.00463425	0.8607112906560447	8.54767e-4	0.00293192	0.770639028875214	-0.0215	0.0183	0.2389	-0.0087	0.0036	0.01559	-0.0196	0.0034	9.636e-9	-0.0212	0.0152	0.1634	0.0079	0.0043	0.06544	-0.0196	0.0342	0.5662	-0.0044	0.0092	0.6289	0.0016	9e-4	0.09045	-8e-4	0.0173	0.9629	0.1041	0.0536	0.05214	0.0309	0.0447	0.4895	0.0061	0.0087	0.4827	0.0258	0.0435	0.5532	2e-4	6e-4	0.7568	0.0122	0.0049	0.01285	0.0451	0.0137	0.001005	0.0112	0.0058	0.05479	0.0674	0.0404	0.09559	0.0146	0.0085	0.08675	0.0233	0.0314	0.4574	-0.0221	0.0608	0.7164	0.0137	0.0069	0.04784	0.0094	0.0049	0.05718	NA	NA	NA	1.8554e-4	0.00121499	0.87	NA	NA	NA	NA	NA	NA	NA	NA	NA	-0.00410843	0.005095	0.4229	NA	NA	NA	NA	NA	NA	-4.22259e-4	0.00105141	0.67
ICD_apnea	chr15:94727238:C:T	-0.0118007	0.00348214	7.017299294544794e-4	-0.00778263	0.0056509	0.16843874619156474	0.00107937	0.0171593	0.9498438169239303	-0.00780438	0.00637913	0.22116988901137638	-0.00591818	0.00455798	0.19414222382770066	9.20363e-5	3.74179e-4	0.8057063751280732	9.22306e-4	0.00474844	0.8459930592748136	-0.0034242	0.00300464	0.2544374298583365	0.0252	0.0187	0.1792	-0.0121	0.0036	8.723e-4	-0.0197	0.0034	8.365e-9	-0.0085	0.0157	0.5863	-0.0078	0.0044	0.07558	0.0464	0.0351	0.1856	0.0131	0.0094	0.1644	-6e-4	0.001	0.5294	-0.0381	0.018	0.03477	0.0515	0.055	0.3488	-0.0022	0.0451	0.9612	-0.0018	0.009	0.844	0.0118	0.0445	0.7902	-9e-4	6e-4	0.135	-0.0031	0.005	0.5307	-0.0174	0.0139	0.2094	-0.0079	0.0059	0.1792	-0.0346	0.0408	0.3963	-0.0087	0.0086	0.3131	0.0205	0.0317	0.5186	-0.1237	0.0633	0.05083	-0.0095	0.007	0.1721	-0.0037	0.005	0.4598	-0.00195687	0.00281402	0.51	0.00383586	0.00126952	0.0027	0.00331838	0.00107676	0.0021	0.00272366	0.00107365	0.011	-7.592e-4	0.0018	0.6731	0.00895974	0.005326	0.08556	-0.002626	0.002342	0.2621	-0.00362664	0.00236815	0.13	0.00352696	0.0010925999999999998	0.0011
ICD_apnea	chr16:1547876:C:T	0.010599	0.00679783	0.11895508180769582	0.011477	0.011037	0.2984021857827071	0.0296069	0.0334997	0.3768061652111268	0.00352755	0.0124528	0.7769659740444391	0.00727196	0.00890013	0.41389196938117995	-5.8861e-4	7.30361e-4	0.4202909126715064	0.0093517	0.00926857	0.3129896669698792	0.00538153	0.00586544	0.3588822673189225	-0.0267	0.038	0.4825	0.0142	0.0079	0.07273	0.0445	0.0074	1.581e-9	-0.018	0.0314	0.5651	-0.0164	0.0095	0.08476	0.0482	0.0715	0.5002	-0.0044	0.0195	0.822	-0.0014	0.0019	0.4704	0.0332	0.0354	0.3478	-0.0841	0.1064	0.4297	0.0522	0.1113	0.6389	0.0158	0.0175	0.3672	-0.1636	0.0854	0.05537	-8e-4	0.0012	0.4973	-0.0143	0.0129	0.2678	-0.0642	0.0347	0.06459	-0.0239	0.0152	0.116	-0.1007	0.107	0.3465	-0.0024	0.0218	0.9113	-0.0461	0.0797	0.5627	-0.1049	0.1237	0.3967	0.0122	0.0179	0.4959	-0.0154	0.0122	0.2075	0.00127632	0.00549425	0.87	-0.00911636	0.00248036	2.4e-4	-0.00698261	0.00210395	9.1e-4	-0.00657335	0.00209778	0.0017	-0.002064	0.003502	0.5557	-0.00160128	0.01038	0.8762	-0.001172	0.004565	0.7973	-5.59579e-4	0.00462502	0.85	-0.00895703	0.00213452	3.4e-5
ICD_apnea	chr16:20133722:T:C	-0.00424569	0.00386566	0.2720695886530955	-0.00345027	0.00627412	0.5823726889048795	-0.0168096	0.0190473	0.3774956921713978	4.47301e-4	0.00707825	0.9496122316713754	0.00357923	0.00506051	0.47938892875289524	7.91767e-4	4.15275e-4	0.056571800347757335	-0.00483813	0.00527	0.358592333205585	-0.00440824	0.00333301	0.18596790559762164	-0.0201	0.0216	0.3513	0.0114	0.0042	0.006535	0.0226	0.004	1.436e-8	-0.0081	0.0177	0.6452	-2e-4	0.0051	0.9709	0.0152	0.0404	0.7071	0.0142	0.0108	0.1868	-0.0037	0.0011	4.422e-4	0.0128	0.0196	0.5156	-0.0097	0.0607	0.8734	-0.0508	0.0501	0.3103	-0.0292	0.0098	0.002956	0.0056	0.0492	0.909	-0.0011	7e-4	0.1222	-0.0206	0.0055	1.801e-4	-0.007	0.0154	0.65	-0.0039	0.0065	0.5472	-0.0717	0.0454	0.1142	-0.0064	0.0095	0.5009	-0.0373	0.0352	0.2888	-0.0794	0.0684	0.2455	-0.0191	0.0078	0.01396	-0.0174	0.0055	0.0016	0.00135149	0.00310291	0.58	-0.00325213	0.00140017	0.019	3.46868e-4	0.00118797	0.78	1.16653e-4	0.00118449	0.94	-0.001466	0.00199	0.4615	0.00598207	0.005889	0.3057	-1.729e-5	0.002593	0.9947	0.00195317	0.00261147	0.43	0.00186109	0.00120572	0.13
ICD_apnea	chr16:24850606:C:T	0.0104198	0.00524138	0.04681338010700834	0.014664	0.00850852	0.08480666792371795	-0.0748145	0.0258264	0.0037696410664624356	0.0116814	0.00959988	0.22366962004589402	0.00849659	0.0068616	0.21561203570743043	8.52203e-4	5.63076e-4	0.1301586393701303	0.0191124	0.00714566	0.0074798002487449465	-0.00353632	0.00452098	0.43409521633080955	-0.0101	0.0293	0.731	0.0113	0.0054	0.03646	0.0294	0.0052	1.963e-8	5e-4	0.0237	0.9829	-0.0079	0.0066	0.2287	0.1007	0.054	0.06254	-0.0018	0.0144	0.899	-3e-4	0.0014	0.8262	0.0561	0.0258	0.02957	0.0507	0.0831	0.5415	0.0014	0.0609	0.982	0.0187	0.0133	0.1612	-0.1227	0.0661	0.06352	-1e-4	0.001	0.8906	-0.0113	0.0066	0.08845	-0.0374	0.0188	0.04618	-0.015	0.0079	0.05556	-0.0807	0.053900000000000003	0.1343	-0.0055	0.0116	0.6355	-0.0427	0.0426	0.3162	-0.1037	0.0919	0.2589	-0.0192	0.0093	0.03927	-0.0112	0.0067	0.09751	-0.00223785	0.00421758	0.56	-0.00106537	0.00190482	0.58	-0.00153181	0.00161602	0.36	-0.00114377	0.00161129	0.5	0.006013	0.002719	0.02699	0.0119286	0.008039	0.1311	0.001721	0.003545	0.6273	-0.00646868	0.00355386	0.062	-4.88705e-4	0.00164288	0.8
ICD_apnea	chr16:28857374:G:A	-0.00576568	0.0034148	0.09132716996648164	-0.0100223	0.00554198	0.07053911392688356	-0.0122665	0.0168252	0.46596575450149236	-0.0119233	0.00625287	0.05654054625217897	-0.00686656	0.0044701	0.12451136664702038	-1.24481e-4	3.66825e-4	0.7343481413492472	-0.00511254	0.00465515	0.272092768785531	0.00185274	0.00294404	0.5291404959011082	-0.0149	0.0187	0.4234	0.0042	0.0036	0.2454	0.0203	0.0035	6.403e-9	0.0151	0.0156	0.3322	-0.0108	0.0044	0.01394	0.0234	0.035	0.5037	-0.0189	0.0094	0.04462	-0.001	9e-4	0.2725	-0.001	0.0181	0.9549	0.0063	0.0536	0.9069	-0.0125	0.0454	0.7835	3e-4	0.0088	0.973	-0.0847	0.0432	0.04994	0	6e-4	0.9675	-0.018	0.005	3.308e-4	-0.0217	0.014	0.12	-0.0112	0.0059	0.05898	0.0039	0.0412	0.9251	-0.0082	0.0087	0.342	-0.0801	0.032	0.01213	-0.0656	0.0626	0.2944	-0.0221	0.007	0.001666	-0.0129	0.005	0.009902	-0.00511726	0.00274487	0.047	-0.00638876	0.00123874	3e-7	-0.00222027	0.001051	0.036	-0.00117436	0.0010481	0.27	9.993e-4	0.00176	0.5701	-0.0107577	0.005216	0.0386	0.004992	0.002292	0.02944	-6.11708e-4	0.00231048	0.8	-0.00528421	0.00106617	6.8e-7
ICD_apnea	chr16:53583336:T:C	-0.00533706	0.00444596	0.2299725495647116	-0.00652218	0.00721583	0.36606398233302423	-0.0168985	0.0219055	0.44045343367840634	-0.00289624	0.00814141	0.7220329216264032	-1.31629e-4	0.00581973	0.981955190260118	9.64183e-4	4.77578e-4	0.04349706965040377	0.00993748	0.00606065	0.10107366178824698	-0.00464313	0.00383314	0.22577559735314337	0.0246	0.0246	0.3156	-0.0169	0.0049	6.21e-4	-0.0271	0.0047	5.921e-9	0.0441	0.0201	0.02777	-0.0034	0.0059	0.5651	-0.0335	0.0457	0.4629	-0.0061	0.0124	0.6252	-0.0015	0.0012	0.2257	0.0168	0.0221	0.4471	0.0446	0.0699	0.5238	0.07	0.0648	0.28	-0.0065	0.0113	0.5652	-0.0215	0.0564	0.7034	-6e-4	8e-4	0.4895	-0.01	0.0074	0.1759	0.0312	0.0202	0.123	-8e-4	0.0087	0.9234	0.0337	0.0618	0.5854	-0.0093	0.0126	0.4619	-0.0603	0.0463	0.1934	-0.0302	0.078	0.6989	-0.0169	0.0103	0.1025	-0.0124	0.0072	0.08479	-0.00587703	0.00356558	0.14	0.00355309	0.00161033	0.031	-3.68757e-4	0.00136637	0.77	3.49818e-4	0.00136242	0.81	0.002205	0.002278	0.333	-0.00230265	0.006749	0.7358	0.004377	0.002968	0.1403	0.00348289	0.00300408	0.21	-4.38124e-4	0.00138834	0.81
ICD_apnea	chr16:53708014:T:C	7.19109e-4	0.00672687	0.9148675002645121	0.0166929	0.0109186	0.12630077050456862	0.00564195	0.0331449	0.8648366781918596	-0.00201572	0.0123228	0.8700644015941392	0.00849377	0.00880597	0.3347719021973024	-8.35049e-5	7.22635e-4	0.9080042891340596	0.0061186	0.00917052	0.5046427054967165	0.0118234	0.00580054	0.041518341808558824	-0.0769	0.0369	0.03699	0.0283	0.0072	8.049e-5	0.0473	0.0069	6.118e-12	0.0864	0.0315	0.006028	0.0102	0.0086	0.2348	0.0024	0.0693	0.9727	0.0532	0.0181	0.003324	0.0032	0.0018	0.08011	-0.0135	0.0361	0.7092	0.1258	0.1043	0.228	0.0099	0.0869	0.9091	0.019	0.0174	0.2736	0.0051	0.0856	0.9521	0.0018	0.0012	0.1468	0.0082	0.0095	0.3887	-0.0497	0.0265	0.06104	0.0298	0.0113	0.008431	0.1045	0.0778	0.1795	0.0308	0.0164	0.06029	-0.003	0.0607	0.96	0.1244	0.1243	0.3168	0.0142	0.0133	0.285	0.0092	0.0095	0.3325	0.00512842	0.00539761	0.29	-0.00515408	0.00243413	0.034	0.00113381	0.00206467	0.57	3.13268e-4	0.00205866	0.85	0.008642	0.003461	0.01253	-0.00783058	0.01026	0.4474	-0.002354	0.004505	0.6013	-0.0112879	0.0045388	0.013	0.00326119	0.00209561	0.14
ICD_apnea	chr16:53735765:G:A	-0.00339216	0.00342999	0.3226777351482656	-0.00167788	0.00556786	0.7631484034684733	-0.0217957	0.0169018	0.1972068517572159	0.00468734	0.00628151	0.45553840830970443	-0.00415289	0.00449047	0.35505775276099394	-7.09261e-4	3.68497e-4	0.054261275706471275	0.00140575	0.00467636	0.7637126777169041	-0.00560997	0.00295829	0.05791352503051234	-0.0552	0.0183	0.002619	0.011	0.0035	0.001636	0.0312	0.0035	2.398e-19	0.0119	0.0155	0.4415	2e-4	0.0044	0.959	-0.0409	0.0345	0.2357	-0.0058	0.0094	0.5334	-3e-4	9e-4	0.7653	-0.0081	0.0176	0.6439	-0.0284	0.054	0.5995	0.0074	0.0453	0.8698	-0.0085	0.0088	0.3358	0.0167	0.0437	0.7027	2e-4	6e-4	0.7346	-0.0031	0.005	0.5305	-0.0117	0.0139	0.4022	0.0019	0.0059	0.7462	0.0463	0.041	0.2587	0.0074	0.0086	0.3915	0.0119	0.0319	0.7089	0.1136	0.0613	0.06413	0.0024	0.007	0.7376	-0.0026	0.005	0.6061	-0.00781486	0.00275878	0.0065	0.00295865	0.00124484	0.019	4.00843e-4	0.00105621	0.69	0.00145043	0.00105328	0.16	-1.297e-4	0.001761	0.9413	-0.00541463	0.005218	0.2958	-0.002719	0.002295	0.236	0.00932123	0.00232212	4.8e-5	-0.00294797	0.00107144	0.0065
ICD_apnea	chr16:53739493:T:C	0.00445975	0.00389315	0.25198692101838893	4.84829e-4	0.00632069	0.9388581918730973	-0.00494867	0.0191857	0.7964573051626544	-0.0157869	0.00713318	0.026885616530534003	0.00477488	0.00509729	0.34888717082937953	6.11983e-4	4.18293e-4	0.14345411151366821	8.41544e-4	0.0053083	0.874036360595535	5.69321e-4	0.00335847	0.8653890586623948	-0.013	0.0222	0.5576	0.0129	0.0042	0.002296	0.0225	0.0041	4.944e-8	0.0582	0.0179	0.001113	0.001	0.0051	0.8489	-0.0401	0.0411	0.329	0.0368	0.0109	7.505e-4	7e-4	0.0011	0.5294	-0.0063	0.0199	0.7501	0.0118	0.0615	0.8474	-0.0561	0.049	0.2519	0.002	0.01	0.8429	0.0178	0.0497	0.7203	4e-4	7e-4	0.5905	0.0077	0.0054	0.1494	1e-4	0.015	0.9944	0.0082	0.0064	0.1956	0.0162	0.044	0.7123	3e-4	0.0093	0.9718	-0.053900000000000003	0.0342	0.115	0.0235	0.0696	0.736	0.0119	0.0075	0.1156	0.0018	0.0054	0.7351	0.00432787	0.00313749	0.19	-9.1722e-4	0.00141547	0.61	0.0022537	0.00120088	0.058	0.00185928	0.00119738	0.12	NA	NA	NA	NA	NA	NA	NA	NA	NA	-0.00278974	0.00263998	0.3	3.7254199999999996e-4	0.00121818	0.64
ICD_apnea	chr16:53758552:T:C	0.00770699	0.0075450100000000004	0.30703225337840345	0.0030438	0.0122377	0.8035751536441907	-0.053773	0.0371713	0.14800111934045873	-0.00364109	0.0138073	0.7920051398036521	-0.00121943	0.00987533	0.9017253934594324	-0.00216366	8.10389e-4	0.0075873479336646095	-0.00214567	0.0102841	0.8347305338971652	-0.0134043	0.00650643	0.03938401607258854	-0.0119	0.0435	0.7837	-0.0197	0.0078	0.01155	-0.0644	0.0077	8.781e-17	0.0068	0.0348	0.8454	-0.0064	0.0097	0.5124	-0.062	0.0804	0.4404	-0.0029	0.0213	0.8905	0.001	0.0021	0.6428	0.0295	0.0389	0.4489	6e-4	0.118	0.9959	0.0034	0.0898	0.9697	-0.0161	0.0193	0.4052	0.0651	0.0959	0.4971	0.0023	0.0014	0.0943	3e-4	0.0097	0.977	0.0123	0.0275	0.6553	0.0064	0.0115	0.5783	-0.014	0.0794	0.8598	0.0115	0.017	0.4967	-0.0454	0.0628	0.4699	-0.0844	0.1347	0.531	-0.0073	0.0137	0.5936	0.0117	0.0099	0.2346	-0.016757	0.00606686	0.0064	0.00541236	0.00274034	0.045	-6.55482e-4	0.00232481	0.81	9.64532e-4	0.00231816	0.66	NA	NA	NA	NA	NA	NA	NA	NA	NA	0.0193437	0.00511083	1.5e-4	-3.14506e-4	0.0023534000000000003	0.95
ICD_apnea	chr16:53771432:C:G	0.00332463	0.00620848	0.5923044561101503	0.00501753	0.0100792	0.6186186373314879	0.00121446	0.0305932	0.9683344882881194	0.0092119	0.0113737	0.41798144207816496	-0.00785327	0.00812804	0.33394657988872206	-7.0731e-4	6.67003e-4	0.2889482044060804	0.00727327	0.00846452	0.39019437108161514	0.00279506	0.0053544	0.6016625776753219	-0.0726	0.0323	0.02482	0.0171	0.0066	0.00919	0.0499	0.0063	1.446e-15	-0.0038	0.0277	0.8908	-0.0057	0.0079	0.4678	-0.0382	0.0623	0.5401	0.0163	0.0169	0.3348	0.0015	0.0017	0.3894	0.0184	0.0316	0.5606	4e-4	0.0972	0.9965	-0.0407	0.0814	0.6168	-0.0025	0.0159	0.8761	0.0393	0.0795	0.6214	8e-4	0.0011	0.4585	0.0138	0.009	0.1262	0.0146	0.0251	0.5599	0.0253	0.0107	0.018	0.1269	0.075	0.09067	0.0032	0.0156	0.8376	0.0179	0.0574	0.7545	-0.0508	0.111	0.6471	0.0038	0.0127	0.7652	0.0111	0.009	0.2165	0.013507	0.00499498	0.0097	9.05121e-4	0.00225346	0.69	0.00188974	0.00191189	0.32	6.36338e-4	0.00190641	0.74	-0.004635	0.003199	0.1474	-0.0140989	0.009496	0.1372	-0.01374	0.004165	9.696e-4	-0.0063104	0.00420276	0.12	0.00169227	0.00194206	0.4
ICD_apnea	chr16:53773586:C:G	0.00386097	0.00885251	0.6627320900386144	-0.0214481	0.0143708	0.1355719990808576	0.0246938	0.0436373	0.5714707414572667	-0.0081033	0.0162118	0.6171873271305113	-0.0062175	0.0115936	0.5917605372730304	-4.44773e-4	9.51394e-4	0.6401459467687072	-0.0175695	0.0120736	0.14561362043556514	0.00854549	0.00763803	0.2632218880941912	-0.0664	0.048	0.1664	-0.0242	0.0089	0.006606	-0.0492	0.0086	9.329e-9	0.0029	0.0389	0.9412	0.0094	0.0107	0.3801	0.0339	0.0883	0.7007	-0.0572	0.0236	0.01553	0.0029	0.0024	0.2376	-0.0164	0.0416	0.6936	0.0183	0.138	0.8944	-0.0315	0.0998	0.7527	0.0219	0.0222	0.3245	0.0777	0.1139	0.4953	0.0021	0.0016	0.1953	-0.005	0.011	0.6524	0.0053	0.0314	0.8654	-0.0133	0.0131	0.3098	0.0102	0.0889	0.9091	-0.0024	0.0193	0.9001	-0.0042	0.0715	0.9527	0.0896	0.1472	0.5428	-0.0028	0.0155	0.8549	-0.0032	0.0112	0.7757	-0.0187687	0.00709433	0.0091	-0.0015911	0.00320514	0.6	-0.00277042	0.00271914	0.3	-9.63508e-4	0.00271136	0.71	0.01317	0.004566	0.003917	0.00796817	0.0135	0.5548	0.01269	0.005937	0.03263	0.00866883	0.00597252	0.16	-0.00517443	0.00276132	0.062
ICD_apnea	chr16:53788264:TC:T	NA	NA	NA	NA	NA	NA	NA	NA	NA	NA	NA	NA	NA	NA	NA	NA	NA	NA	NA	NA	NA	NA	NA	NA	-2e-4	0.0637	0.9977	0.01	0.0117	0.3902	0.0579	0.0105	3.264e-8	0.0632	0.0424	0.1355	0.0132	0.013	0.308	0.0857	0.1	0.3911	0.0454	0.0279	0.1032	-0.0067	0.0127	0.601	-0.0528	0.0424	0.2136	NA	NA	NA	-0.0274	0.1273	0.8295	-0.0483	0.0449	0.2827	NA	NA	NA	-0.0461	0.0409	0.2591	0.0032	0.0144	0.8251	-0.0212	0.0431	0.6225	-0.0232	0.0171	0.1763	-0.0447	0.1221	0.7145	0.0345	0.0262	0.1889	-0.0119	0.0908	0.8958	0.2029	0.18	0.2596	0.0271	0.0208	0.1927	-0.011	0.0158	0.4874	NA	NA	NA	NA	NA	NA	NA	NA	NA	NA	NA	NA	NA	NA	NA	NA	NA	NA	NA	NA	NA	NA	NA	NA	NA	NA	NA
ICD_apnea	chr16:53794987:C:T	-0.0252274	0.0104174	0.01544969819366716	-0.00668057	0.016902	0.6926550421586796	-0.0477087	0.0513166	0.35252993426024765	-0.0109149	0.019067	0.5670182013240416	0.0138614	0.0136339	0.3093007691634271	0.00224017	0.00111882	0.04525639955465674	-0.0143539	0.0141983	0.3120354955996888	-0.0133899	0.00898047	0.13595932507331493	-0.0775	0.0561	0.1669	0.0159	0.011	0.1458	0.0614	0.0103	2.469e-9	0.0514	0.0438	0.2408	-0.0172	0.0127	0.1764	-0.0247	0.1024	0.8091	-0.0083	0.0278	0.7656	0.0012	0.0029	0.6893	0.0394	0.0517	0.4463	0.06	0.1685	0.7217	-0.0857	0.1301	0.5101	-0.0172	0.0268	0.5209	0.0984	0.134	0.4626	9e-4	0.0019	0.6259	0.0116	0.0146	0.4265	0.0733	0.041	0.07386	0.0112	0.0173	0.5184	-0.0865	0.1211	0.4749	0.0146	0.0255	0.5664	-0.0334	0.0942	0.7233	0.0095	0.1812	0.9583	0.0411	0.0205	0.04497	-0.0013	0.0147	0.9306	-0.025903	0.00845733	0.003	0.00126776	0.00382044	0.8	-3.48958e-4	0.00324081	0.88	0.00197873	0.00323156	0.57	NA	NA	NA	NA	NA	NA	NA	NA	NA	0.0109678	0.00712336	0.12	-0.00423666	0.00329215	0.18
ICD_apnea	chr16:53800772:A:C	0.00688975	0.00474633	0.14661351300551156	0.0166432	0.00770324	0.030730526429161017	0.00160745	0.023388	0.9452047598926211	0.0156323	0.00869109	0.07207256856833423	0.00139752	0.00621372	0.8220501255408548	-5.17173e-4	5.0991e-4	0.31046668176695524	1.63638e-4	0.00647095	0.9798251214220639	0.00642562	0.00409385	0.11651316507252646	-0.0185	0.0257	0.4723	0.0151	0.005	0.002656	0.0372	0.0049	5.374e-14	0.022	0.0213	0.3023	-1e-4	0.006	0.9868	0.0813	0.0483	0.09207	-1e-4	0.013	0.9951	0.0019	0.0013	0.1427	-0.0249	0.0239	0.2986	-0.0816	0.0748	0.2754	0.0246	0.0612	0.6882	0.0199	0.0122	0.1027	-0.0156	0.061	0.7978	4e-4	9e-4	0.6442	0.0056	0.0067	0.4065	-0.0029	0.0188	0.8783	0.0117	0.008	0.143	0.1032	0.0551	0.06088	-0.0086	0.0116	0.4608	0.0683	0.0428	0.1104	0.1823	0.0882	0.03864	0.0077	0.0095	0.4179	0.0035	0.0067	0.6017	0.0110504	0.00381799	0.0025	-0.00429474	0.00172419	0.012	-2.81356e-4	0.00146265	0.85	-0.00124172	0.00145846	0.4	-0.005003	0.002438	0.04014	0.0158733	0.007198	0.02884	-0.01059	0.003173	8.478e-4	-6.56914e-4	0.00321626	0.88	0.00313643	0.0014854	0.035
ICD_apnea	chr16:53816167:G:A	-2.39831e-4	0.00382019	0.9499418038881716	0.00269367	0.00620279	0.6640946782253698	0.0186766	0.0188245	0.3211271315452265	0.00670146	0.0069986	0.3382937700641531	0.00903439	0.00500129	0.07085328656228504	4.36843e-4	4.10415e-4	0.28715144098387513	0.00539711	0.00520833	0.30008687433856257	-0.00251165	0.00329414	0.44578453703810705	-0.0236	0.0221	0.2872	-0.0118	0.0042	0.004522	-0.0228	0.0041	3.856e-8	-0.0223	0.0176	0.2051	0.0042	0.0049	0.3869	0.0764	0.041	0.06247	-0.0108	0.0109	0.3237	0.0015	0.001	0.1515	-0.0081	0.0203	0.6892	-0.0549	0.0606	0.3651	0.0313	0.0468	0.5044	0.0068	0.0099	0.4935	0.0557	0.0489	0.2551	6e-4	7e-4	0.3985	0.0058	0.0051	0.2505	0.0241	0.0144	0.0938	0.0026	0.006	0.6645	-0.0109	0.0418	0.7935	-3e-4	0.0089	0.9764	0.068	0.0328	0.03807	0.0386	0.0702	0.5822	-0.0012	0.0072	0.8671	0.0072	0.0051	0.1643	0.00839764	0.00308129	0.0087	0.0012605	0.00139155	0.35	0.00110725	0.00118055	0.34	5.99873e-4	0.00117712	0.6	NA	NA	NA	NA	NA	NA	NA	NA	NA	0.00292339	0.00259531	0.25	-2.08043e-4	0.00119548	0.87
ICD_apnea	chr16:53830852:CG:C	NA	NA	NA	NA	NA	NA	NA	NA	NA	NA	NA	NA	NA	NA	NA	NA	NA	NA	NA	NA	NA	NA	NA	NA	0.0179	0.0206	0.3857	0.0072	0.0039	0.06841	0.0242	0.0038	1.926e-10	-0.0092	0.0169	0.5857	-0.0031	0.0046	0.5015	-0.0642	0.0387	0.09688	0.0092	0.0103	0.3727	-7e-4	0.001	0.5031	-0.0051	0.0191	0.7908	0.0222	0.0568	0.6955	-0.0515	0.0457	0.26	0.0023	0.0093	0.8032	-0.0176	0.0459	0.7016	-7e-4	7e-4	0.3197	-0.002	0.005	0.6926	-0	0.014	0.9979	-0.0042	0.0059	0.4723	-0.0344	0.0408	0.3988	0.008	0.0086	0.3545	-0.0424	0.0319	0.1849	-0.0666	0.0663	0.3154	-0.0017	0.007	0.8078	-0.0025	0.005	0.6242	NA	NA	NA	NA	NA	NA	NA	NA	NA	NA	NA	NA	NA	NA	NA	NA	NA	NA	NA	NA	NA	NA	NA	NA	NA	NA	NA
ICD_apnea	chr16:53844705:C:T	-0.00923341	0.00705367	0.1905267678382637	-0.0103729	0.0114468	0.3648354240933403	-0.0472153	0.0347723	0.174514292129924	-0.00932256	0.0129182	0.47050257000830914	-0.0179971	0.00923796	0.051394896996325067	4.11533e-4	7.58085e-4	0.5872269787557869	-0.00496069	0.00962039	0.6061037904388585	0.0090293	0.00608425	0.13779707533035498	-0.0173	0.0404	0.6684	0.0215	0.0082	0.009207	0.0432	0.0078	3.061e-8	0.0277	0.0323	0.3908	0.0067	0.0099	0.499	0.0042	0.0758	0.9557	0.0209	0.0205	0.309	-0.0015	0.002	0.4361	0.0121	0.0354	0.7321	-0.0633	0.1101	0.5651	-0.2012	0.1111	0.07023	0.0143	0.018	0.4262	-0.0012	0.0909	0.9898	-0.0023	0.0013	0.07579	-0.0044	0.0129	0.7308	-0.015	0.0347	0.6646	-0.0021	0.0152	0.8901	0.1593	0.1072	0.1372	0.008	0.0218	0.7149	-0.1675	0.0792	0.03444	0.1456	0.1238	0.2398	-0.024	0.018	0.1815	-0.0051	0.0123	0.681	NA	NA	NA	-1.12771e-5	0.00255709	0.97	NA	NA	NA	NA	NA	NA	NA	NA	NA	0.0158733	0.01127	0.1506	NA	NA	NA	NA	NA	NA	-0.00195464	0.00220136	0.37
ICD_apnea	chr16:6066061:C:T	7.59104e-4	0.00339495	0.8230698627527767	0.00166684	0.00551086	0.7622983855655966	2.9396e-4	0.0167293	0.9859806228959993	-0.00288553	0.00621716	0.6425604634054611	0.00419595	0.00444461	0.3451421498938578	8.38723e-4	3.64733e-4	0.021473854196281592	-0.00117415	0.00462861	0.7997489894703531	-0.00587447	0.00292835	0.044848714565758833	0.0059	0.0185	0.7523	-0.0079	0.0037	0.03369	-0.019	0.0034	3.441e-8	-0.0189	0.0155	0.2231	-0.0039	0.0044	0.3727	0.0229	0.035	0.5139	-0.0041	0.0094	0.6661	2e-4	9e-4	0.7925	-0.0106	0.0178	0.5534	0.0645	0.0535	0.2281	-0.0756	0.0467	0.1054	-8e-4	0.0088	0.9234	0.0424	0.0434	0.3292	2e-4	6e-4	0.6903	-0.0043	0.0052	0.402	0.0115	0.0143	0.4215	-0.0036	0.0061	0.5507	0.0148	0.0424	0.7268	-0.0032	0.0089	0.719	0.0191	0.0329	0.5614	0.0712	0.0621	0.2513	-0.0032	0.0072	0.6547	-0.0038	0.0051	0.4569	-0.00318851	0.00273621	0.29	0.00135983	0.0012353	0.28	-4.74388e-4	0.00104801	0.68	-5.9991e-4	0.00104493	0.59	-1.543e-4	0.001752	0.9298	-0.015723	0.005191	0.002396	0.002683	0.00228	0.2394	0.00241701	0.00230428	0.29	9.45161e-4	0.00106236	0.34
ICD_apnea	chr16:62828635:A:T	-0.00911262	0.00336689	0.00679876453034482	0.00481189	0.00546635	0.378710197943007	-0.0178599	0.01659	0.2816832351560214	0.00793578	0.00616733	0.1981832745904297	0.00355907	0.00440766	0.41939379430591023	7.2151e-4	3.61701e-4	0.04606806808300932	2.43886e-4	0.00459012	0.957626156865797	0.00563695	0.00290327	0.05218671978766567	-0.0089	0.0188	0.6359	0.0163	0.0035	2.606e-6	0.0193	0.0034	1.221e-8	0.0026	0.0155	0.865	0.008	0.0043	0.0624	0.0128	0.0352	0.7152	-0.0072	0.0094	0.4451	8e-4	9e-4	0.3898	0.008	0.0174	0.6447	0.0215	0.0531	0.6854	0.0617	0.0442	0.1633	0.0058	0.0087	0.5047	0.0119	0.043	0.7815	3e-4	6e-4	0.6192	0.0095	0.0049	0.05266	0.0154	0.0137	0.2619	0.0053	0.0058	0.3605	0.0115	0.0405	0.7771	0.0137	0.0085	0.108	0.0261	0.0314	0.4066	-0.0314	0.0607	0.6056	0.0219	0.0069	0.001587	0.004	0.0049	0.413	-4.61326e-6	0.00271353	0.97	0.00604419	0.00122439	5.3e-7	0.00366033	0.00103873	4.2e-4	0.0032541	0.0010357	0.0017	9.054e-4	0.001748	0.6044	0.00995033	0.005175	0.06032	-1.259e-4	0.002276	0.9559	-0.00437226	0.00228397	0.051	0.00130593	0.00105402	0.2
ICD_apnea	chr16:64263124:T:C	-0.00103618	0.00341728	0.7617228786552707	0.00297461	0.00554644	0.591744186551024	-0.0368799	0.0168371	0.028495743965689376	0.00383248	0.00625729	0.5402179368928379	0.00951606	0.00447329	0.03339411973491834	6.58321e-4	3.67087e-4	0.07291384488350082	0.0028637	0.00465847	0.5387335222457486	-2.47553e-4	0.00294612	0.9330351389955913	-0.0018	0.0187	0.9215	0.011	0.0036	0.002294	0.0217	0.0034	1.743e-10	0.0132	0.0154	0.3937	-0.0023	0.0044	0.6107	0.0126	0.0352	0.7195	-0.0022	0.0094	0.8121	-0.0014	9e-4	0.1433	-0.0056	0.0179	0.7528	-0.0306	0.0537	0.5684	-0.0832	0.0455	0.0674	-0	0.0088	0.9999	-0.0119	0.0433	0.7839	-0.0013	6e-4	0.03445	-0.0075	0.005	0.1356	-0.0184	0.0139	0.1867	0.0045	0.0059	0.4446	-0.0339	0.0411	0.4093	-0.0048	0.0087	0.5825	-0.0244	0.0319	0.4437	-0.0498	0.0621	0.4226	-0.0057	0.007	0.4178	-0.0145	0.005	0.00371	0.00468097	0.00275252	0.093	0.00139943	0.00124231	0.22	9.22671e-4	0.00105402	0.37	5.41382e-4	0.00105095	0.59	-0.001456	0.00176	0.4082	0.00299551	0.005212	0.5527	0.001818	0.002292	0.4275	-0.00729007	0.00231718	0.0014	0.00138925	0.00106954	0.16
ICD_apnea	chr16:65087975:C:T	1.84123e-5	0.00338603	0.9956613297562263	0.00692413	0.00549544	0.2076772861702665	-0.0222464	0.0166842	0.18240762972873284	0.00768468	0.00620052	0.21521225595672805	0.00676293	0.00443269	0.12708579205869883	5.98046e-4	3.63755e-4	0.10015715966991334	7.18902e-5	0.00461619	0.9875746419921426	0.00260125	0.00291975	0.37297437940626593	-0.0349	0.0187	0.06126	-0.008	0.0037	0.02999	-0.0196	0.0035	1.489e-8	0.0057	0.0155	0.7152	0.0015	0.0044	0.7337	0.0254	0.0347	0.4631	0.0166	0.0091	0.06706	7e-4	9e-4	0.4662	0.0152	0.018	0.3997	-0.0588	0.0537	0.2732	-0.025	0.0469	0.5944	0.0116	0.0088	0.1852	-0.0415	0.0435	0.3393	8e-4	6e-4	0.1773	-0.0067	0.0052	0.193	-0.0071	0.0144	0.6214	0.005	0.0062	0.4139	-0.0331	0.0427	0.4388	0.0014	0.0089	0.8741	-0.0096	0.033	0.7703	-0.0495	0.0621	0.4256	0.0012	0.0073	0.8734	-0.0056	0.0051	0.278	-0.00602302	0.00273773	0.027	-5.54672e-4	0.00123539	0.58	0.00173702	0.00104812	0.11	0.00155262	0.00104505	0.15	0.00389	0.001749	0.02611	-0.00120072	0.005179	0.8177	0.004943	0.002277	0.02994	-0.00497035	0.00230439	0.031	0.00232036	0.00106328	0.027999999999999997
ICD_apnea	chr16:71392331:A:G	0.00192621	0.00370213	0.6028551842820693	0.00421705	0.00600955	0.48285084970603104	-0.0181142	0.018241	0.32068673796191893	-0.00194174	0.00677928	0.7745545330921283	0.0046254	0.00484626	0.339868566695898	7.83557e-4	3.97693e-4	0.04880901012475759	-0.00554526	0.00504688	0.27187733235609607	-0.00222778	0.00319248	0.48528850016212105	-0.0125	0.0208	0.5472	-0.0148	0.004	1.956e-4	-0.025	0.0039	2.566e-10	-0.0362	0.0173	0.03616	-0.0113	0.0048	0.01944	-0.0605	0.0393	0.1234	-0.0063	0.0106	0.5502	-8e-4	0.001	0.437	0.023	0.0193	0.232	0.0883	0.0584	0.1307	0.1187	0.0525	0.02384	-0.0106	0.0096	0.2678	-0.0444	0.0476	0.351	3e-4	7e-4	0.6948	-0.013	0.0059	0.02653	0.0137	0.0162	0.3978	0.0018	0.007	0.7967	0.0455	0.0483	0.3469	0.0196	0.0101	0.05241	0.0228	0.0373	0.5407	-0.0509	0.0674	0.4503	-0.0067	0.0082	0.4139	-0.009	0.0058	0.1206	0.00165272	0.00299063	0.51	7.96165e-4	0.00134978	0.62	-0.00212852	0.00114512	0.056	-0.00166126	0.00114179	0.13	0.003233	0.001916	0.09158	-0.0109598	0.005681	0.05462	0.003672	0.002498	0.1415	-4.28143e-4	0.00251709	0.83	-0.00240259	0.00116059	0.038
ICD_apnea	chr16:71858568:G:A	0.00758764	0.00671603	0.2585687286112774	0.00824403	0.0109011	0.4494941045386415	-0.00798052	0.033087	0.8094016772393494	-0.00580371	0.012296	0.6369274994112071	0.00973966	0.00879024	0.2678582332673562	-7.4795e-4	7.21344e-4	0.29978990188846993	-5.49284e-4	0.00915413	0.9521524735933579	-0.00637147	0.0057888	0.2710466225462092	0.0071	0.0374	0.8505	-0.0253	0.0066	1.117e-4	-0.0399	0.0065	1.039e-9	-0.0421	0.0316	0.1833	-0.0025	0.0082	0.7568	-0.1317	0.0697	0.05889	0.0082	0.0183	0.6555	-8e-4	0.0018	0.6571	-0.0281	0.0367	0.4443	0.2248	0.0939	0.01662	0.0359	0.0727	0.622	-0.0038	0.0174	0.8279	-0.1305	0.0864	0.1308	-2e-4	0.0012	0.9007	-0.0181	0.0077	0.01911	-0.0024	0.0221	0.9151	-0.0094	0.0092	0.3052	-0.0855	0.0628	0.1734	0.0054	0.0136	0.6907	0.0544	0.05	0.2761	0.1568	0.1267	0.216	-0.0163	0.0109	0.1356	-0.0137	0.0079	0.08379	3.07991e-4	0.00544017	0.92	-0.00584515	0.00245324	0.017	0.00197698	0.00208141	0.34	0.00125586	0.00207534	0.55	0.001541	0.003505	0.6603	-0.0102524	0.0104	0.3261	-0.002254	0.004569	0.6218	-0.00205257	0.00457484	0.66	0.0046798000000000005	0.00210711	0.03
ICD_apnea	chr16:71958062:C:G	-0.0064876	0.00334959	0.05276549297489378	-0.00117134	0.00543761	0.8294446304239729	0.0184334	0.0165052	0.2640705682503418	0.00786443	0.00613473	0.19985959361409936	-0.00816845	0.00438487	0.06247985313229144	2.68698e-4	3.59831e-4	0.455224890377865	2.9248e-4	0.00456639	0.9489298320192299	-6.62799e-4	0.0028888299999999998	0.8185305627878157	-0.0163	0.0182	0.3702	-0.0132	0.0036	2.369e-4	-0.0231	0.0034	1.536e-11	-0.0492	0.0151	0.001144	-0.0012	0.0043	0.7766	-0.0838	0.0338	0.01312	-0.0103	0.0092	0.2602	0	9e-4	0.9839	-0.0065	0.0173	0.7052	0.1303	0.0514	0.01123	0.0044	0.0447	0.922	-0.0055	0.0086	0.5192	-0.045	0.0427	0.2926	7e-4	6e-4	0.2198	-0.0203	0.0049	3.731e-5	-0.0013	0.0137	0.92490000000000006	-0.0073	0.0058	0.2087	0.0204	0.0404	0.6145	0.0084	0.0085	0.3237	-0.0248	0.0314	0.4287	-0.0758	0.0604	0.2094	-0.02	0.0069	0.003896	-0.0145	0.0049	0.00322	0.00464441	0.00269525	0.089	0.00210786	0.00121636	0.09	0.00173768	0.00103193	0.1	0.00219402	0.00102893	0.036	-0.002172	0.001727	0.2085	-0.00752827	0.005115	0.1393	-0.003487	0.00225	0.1212	3.67976e-4	0.00226865	0.87	-0.00124776	0.00104646	0.22
ICD_apnea	chr16:72595157:C:G	-0.00661106	0.0063054	0.29441911302554075	0.00202072	0.0102343	0.8434794380014334	0.0289778	0.0310666	0.35094171977996724	-0.0105169	0.0115446	0.36230472672981945	0.0105863	0.00825374	0.1996287098309095	3.39195e-4	6.77318e-4	0.6165169198705398	0.00171185	0.00859542	0.8421386504250231	-0.00958568	0.00543621	0.07784845538140539	0.0024	0.0364	0.9481	0.0245	0.0069	3.594e-4	0.0415	0.0066	4.335e-10	0.043	0.0307	0.1611	-0.0137	0.0083	0.1004	0.2219	0.069	0.001299	-0.007	0.0183	0.7028	1e-4	0.0017	0.962	0.0749	0.0366	0.04084	-0.1277	0.099	0.1973	-0.0353	0.0796	0.6576	0.0064	0.0166	0.7007	0.0736	0.0818	0.3684	0.0011	0.0012	0.3593	0.0013	0.0086	0.8832	-0.0108	0.0242	0.656	-0.0184	0.0103	0.07318	0.0017	0.0701	0.9807	-0.014	0.015	0.3508	-0.0641	0.0555	0.2482	-0.2266	0.1214	0.0619	0.0053	0.0122	0.6626	5e-4	0.0087	0.9553	-0.00868258	0.00512783	0.11	-7.5941e-4	0.0023112	0.66	0.00238867	0.00196053	0.22	0.00151728	0.00195484	0.44	0.001793	0.003292	0.5859	-0.00300451	0.009753	0.7544	0.00745	0.004281	0.08184	5.7472e-4	0.00431017	0.91	0.00583461	0.00198568	0.0038
ICD_apnea	chr16:7420975:G:A	0.0050097300000000004	0.00353038	0.15588847194004565	-0.0032444	0.00573081	0.5713036516680337	0.00293319	0.0173955	0.8660975299012384	0.00759776	0.00646583	0.23996947424346277	-7.5746e-4	0.00462167	0.8698152146578543	-1.53564e-4	3.79263e-4	0.6855497866205914	-0.00193671	0.00481299	0.6873959990154955	-0.00576765	0.00304426	0.058146020892407294	0.0254	0.0198	0.1995	0.0098	0.0039	0.01087	0.025	0.0037	1.495e-11	0.0341	0.0163	0.03602	9e-4	0.0047	0.8537	-0.062	0.0372	0.09528	-0.0058	0.0099	0.5599	-8e-4	0.001	0.3979	0.0298	0.0183	0.1038	-0.0495	0.0555	0.3718	-0.0317	0.0477	0.5067	-0.0035	0.0091	0.6982	-0.0454	0.045	0.3132	1e-4	6e-4	0.8342	9e-4	0.0053	0.864	-0.0076	0.0146	0.6022	-0.012	0.0062	0.05404	0.0085	0.0433	0.8444	0.003	0.0091	0.7394	-0.0391	0.0336	0.2443	-0.0536	0.0636	0.399	-0.0012	0.0074	0.8718	0.003	0.0052	0.5699	-0.0119771	0.00284623	2.1e-5	-0.00156883	0.00128443	0.24	-4.07995e-4	0.00108978	0.69	-2.47941e-4	0.00108658	0.81	-0.004221	0.001834	0.02136	-0.0116678	0.005436	0.03251	-0.00942	0.002388	8.015e-5	-4.38768e-4	0.00239601	0.87	-0.00345432	0.00110529	0.0017
ICD_apnea	chr16:86646972:C:A	0.0101853	0.00489743	0.03755173435330547	0.00369932	0.00795042	0.641717673014172	0.0173439	0.0241314	0.47230875935467476	0.0111153	0.00897027	0.215297010756437	-0.00302699	0.00641126	0.6368292461460388	-5.64512e-4	5.2612e-4	0.2832846222306414	0.00391694	0.00667667	0.5574321331698092	0.00546377	0.00422412	0.1958492893386591	0.0281	0.028	0.3148	0.0192	0.0052	2.283e-4	0.0285	0.0051	1.781e-8	0.0501	0.0227	0.02728	0.0015	0.0064	0.8181	0.1258	0.0499	0.01178	0.0163	0.0138	0.2375	0.0019	0.0013	0.1623	0.0105	0.0265	0.6909	0.1007	0.0769	0.1904	0.0318	0.06	0.5958	0.0057	0.0127	0.6529	-0.0073	0.0623	0.907	0.0016	9e-4	0.06878	-0.0026	0.0064	0.6816	-0.0289	0.0181	0.1106	0.0056	0.0077	0.4677	-0.1246	0.053	0.01876	-0.0015	0.0112	0.8959	-0.0122	0.0413	0.7678	-0.0832	0.092	0.3657	-0.0047	0.0091	0.6016	0.0083	0.0065	0.2028	0.00348169	0.0039638	0.39	-2.70581e-4	0.00178922	0.92	-7.0918e-4	0.00151799	0.61	-7.63538e-4	0.00151352	0.59	0.002979	0.002579	0.2481	9.995e-4	0.007641	0.8848	-0.002248	0.00336	0.5034	-0.00169464	0.00333745	0.64	-0.00405707	0.00153697	0.0088
ICD_apnea	chr16:88925930:G:A	0.00461417	0.00378529	0.2228548037683786	0.0022125	0.00614412	0.7187717506164757	-0.00105046	0.0186541	0.955092863482982	0.00519393	0.00693218	0.4537075434397149	0.0136358	0.00495602	0.0059349901156326565	8.94479e-4	4.067e-4	0.027852873068993197	0.00231582	0.00516118	0.6536496003764565	0.00103543	0.00326507	0.7511488384427909	0.0101	0.0193	0.6006	0.0118	0.0037	0.001519	0.023	0.0037	2.871e-10	0.044	0.0158	0.005255	0.0036	0.0046	0.4344	0.0238	0.0357	0.5047	0.011	0.0097	0.2591	0.0013	0.001	0.2188	-0.0291	0.0178	0.1027	-0.0106	0.0601	0.8605	-0.0413	0.0509	0.4171	-0.0017	0.0096	0.8579	-0.01	0.0484	0.836	0.001	7e-4	0.1376	0.0023	0.0057	0.6922	0.0073	0.0158	0.6428	-0.0059	0.0068	0.3827	-0.0672	0.0473	0.1558	0.0033	0.0099	0.7396	-0.0466	0.0358	0.1927	-0.0282	0.0642	0.6604	3e-4	0.008	0.9742	0.0078	0.0057	0.1708	0.00331626	0.00278046	0.25	-0.00196549	0.00125516	0.12	-0.00153582	0.00106484	0.15	-0.00133496	0.00106172	0.21	-0.005774	0.001774	0.001136	0.00498754	0.005254	0.3569	-6.683e-4	0.00231	0.7723	3.63575e-4	0.0023410699999999998	0.87	-0.00450472	0.0010796	2.9999999999999997e-5
ICD_apnea	chr16:9135088:G:A	0.00105412	0.00387854	0.7857890995616198	0.0102856	0.00629535	0.10229301988522588	0.00749895	0.019112	0.6947859059465765	0.00771563	0.00710263	0.2773435051533458	-0.0085452	0.00507771	0.09239745305192941	-8.50847e-4	4.16687e-4	0.041157596014147035	0.00787606	0.00528792	0.13637036408745412	-0.00142276	0.00334481	0.670572902755261	0.028	0.0212	0.1866	0.0193	0.004	9.977e-7	0.0264	0.0039	1.442e-11	-0.0232	0.0176	0.1871	0.0051	0.005	0.3083	0.0297	0.0396	0.4541	0.0247	0.0103	0.01625	7e-4	0.0011	0.5297	0.0243	0.0209	0.2453	0.0049	0.0614	0.9368	-0.0488	0.0498	0.3277	0.0027	0.0101	0.7919	-0.015	0.0491	0.7592	2e-4	7e-4	0.7915	0.0142	0.0054	0.008419	0.0016	0.0152	0.9167	-0.0037	0.0064	0.5661	0.0106	0.0446	0.8127	0.0065	0.0094	0.4878	0.0575	0.0348	0.09836	0.0449	0.0718	0.5319	0.0022	0.0076	0.7709	0.0147	0.0054	0.006865	0.00320412	0.00312477	0.35	-0.00175365	0.00140999	0.24	-7.22977e-4	0.00119637	0.53	-3.09518e-4	0.00119287	0.78	-0.0025959999999999998	0.00202	0.1987	0.0237165	0.005972	7.636e-5	-0.003042	0.002632	0.2477	0.00394522	0.00263034	0.13	-4.55628e-4	0.00121275	0.71
ICD_apnea	chr16:9621870:T:C	-0.00287673	0.00375944	0.444151363819703	0.005574	0.00610161	0.36096325977740984	-0.0114009	0.0185244	0.5382536704017323	0.00506095	0.00688366	0.4622107053110244	-0.00723671	0.00492158	0.14145262133062866	-5.73586e-4	4.03874e-4	0.15554677099772277	0.00184837	0.00512532	0.718371344170583	-0.00261596	0.00324172	0.41968553407871423	-0.0263	0.0207	0.2046	0.0117	0.004	0.003872	0.0212	0.0038	1.742e-8	0.0078	0.0172	0.6498	0.0054	0.0049	0.2671	0.012	0.0388	0.7579	0.0251	0.0103	0.0152	-1e-4	0.001	0.9342	0.0265	0.0194	0.1737	-0.0172	0.0594	0.7718	-0.0053	0.05	0.9162	0.019	0.0097	0.05052	0.037	0.0479	0.4393	-9e-4	7e-4	0.2067	-0.0024	0.0055	0.6586	-0.0138	0.0153	0.3665	-0.0016	0.0065	0.81	0.031	0.0451	0.492	0.0048	0.0095	0.611	-0.009	0.035	0.7979	-0.0696	0.0682	0.3076	-0.0119	0.0077	0.1239	-0.0011	0.0055	0.8372	-0.00420306	0.00303629	0.14	-0.00196826	0.00137032	0.14	-9.4567e-5	0.00116252	0.88	-6.30466e-4	0.00115916	0.54	3.527e-4	0.001938	0.8556	0.00399202	0.005737	0.5425	0.003002	0.002524	0.2342	0.0025886	0.00255634	0.32	0.00292295	0.00117981	0.013000000000000001
ICD_apnea	chr17:29911284:G:GT	0.00129953	0.00333717	0.6969714684823107	0.00164473	0.00541571	0.7613599012947257	0.0181971	0.0164525	0.2687107245718024	-6.32746e-4	0.00611491	0.9175851998161582	-0.00109261	0.00436801	0.8024794135087728	1.67195e-4	3.58602e-4	0.6410427606119873	0.00212162	0.004551	0.641081139203904	-9.73231e-4	0.0028795	0.7353735414318714	-0.017	0.0188	0.3654	0.0112	0.0036	0.001964	0.0187	0.0034	3.524e-8	0.0148	0.0155	0.3401	0.0109	0.0044	0.01298	0.0287	0.0352	0.4156	0.0112	0.0095	0.2353	0.0014	9e-4	0.1341	-0.0091	0.0174	0.6025	0.102	0.0525	0.0523	-0.0658	0.0446	0.1399	0.0087	0.0086	0.3102	-0.0585	0.0426	0.1698	4e-4	6e-4	0.5133	0.0044	0.0049	0.3669	0.0052	0.0137	0.7019	0.0066	0.0058	0.2546	0.0232	0.0403	0.5658	0.0125	0.0085	0.14	0.0258	0.0314	0.4107	-0.0221	0.0607	0.7151	0.0085	0.0069	0.2163	0.003	0.0049	0.5369	NA	NA	NA	0.00363556	0.00121329	0.0031	NA	NA	NA	NA	NA	NA	NA	NA	NA	-0.00110061	0.005087	0.8338	NA	NA	NA	NA	NA	NA	0.00356557	0.00104434	5.8e-4
ICD_apnea	chr17:37670407:A:C	-0.00170198	0.00435758	0.6961086012195616	-0.00237468	0.00707526	0.7371485235229881	-0.0429242	0.0214876	0.04575831250721037	7.47582e-4	0.00798753	0.925431973040873	0.00144637	0.00570482	0.7998548821610469	1.28388e-4	4.6835e-4	0.7839854451617798	0.00303532	0.0059438	0.6095818112331843	0.00738951	0.00375937	0.04934236936655808	-0.0071	0.0249	0.7743	0.0118	0.0047	0.0125	0.0257	0.0046	1.769e-8	0.0428	0.0201	0.03286	0.0073	0.0057	0.2017	5e-4	0.0462	0.9914	0.0173	0.0124	0.1611	0.001	0.0012	0.3978	0.01	0.0225	0.657	0.1097	0.0692	0.1131	-0.0435	0.0549	0.4286	0.0075	0.0113	0.5074	-0.0378	0.0559	0.4993	6e-4	8e-4	0.4636	0.006	0.006	0.3189	0.0163	0.017	0.3365	-0.0099	0.0072	0.1653	-0.0318	0.0495	0.5201	-0.008	0.0105	0.4471	-0.0622	0.0389	0.1096	0.0748	0.0782	0.3385	0.0023	0.0085	0.7908	0.0094	0.0061	0.1203	0.00216505	0.00353187	0.55	7.18643e-4	0.00159318	0.68	0.00264962	0.00135172	0.057	0.00274965	0.00134772	0.048	NA	NA	NA	NA	NA	NA	NA	NA	NA	-0.00118532	0.00297257	0.71	0.00175774	0.00137122	0.21
ICD_apnea	chr17:44203914:G:T	-0.00552703	0.00375194	0.1407210282969046	0.0136609	0.00609037	0.024894877867564856	0.0274479	0.0185004	0.1379053135347191	0.00795116	0.00687607	0.24753749972680814	-0.00674357	0.00491145	0.1697430494295505	4.31934e-4	4.03217e-4	0.2840704112485762	0.00723663	0.0051172	0.15730915564723227	-0.00216857	0.0032374	0.5029536914279829	0.0048	0.0205	0.8157	0.0075	0.004	0.05979	0.0257	0.0038	1.415e-11	-0.005	0.0168	0.7653	-0.008	0.0047	0.0898	0.074	0.0381	0.05227	-0.0088	0.0103	0.3895	4e-4	0.001	0.7011	0.0233	0.0188	0.2154	0.0096	0.0589	0.871	0.0318	0.049	0.5165	0.0045	0.0096	0.6358	0.0167	0.0477	0.7263	0	7e-4	0.9791	-0.0026	0.0054	0.6326	0.0301	0.0152	0.0471	-0.0034	0.0064	0.5941	8e-4	0.0446	0.9853	0.0093	0.0094	0.323	0.0072	0.0345	0.8351	0.0075	0.0661	0.9092	5e-4	0.0076	0.9453	-0.004	0.0054	0.4597	0.0044933	0.00299259	0.12	-0.00461141	0.00135038	6.6e-4	-0.00277434	0.00114581	0.016	-0.00228989	0.00114246	0.047	-2.549e-4	0.001916	0.8941	-0.00601807	0.005675	0.2853	-5.071e-4	0.002495	0.839	-0.00214609	0.00251991	0.41	-0.00281613	0.00116356	0.015
ICD_apnea	chr17:47247224:A:G	0.00499797	0.00381113	0.18971863880017364	-0.00809509	0.00618606	0.1906689609993116	-0.0264215	0.0187916	0.15971474043160389	-0.00422194	0.00698439	0.5455229173941629	0.00813559	0.00498893	0.10294778336958967	-6.84895e-5	4.09578e-4	0.8671970663151269	-0.0143542	0.00519792	0.005753074526484432	-0.00214377	0.00328972	0.5146239572227778	-0.0263	0.0208	0.2043	-0.01	0.0041	0.0151	-0.0254	0.0039	8.925e-11	-0.0078	0.0173	0.65	0.0022	0.005	0.657	0.0074	0.0389	0.8494	0.0149	0.0106	0.1601	-5e-4	0.0011	0.6213	-0.022	0.0196	0.2603	-0.0939	0.0608	0.1222	-0.0629	0.053	0.2352	0.0035	0.0098	0.7239	-0.0491	0.0493	0.3189	-7e-4	7e-4	0.2861	-0.0068	0.0059	0.2444	-0.0076	0.0163	0.6402	-0.0082	0.007	0.2381	-0.0282	0.0485	0.562	-0.0094	0.0101	0.3526	-0.0666	0.0373	0.07392	-0.006	0.0684	0.9301	0.003	0.0082	0.716	-0.0151	0.0058	0.009365	-0.00690225	0.00307605	0.021	9.87651e-4	0.00138719	0.48	-3.46238e-4	0.00117709	0.72	-1.91214e-4	0.00117361	0.82	-5.484e-4	0.001969	0.7806	-0.00853633	0.005836	0.1433	0.003721	0.002561	0.1463	-0.00388507	0.00258855	0.15	-0.00482987	0.00119579	4.7e-5
ICD_apnea	chr17:47597167:TTATAA:T	NA	NA	NA	NA	NA	NA	NA	NA	NA	NA	NA	NA	NA	NA	NA	NA	NA	NA	NA	NA	NA	NA	NA	NA	0.0186	0.0295	0.5273	0.0249	0.0047	1.604e-7	0.0341	0.0051	2.589e-11	-0.0102	0.0195	0.6016	0.0083	0.0061	0.1711	-0.0502	0.0548	0.36	-0.0036	0.0137	0.7901	6e-4	9e-4	0.4901	0.0173	0.0174	0.3205	0.0257	0.0531	0.6289	0.0082	0.0447	0.8543	0.0055	0.0086	0.5278	-0.0037	0.0427	0.9311	2e-4	6e-4	0.6997	0.0143	0.0049	0.003677	0.0053	0.0137	0.6982	0.0184	0.0059	0.001651	0.0641	0.0405	0.1137	0.0147	0.0085	0.08498	0.0655	0.0314	0.03721	0.0438	0.059	0.4582	0.0091	0.0069	0.1911	0.0132	0.0049	0.007427	NA	NA	NA	NA	NA	NA	NA	NA	NA	NA	NA	NA	NA	NA	NA	NA	NA	NA	NA	NA	NA	NA	NA	NA	NA	NA	NA
ICD_apnea	chr17:7564144:A:C	0.0125644	0.00492144	0.010680215112529439	-0.0107278	0.00798912	0.179336628156143	0.0539897	0.0242646	0.026078943893478087	-0.012844	0.00901913	0.1544212273738047	0.0102801	0.00644189	0.11053021123338866	8.57872e-5	5.28862e-4	0.8711396878270438	-2.63667e-4	0.00671175	0.968663643888145	-0.00550877	0.00424688	0.19458528733119315	-0.0089	0.0265	0.7365	-0.023	0.0051	5.372e-6	-0.0311	0.0048	1.269e-10	-0.0312	0.0221	0.1586	0.0011	0.0061	0.8599	-0.0172	0.0493	0.7265	-0.0079	0.0132	0.5495	-4e-4	0.0014	0.7395	-0.0234	0.0257	0.3636	-0.0196	0.0775	0.7998	0.0209	0.0608	0.7305	-0.0169	0.0127	0.1843	-0.0047	0.0633	0.9409	0	9e-4	0.9708	2e-4	0.0066	0.9796	0.0098	0.0185	0.597	0.012	0.0078	0.1255	-0.0527	0.054	0.3286	-0.0028	0.0114	0.8048	-0.0109	0.0421	0.7958	0.1848	0.0895	0.0388	0.0116	0.0093	0.2088	-0.0023	0.0066	0.7243	0.00108539	0.00397254	0.7	-0.0032422	0.00179074	0.065	-0.00253262	0.00151938	0.11	-0.00219392	0.00151489	0.17	0.003086	0.002541	0.2246	0.00498754	0.007519	0.488	-0.003281	0.003309	0.3214	-0.00539179	0.00334147	0.085	-0.00727753	0.00154216	2.8e-6
ICD_apnea	chr17:80476148:C:T	-0.00397391	0.00448102	0.3751699107803239	3.74639e-4	0.00727546	0.9589321954645098	-0.0159766	0.022094	0.46960639239436447	0.00167293	0.00821428	0.8386186182754968	-0.00227322	0.00586568	0.6983513869385609	4.30613e-4	4.81557e-4	0.371209429773589	5.53625e-4	0.0061114	0.9278192952191138	-3.96158e-4	0.00386563	0.918374042382177	-0.0182	0.0248	0.4613	0.0061	0.0049	0.2093	0.026	0.0046	1.847e-8	0.0365	0.02	0.06773	2e-4	0.0058	0.9738	0.029	0.046	0.5287	0.0077	0.0124	0.5341	-1e-4	0.0012	0.9097	0.005	0.0229	0.8268	0.0762	0.0709	0.2828	-0.0826	0.0611	0.1761	0.0065	0.0115	0.571	0.0209	0.0572	0.7151	-9e-4	8e-4	0.2743	0.0043	0.0068	0.5262	0.0221	0.0188	0.2388	4e-4	0.008	0.9566	0.0059	0.056	0.9158	0.0122	0.0117	0.2946	0.0556	0.043	0.1963	-0.0269	0.0808	0.7393	0.0064	0.0095	0.4975	0.0014	0.0067	0.8303	NA	NA	NA	-0.00227532	0.00163162	0.18	0.0138963	0.0141665	0.32	0.0139727	0.0141246	0.31	NA	NA	NA	NA	NA	NA	NA	NA	NA	0.00632556	0.0311812	0.82	-0.00441596	0.00140454	0.0014
ICD_apnea	chr18:1823876:A:G	-0.00420682	0.00466536	0.36720873207587007	-0.0130312	0.00757236	0.08526877032576388	-0.0411203	0.0229945	0.07373267665253198	-0.00561181	0.00854684	0.5114415410239386	4.7342e-4	0.00610606	0.9381997221632825	4.41283e-4	5.01344e-4	0.378751184746242	-0.00961367	0.00636141	0.13072540620695772	-0.00505702	0.00402721	0.20921990472994698	0.0025	0.0262	0.924	-0.0195	0.005	9.347e-5	-0.0271	0.0048	1.507e-8	-0.0247	0.0216	0.253	-0.007	0.0061	0.2471	0.0582	0.0491	0.2357	-0.0162	0.0131	0.217	-2e-4	0.0013	0.8845	-0.0175	0.0247	0.4776	0.0769	0.0731	0.2925	0.0127	0.0596	0.8307	-0.0112	0.0121	0.3555	-0.1088	0.0599	0.06935	7e-4	8e-4	0.4283	-0.0153	0.0065	0.01796	6e-4	0.0181	0.9719	-0.0038	0.0077	0.6257	0.0735	0.0534	0.1688	0.0049	0.0112	0.6653	0.0088	0.0416	0.8315	-0.0309	0.0859	0.7186	-0.0135	0.0091	0.1395	-0.0072	0.0065	0.2692	0.00612323	0.00376868	0.12	-0.00382413	0.00170071	0.021	-0.00343339	0.00144262	0.021	-0.00272107	0.00143843	0.067	-0.003391	0.002408	0.1591	-0.00722605	0.00714	0.3137	-0.002548	0.003137	0.4166	-0.00214025	0.00317192	0.49	-0.00351605	0.0014629	0.016
ICD_apnea	chr18:23517496:A:G	-0.00791555	0.00334748	0.01804803813681537	-0.00609887	0.00543158	0.26150018473033976	0.032561	0.0164985	0.0484295016404322	-0.00308864	0.00613057	0.6143954630141112	-0.0078682	0.00438101	0.07249866341602189	-3.04921e-4	3.59707e-4	0.396610310340635	0.0015954	0.00456422	0.7266813260159248	-0.00145711	0.002887	0.6137591786928149	-0.0268	0.0183	0.1423	0.0077	0.0036	0.03239	0.0204	0.0034	1.756e-9	0.0216	0.0152	0.1552	-0.0081	0.0042	0.05286	0.0181	0.0343	0.5979	-0.0048	0.0092	0.6049	6e-4	9e-4	0.5282	0.0074	0.0175	0.672	-0.0307	0.0527	0.5597	0.0153	0.0446	0.7313	0.0216	0.0086	0.012070000000000001	0.015	0.0426	0.725	-1e-4	6e-4	0.8875	-0.0069	0.0049	0.164	-0.0251	0.0137	0.06803	-0.0072	0.0059	0.2191	-0.0429	0.0406	0.2907	-0.0022	0.0085	0.7922	0.0039	0.0315	0.9007	0.0066	0.0608	0.9132	-0.0083	0.0069	0.2326	-0.005	0.0049	0.3131	-0.0050223	0.00269361	0.051	-9.40421e-4	0.00121588	0.42	-0.00102925	0.00103141	0.31	-0.00183943	0.00102848	0.073	0.001532	0.001722	0.3735	-0.00863719	0.005098	0.09162	0.003235	0.002242	0.1492	-3.05864e-4	0.00226847	0.92	0.00206327	0.00104674	0.049
ICD_apnea	chr18:25262189:C:A	0.0017998	0.00345018	0.6019106116785407	-0.00358195	0.00559781	0.5222482579621489	0.0549671	0.0170033	0.0012261398291290877	0.00815164	0.00631713	0.19691101010094858	-0.00207213	0.00451513	0.646284886531257	-3.72798e-4	3.70719e-4	0.31460382606042386	0.00381657	0.00470395	0.41716224885085784	0.00101255	0.00297599	0.7336754717880584	0.0242	0.019	0.2038	0.0122	0.0036	7.541e-4	0.0211	0.0036	3.67e-9	0.0252	0.0158	0.1109	0.0098	0.0045	0.03058	-0.0146	0.0357	0.6828	0.0019	0.0097	0.842	0.0016	0.001	0.09747	0.0285	0.0177	0.1077	-0.0097	0.0546	0.8584	0.0275	0.0473	0.5613	0.018	0.0089	0.04156	0.0141	0.0442	0.7496	6e-4	6e-4	0.3141	0.0023	0.0053	0.6664	-0.0142	0.0146	0.3295	0.0023	0.0062	0.7142	-0.0483	0.0433	0.2655	0.0175	0.0091	0.05389	-0.0065	0.0335	0.8462	0.0247	0.0616	0.6891	0.0091	0.0074	0.2168	6e-4	0.0052	0.9154	-0.00723348	0.00278052	0.0069	-0.00510686	0.00125485	4.5e-5	-0.00331279	0.00106435	0.0018	-0.00307763	0.00106122	0.0036	-0.00195	0.001781	0.2735	0.0139029	0.005271	0.008123	0.006091	0.002319	0.008633	-5.42496e-4	0.00234063	0.83	-0.00344399	0.00107979	0.0013
ICD_apnea	chr18:45021054:A:G	0.00476822	0.0034973	0.17275594438229436	6.72368e-5	0.00567489	0.9905467787637293	-0.0342519	0.0172393	0.04693858572236659	-0.00556068	0.00640485	0.3852857972889827	0.00926128	0.00457763	0.043056626528407145	-4.08344e-5	3.75851e-4	0.9134839054922123	-0.00225804	0.00476906	0.6358724367954504	0.00342271	0.00301651	0.25651868209804024	-0.0116	0.0194	0.5496	0.0163	0.0037	1.209e-5	0.0264	0.0036	3.25e-13	0.0075	0.0161	0.6407	0.0063	0.0046	0.1708	0.0142	0.0363	0.6962	0.0126	0.0097	0.1944	0.0011	0.001	0.2382	0.0061	0.0185	0.7409	0.0037	0.0554	0.947	-0.0654	0.0461	0.1555	0.0029	0.009	0.7453	-0.0031	0.0448	0.9454	0.0014	6e-4	0.02306	-0.0058	0.0051	0.2521	0.03	0.0141	0.03363	-0.0039	0.006	0.5148	0.0321	0.0416	0.4404	0.0026	0.0087	0.77	0.0124	0.0323	0.701	0.0543	0.0644	0.3992	-0.0123	0.0071	0.08238	0.0022	0.0051	0.6675	-0.00171107	0.0028254	0.55	0.00280302	0.00127485	0.023	8.30153e-4	0.00108142	0.43	4.07314e-4	0.00107826	0.68	-0.001709	0.001804	0.3434	-0.00712532	0.005347	0.1827	0.001043	0.002349	0.6571	-0.00737266	0.00237765	0.0016	9.12617e-4	0.00109691	0.38
ICD_apnea	chr18:45213610:C:T	0.00114675	0.00512561	0.8229677184368698	-0.00864275	0.00831651	0.2986984713364273	0.0154386	0.0252598	0.5410719250529172	-0.0079491	0.00938772	0.3971311926112934	-0.00722067	0.00670761	0.281708531676939	-8.22804e-4	5.50735e-4	0.13517270352560923	-0.0149663	0.00698812	0.03221958928452643	0.00433798	0.00442412	0.3268247969251924	0.0333	0.0279	0.2326	0.0231	0.0054	1.598e-5	0.0331	0.0053	4.079e-10	0.0206	0.023	0.3699	0.0262	0.0064	4.617e-5	-0.0801	0.0523	0.1259	0.0087	0.0142	0.5387	6e-4	0.0014	0.6545	0.0484	0.0262	0.06398	0.1513	0.0759	0.04612	-0.059	0.0727	0.4167	0.0149	0.0131	0.2542	-0.0945	0.0654	0.1484	8e-4	9e-4	0.3725	-0.0034	0.0081	0.6707	0.0389	0.0224	0.0821	0.001	0.0096	0.9188	0.045	0.0667	0.4997	-0.0017	0.0139	0.9056	0.0488	0.0511	0.3397	-0.0857	0.0907	0.3448	0.0078	0.0113	0.4907	0.0057	0.008	0.4778	-0.00161769	0.00409962	0.68	9.40806e-4	0.0018502	0.61	0.00264525	0.00156937	0.094	0.00275312	0.00156474	0.081	-0.004831	0.002619	0.06508	0.0178399	0.007733	0.01804	0.002048	0.00341	0.5481	-0.00248125	0.0034511	0.44	-0.00305812	0.00159382	0.063
ICD_apnea	chr18:55253719:C:T	0.00181005	0.00337911	0.5921939960670848	-0.00130329	0.00548219	0.8120883869051653	-0.00182092	0.0166546	0.9129371918095581	-0.00626127	0.00618753	0.3115774366146238	-0.00173484	0.00442254	0.694857900841579	-1.16624e-4	3.63117e-4	0.7480782017134215	-0.00223705	0.00460748	0.6273039179248522	0.00192557	0.00291586	0.5090108033617188	0.0258	0.0187	0.168	0.0163	0.0035	3.896e-6	0.0199	0.0035	1.126e-8	0.0175	0.0154	0.2574	0.0117	0.0043	0.006048	0.0207	0.035	0.5548	-0.0019	0.0093	0.8375	0.0026	9e-4	0.0048	0.0081	0.0175	0.6451	0.0119	0.0532	0.8231	0.001	0.0448	0.9819	0.016	0.0087	0.06455	-0.0234	0.0432	0.5876	0.0018	6e-4	0.003605	0.0168	0.0049	6.741e-4	-0.0121	0.0138	0.3806	0.0015	0.0059	0.8002	0.1105	0.0403	0.006047	0.0203	0.0085	0.0174	0.0392	0.0315	0.2137	-0.0418	0.0611	0.4939	0.0161	0.0069	0.02006	0.019	0.0049	1.159e-4	-0.00817129	0.00271782	0.0042	1.07574e-4	0.00122678	0.93	-0.00211515	0.00104059	0.042	-0.00208977	0.00103752	0.045	9.034e-4	0.001744	0.6044	0.0188218	0.005161	2.118e-4	0.006943	0.002269	0.002218	0.00938756	0.00228844	4.9e-5	-6.16124e-4	0.00105548	0.6
ICD_apnea	chr18:59216087:T:G	5.16911e-4	0.00437567	0.9059622464612197	-0.00744977	0.00710442	0.2943574283077998	0.0380795	0.021568	0.07747114950334949	-0.00792197	0.00801635	0.3230412633187215	-0.00127714	0.00572727	0.8235407622059504	-3.02699e-5	4.70243e-4	0.9486750961861494	0.00383778	0.00596678	0.5201001751155627	0.00478503	0.00377488	0.20494059842076906	0.005	0.0238	0.8326	0.0079	0.0045	0.07594	0.0274	0.0042	1.017e-10	0.0142	0.0198	0.4732	-0.0056	0.0054	0.305	-0.0575	0.0434	0.1854	-0.0042	0.0118	0.7226	-0.0014	0.0012	0.2425	0.0421	0.0222	0.05822	-0.0182	0.0691	0.7928	-0.0472	0.0513	0.3572	-0.0081	0.0112	0.472	-0.0521	0.0562	0.3538	-2e-4	8e-4	0.767	-1e-4	0.0056	0.9847	-0.0041	0.0158	0.7969	-0.0063	0.0066	0.341	0.0594	0.0456	0.1935	-0.0048	0.0097	0.6211	-7e-4	0.0361	0.9849	0.0311	0.0781	0.6903	-0.003	0.0079	0.7037	-0.0013	0.0057	0.8219	-0.00322931	0.0035396	0.32	6.97724e-4	0.00159809	0.65	-0.00110717	0.00135553	0.41	-0.00183022	0.0013516	0.17	-0.001026	0.002266	0.6506	0.0119286	0.006698	0.07048	-1.083e-4	0.002953	0.9708	0.00140384	0.002981	0.63	0.00239652	0.00137409	0.079
ICD_apnea	chr18:60369151:C:T	-0.00198671	0.0118211	0.8665319893718432	0.00276124	0.0191704	0.8854715256006234	0.0897589	0.058246	0.12330877973737464	-0.00701022	0.0216219	0.7457718733550065	0.0100394	0.0154669	0.516280830501716	0.00127163	0.00126993	0.3166634944565674	0.00905736	0.0161137	0.574054333824848	-0.0182181	0.0101917	0.07385161551366809	-0.114	0.0667	0.08717	-0.0515	0.0138	1.845e-4	-0.0743	0.0131	1.623e-8	-0.0227	0.0562	0.6856	-0.0039	0.0165	0.8126	0.1413	0.1276	0.2681	0.0085	0.0342	0.8045	0.004	0.0033	0.2224	-0.0158	0.0658	0.8103	-0.2263	0.186	0.2237	0.0827	0.1867	0.6577	0.0535	0.031	0.08457	0.1814	0.1484	0.2215	3e-4	0.0021	0.8977	0.0158	0.0213	0.4575	0.0525	0.0572	0.3592	0.0123	0.0252	0.6267	0.2823	0.1808	0.1184	0.0554	0.0362	0.1253	-0.1722	0.1331	0.1959	-0.178	0.227	0.433	0.0391	0.0297	0.1882	0.0066	0.0204	0.747	-0.00917387	0.00956596	0.3	0.00865422	0.00430998	0.04	0.0115559	0.00365674	0.0015	0.00741094	0.00364677	0.04	0.003727	0.006152	0.5446	-0.00631993	0.01825	0.7282	0.01487	0.008012	0.0634	-0.00242377	0.00804083	0.82	0.00251848	0.0036982	0.48
ICD_apnea	chr19:31705458:C:T	-0.00497862	0.00561975	0.3756634996162888	-0.0168055	0.00912574	0.06554204683664956	-0.0193938	0.0277006	0.4838502836669126	-0.0201514	0.0103035	0.05049053819433671	-0.0105956	0.00735738	0.1498314560577227	-0.00159435	6.0413e-4	0.008312851071713846	-0.0138998	0.00766402	0.0697316593667791	0.00597515	0.00484713	0.21767973496565426	-0.0164	0.0311	0.5983	-0.0243	0.0062	1.009e-4	-0.0394	0.0058	1.263e-11	-0.0133	0.0258	0.6061	0.0011	0.0075	0.8814	-0.0416	0.0585	0.4769	-0.0266	0.0159	0.09289	5e-4	0.0016	0.7307	-0.0255	0.0302	0.3982	0.0635	0.0899	0.4795	-0.1175	0.0828	0.1558	0.0082	0.0146	0.5726	0.0998	0.0708	0.1588	3e-4	0.001	0.74	-0.0133	0.0092	0.1471	0.022	0.0251	0.3817	-0.0089	0.0109	0.4107	-0.0832	0.0756	0.2713	-0.0061	0.0157	0.698	-0.1289	0.0575	0.02492	-0.1377	0.1042	0.1864	-0.0176	0.0128	0.1694	-0.0056	0.009	0.535	-0.00732123	0.00452442	0.11	-0.00325376	0.00204101	0.12	-0.00169793	0.00173095	0.34	-0.00162041	0.00172583	0.36	-0.001408	0.002897	0.6269	0.00995033	0.008569	0.2328	0.008196	0.003774	0.02988	-0.00180646	0.00380723	0.59	0.00909043	0.00175771	1.4e-7
ICD_apnea	chr19:44908684:T:C	-0.0182981	0.00464719	8.234742057244024e-5	-0.0335864	0.00754314	8.484377820901302e-6	-0.0998717	0.0229044	1.2984343613501025e-5	-0.0111761	0.00851482	0.189334605897266	-0.0186179	0.00608293	0.0022083606500164954	2.17189e-4	4.99482e-4	0.6636865247893822	-0.0151472	0.00633646	0.01682635316514438	0.00192202	0.00400914	0.6316478176697293	0.0308	0.0255	0.2267	0.0248	0.0047	1.282e-7	0.0316	0.0047	1.726e-11	0.0172	0.0215	0.4226	0.0253	0.0059	1.676e-5	-0.0021	0.0477	0.9644	0.0526	0.0127	3.239e-5	0.0021	0.0013	0.09493	0.0395	0.0252	0.117	0.1036	0.0727	0.154	-0.0773	0.0583	0.185	0.0092	0.012	0.4446	-0.0535	0.0585	0.3607	0.0025	8e-4	0.003107	0.0298	0.0065	3.803e-6	-0.0772	0.0177	1.354e-5	-0.032	0.0076	2.582e-5	0.0689	0.0534	0.1968	0.0171	0.0113	0.1283	0.0058	0.0423	0.8903	0.1094	0.0863	0.2047	0.0364	0.0091	6.282e-5	0.0287	0.0065	1.027e-5	-0.0167908	0.0037193	4.5e-6	0.00705189	0.00167772	2.1e-5	0.00153467	0.00142287	0.29	6.57009e-4	0.00141875	0.66	0.009671	0.00238	4.82e-5	-0.0234734	0.007075	8.853e-4	0.01242	0.0031	6.181e-5	0.010346	0.0031287900000000002	0.00093000000000000005	0.00403844	0.00144191	0.0043
ICD_apnea	chr19:45676926:C:T	-0.00651644	0.00419962	0.1207407863606583	-0.0187267	0.00681831	0.00602282161014634	-0.0024247	0.0206999	0.9067525800826672	-0.0227782	0.00769577	0.0030780806871045434	-0.00357794	0.00549798	0.5151930550770937	-3.57454e-5	4.51451e-4	0.9368904239380323	-0.0176624	0.00572713	0.002042443257769055	-0.00191288	0.0036237	0.5975813017559235	0.0332	0.0224	0.1377	-0.0217	0.0043	4.119e-7	-0.0359	0.0041	8.065e-19	-0.0199	0.0187	0.2861	-0.0047	0.0052	0.3659	0.0668	0.0417	0.1097	0.0202	0.0112	0.07032	-1e-4	0.0012	0.9331	-0.0045	0.0217	0.8341	-0.0844	0.0663	0.2033	0.0728	0.0522	0.163	-0.0078	0.0108	0.4695	-0.0859	0.0538	0.1103	5e-4	8e-4	0.5418	-0.0027	0.0056	0.629	-0.0104	0.0158	0.5126	0.0104	0.0067	0.122	-0.0101	0.0464	0.8275	0.013	0.0098	0.1865	0.0182	0.0359	0.6122	0.0613	0.0753	0.416	-0.0138	0.008	0.083	2e-4	0.0057	0.9759	-0.0111357	0.00339722	8.1e-4	-3.35618e-4	0.00153376	0.84	-0.00147017	0.0013009	0.24	-0.00286589	0.00129731	0.026	0.004164	0.002169	0.05482	0.00895974	0.006418	0.1442	0.01056	0.002824	1.857e-4	-0.00192918	0.00286052	0.5	0.00120236	0.0013201999999999999	0.36
ICD_apnea	chr19:51132488:C:T	-0.00255346	0.00366182	0.485602596242016	-0.00663775	0.00594329	0.26405901564892664	-0.0213595	0.0180492	0.23664808803668966	-0.00990775	0.00670915	0.13974233636870348	7.09626e-4	0.0047939	0.8823215771169733	-2.56654e-4	3.93637e-4	0.51439649413992	-0.00512797	0.0049937	0.30447314975583356	0.0028967	0.00315986	0.35928906532418636	-0.0018	0.021	0.9334	-0.0098	0.0041	0.01731	-0.0218	0.004	3.933e-8	-0.0109	0.0175	0.5329	0.0043	0.005	0.3851	0.0306	0.0398	0.443	0.0161	0.0103	0.1189	-0.001	0.001	0.313	0.012	0.0211	0.5707	-0.0504	0.0576	0.3815	0.0016	0.0505	0.9746	0.0019	0.0096	0.8417	0.0459	0.047	0.3288	-0.001	7e-4	0.1416	0.0023	0.0055	0.6753	-0.0059	0.0153	0.702	-0.0125	0.0065	0.05593	-0.0463	0.0451	0.3041	-0.015	0.0095	0.1148	0.0235	0.0353	0.5064	-0.0933	0.0709	0.1878	0.0026	0.0077	0.7378	0.0014	0.0055	0.7976	0.00215676	0.0029546	0.47	2.06945e-4	0.00133317	0.92	0.0010184	0.00113061	0.35	7.29124e-4	0.00112728	0.48	NA	NA	NA	NA	NA	NA	NA	NA	NA	0.00327352	0.00248679	0.18	6.67128e-4	0.00114687	0.52
ICD_apnea	chr19:51298607:T:G	0.00607419	0.00337574	0.07196146563265814	0.00558747	0.005479	0.3078243704903391	-0.0125554	0.0166355	0.4504058265399513	0.00389495	0.00618453	0.5288323327431237	-6.13253e-4	0.00441844	0.889612957656864	-3.15523e-4	3.62808e-4	0.38448021826156537	0.00250529	0.00460259	0.5862204979090754	0.00339875	0.00291299	0.24330890264101615	0.0194	0.0187	0.3	-0.0138	0.0035	8.994e-5	-0.0197	0.0035	1.844e-8	-0.0106	0.0155	0.4917	0.0022	0.0044	0.6139	-0.0274	0.0349	0.4319	-0.0258	0.0091	0.004527	1e-4	9e-4	0.9486	-0.0015	0.0177	0.9339	0.0276	0.0532	0.6036	-0.0476	0.0448	0.2881	-8e-4	0.0087	0.9254	0.018	0.0432	0.6766	1e-4	6e-4	0.8467	5e-4	0.0049	0.9132	0.0023	0.0138	0.8682	-0.0013	0.0059	0.824	-0.0404	0.0406	0.3193	0.0035	0.0085	0.6861	0.0083	0.0315	0.7921	0.0794	0.0612	0.1945	-0.0041	0.0069	0.5511	6e-4	0.0049	0.8999	-0.00360645	0.00272851	0.21	-0.0018315	0.00123117	0.16	-8.86596e-4	0.00104412	0.36	-5.95664e-4	0.00104104	0.52	-0.00156	0.00176	0.3755	-0.00190181	0.005214	0.7178	-0.003175	0.002293	0.1662	-0.00241623	0.00229642	0.32	-0.00100201	0.00105913	0.37
ICD_apnea	chr19:51311827:C:A	NA	NA	NA	NA	NA	NA	NA	NA	NA	NA	NA	NA	NA	NA	NA	NA	NA	NA	NA	NA	NA	NA	NA	NA	0.0019	0.058	0.9739	-0.0496	0.0092	7.974e-8	-0.0511	0.0089	1.028e-8	0.011	0.0404	0.7857	-0.0015	0.0109	0.8911	-0.0143	0.0912	0.8755	-0.0479	0.0244	0.04936	-0.0059	0.0088	0.5006	-0.0175	0.0445	0.6938	NA	NA	NA	-0.0163	0.0934	0.8613	-0.0191	0.0471	0.6853	NA	NA	NA	-0.017	0.0429	0.6914	0.0046	0.0097	0.638	-0.009	0.0289	0.7556	-0.0119	0.0116	0.3054	-0.0406	0.0797	0.6107	0.0078	0.0176	0.6568	0.0723	0.0629	0.2506	0.3153	0.1919	0.1004	0.0094	0.014	0.5003	0.0014	0.0106	0.8949	NA	NA	NA	NA	NA	NA	NA	NA	NA	NA	NA	NA	NA	NA	NA	NA	NA	NA	NA	NA	NA	NA	NA	NA	-4.80159e-5	0.00275104	0.96
ICD_apnea	chr1:110653177:T:C	-0.00381458	0.00447097	0.39355460639454504	-0.00234896	0.00724946	0.7459230025474095	-0.00880332	0.022028	0.68942019352448	-0.0218435	0.00818343	0.007602387461813991	0.00678771	0.00585237	0.24612118646254952	0.00112006	4.80301e-4	0.01970107843284974	-0.00652847	0.0060934200000000004	0.28399193053627036	-5.67308e-5	0.00385478	0.9882579575253101	-0.0296	0.0253	0.241	0.0103	0.0051	0.04496	0.0303	0.0049	5.672e-10	-0.0118	0.0211	0.5768	-0.0096	0.0062	0.1179	0.012	0.0478	0.8019	-0.0069	0.0129	0.5906	-0.0021	0.0012	0.08122	0.0405	0.0242	0.09471	-0.1052	0.0698	0.132	-0.0236	0.0673	0.7256	-0.0075	0.0116	0.5169	-0.0712	0.0572	0.2132	-8e-4	8e-4	0.3077	-0.0148	0.0075	0.04816	0.0263	0.0205	0.1983	-0.0023	0.0089	0.7926	0.0586	0.0625	0.3491	-0.0054	0.0128	0.6751	-0.0902	0.0475	0.05736	0.0541	0.0832	0.5155	-0.0064	0.0105	0.5437	-0.0128	0.0073	0.07886	-0.00551632	0.00358225	0.12	4.28471e-4	0.00161807	0.82	0.00109358	0.00137404	0.46	6.39779e-4	0.00137004	0.68	0.005458	0.002304	0.01782	0.00299551	0.006819	0.7008	0.006439	0.003	0.03188	0.00400532	0.00301994	0.17	3.6842699999999995e-4	0.00139124	0.82
ICD_apnea	chr1:111776766:A:G	0.00923714	0.00410267	0.024354543859115552	-0.00974389	0.00665155	0.14294698507693507	-0.00797555	0.0202121	0.6931432526683035	-2.81233e-4	0.00750844	0.9701216572555045	-0.00298477	0.00536995	0.5783290395296203	-2.84664e-5	4.40709e-4	0.948498612669065	-0.0147892	0.00559113	0.008166011740790208	0.00490043	0.00353659	0.16585745612087355	-0.0305	0.0226	0.1776	-0.0191	0.0042	6.788e-6	-0.0333	0.0042	2.462e-15	-0.0065	0.0189	0.7302	-0.0038	0.0051	0.4614	-0.0013	0.0424	0.976	-0.0075	0.0114	0.5131	-5e-4	0.0011	0.6798	-0.0451	0.022	0.03982	0.1272	0.0653	0.05152	-0.0835	0.0537	0.1202	-0.0328	0.0106	0.001997	0.0619	0.0523	0.2363	3e-4	7e-4	0.6838	0.0112	0.0058	0.0547	0.0054	0.0163	0.7387	-9e-4	0.0069	0.8988	0.0334	0.0478	0.485	0.0117	0.0101	0.2475	0.0408	0.0373	0.274	-0.0927	0.0766	0.2266	0.0052	0.0082	0.5298	0.0143	0.0059	0.01471	0.00142968	0.00331483	0.76	-8.70686e-4	0.00149638	0.58	-0.00153871	0.0012708	0.22	-0.00113239	0.00126711	0.37	8.99e-4	0.002129	0.6728	-0.0201007	0.006321	0.001507	4.127e-5	0.002773	0.9881	-0.00106678	0.00279381	0.66	-0.00196779	0.00128787	0.11
ICD_apnea	chr1:154047442:T:C	-0.00488436	0.00335711	0.1456880733440243	-0.00896699	0.00544363	0.09950845882712761	-0.00256868	0.016539	0.8765766543216258	-0.00714088	0.00614502	0.24521102911132703	0.0160834	0.00439405	2.51953270428434e-4	8.76698e-4	3.60617e-4	0.015052893881740928	-9.56371e-4	0.00457503	0.8344157634226915	-1.73537e-4	0.00289384	0.9521814138727765	-0.0132	0.0189	0.4835	0.0094	0.0037	0.01031	0.0189	0.0034	2.594e-8	0.0098	0.0156	0.5306	0.0068	0.0044	0.1213	0.081	0.0352	0.02157	0.0171	0.0092	0.06407	-3e-4	9e-4	0.7781	0.0096	0.0173	0.5797	0.0307	0.0531	0.5623	-0.0151	0.0448	0.7354	0.0012	0.0086	0.8938	0.055	0.0428	0.1984	-3e-4	6e-4	0.6127	0.0047	0.0049	0.3436	-0.0078	0.0138	0.571	0.0052	0.0059	0.371	-0.0261	0.0406	0.5204	-0.0096	0.0086	0.2636	0.0087	0.0315	0.7828	0.1135	0.0598	0.05751	0.0012	0.0069	0.8597	0.0039	0.0049	0.4266	NA	NA	NA	3.00694e-4	0.00121962	0.78	NA	NA	NA	NA	NA	NA	NA	NA	NA	0.00697561	0.00516	0.1677	NA	NA	NA	NA	NA	NA	0.00136414	0.00105051	0.18
ICD_apnea	chr1:174283505:G:T	-0.00411803	0.00349552	0.23876133581246498	0.0124494	0.00566728	0.028040774184417073	0.0351549	0.0172221	0.041223987712092486	0.00509881	0.00639749	0.42545046239494133	-0.0103315	0.00457553	0.023946938563122525	-8.63752e-4	3.75511e-4	0.021436802166363293	0.0117651	0.00476399	0.013527265063333247	-0.00843235	0.00301345	0.005138188112114868	-0.0265	0.02	0.1843	0.0053	0.0039	0.1671	0.0229	0.0037	7.866e-10	0.0075	0.0163	0.6481	-0.0086	0.0048	0.07151	-0.0262	0.0374	0.483	-0.0215	0.0098	0.02861	-0.0025	0.001	0.008574	0.004	0.0181	0.827	0.0321	0.0552	0.5611	-0.0604	0.0469	0.1982	-0.0179	0.009	0.04626	0.0119	0.0445	0.7886	-0.0011	6e-4	0.0818	-0.0033	0.0052	0.5253	-0.0176	0.0144	0.2208	-0.0147	0.0061	0.01682	-0.048	0.0424	0.2585	-0.0051	0.0089	0.5685	-0.0748	0.0331	0.02386	0.0808	0.063	0.1995	0.004	0.0073	0.583	-0.0069	0.0051	0.1822	NA	NA	NA	-0.00370837	0.00126897	0.0038	NA	NA	NA	NA	NA	NA	NA	NA	NA	-0.002002	0.00533	0.7007	NA	NA	NA	NA	NA	NA	-0.00235702	0.00109325	0.028999999999999998
ICD_apnea	chr1:175046672:A:T	-0.00531269	0.00373949	0.15540393091282043	0.0076131	0.00606345	0.20927097610547304	0.00221615	0.018422	0.9042464241168638	0.00580759	0.00684488	0.39618314937186666	-0.00306774	0.00489435	0.5307952160479842	-2.68992e-4	4.01676e-4	0.5030660390601979	0.00542599	0.00509594	0.28698156526078006	-0.00937496	0.00322301	0.0036286911038577265	0.0211	0.021	0.3165	-0.0047	0.0041	0.2507	-0.0243	0.0039	6.278e-10	-0.0083	0.0173	0.6287	0.0056	0.005	0.2602	0.0337	0.0394	0.3924	0.015	0.0102	0.1426	6e-4	0.001	0.5746	-0.0146	0.0193	0.4481	-0.1204	0.0571	0.03512	0.0124	0.0504	0.8065	0.0038	0.0096	0.6955	-0.0227	0.0476	0.6333	5e-4	7e-4	0.4714	-0.0081	0.0056	0.1456	0.0122	0.0155	0.4318	0.0056	0.0066	0.3926	0.0086	0.0457	0.8511	-0.0028	0.0096	0.7743	0.0305	0.0353	0.3872	-0.1401	0.0648	0.03068	-0.012	0.0078	0.1258	-0.0043	0.0055	0.432	0.00190897	0.00300324	0.53	-4.50101e-4	0.00135617	0.76	5.27044e-4	0.00115177	0.59	8.5648e-4	0.00114842	0.41	0.001243	0.001951	0.5242	9.995e-4	0.005778	0.8384	-0.002149	0.002541	0.3977	0.00135633	0.00253195	0.57	-0.00115896	0.0011679	0.3
ICD_apnea	chr1:177614453:C:T	7.71636e-4	0.00335929	0.8183232680512574	0.0058825	0.00544632	0.280103154601982	-0.00656364	0.0165481	0.6916334671555868	0.00176937	0.00614754	0.7734851853085299	-0.00465162	0.00439651	0.2900434083804217	-1.84568e-4	3.60819e-4	0.6089827626005256	0.0030975	0.00457759	0.49861805466623627	-0.00285153	0.00289635	0.3248575764515134	-0.0138	0.0189	0.467	0.0079	0.0036	0.02951	0.0214	0.0035	1.209e-9	0.0107	0.0156	0.4904	-0.0032	0.0045	0.4736	-0.0054	0.0354	0.8797	0.0218	0.0095	0.02174	-6e-4	9e-4	0.52	-2e-4	0.0177	0.9911	-0.0421	0.053	0.4263	0.0304	0.045	0.4998	-0.0071	0.0087	0.4136	-0.0341	0.043	0.4278	4e-4	6e-4	0.4992	-0.0014	0.0049	0.7819	0.0246	0.0138	0.0749	0.0013	0.0059	0.8281	-0.0428	0.0407	0.2932	-0.0029	0.0086	0.7351	-0.004	0.0316	0.8995	-0.0993	0.0613	0.1052	3e-4	0.007	0.968	0.0029	0.0049	0.5589	0.00297534	0.00270612	0.3	0.00103383	0.0012219	0.43	-0.00134252	0.00103762	0.2	-0.00131368	0.00103459	0.21	6.697e-4	0.001738	0.7	-0.00340579	0.005148	0.5026	0.001376	0.002264	0.5434	-0.00110364	0.00228067	0.6	-0.00110517	0.00105318	0.34
ICD_apnea	chr1:198644825:T:A	-0.00785743	0.00343405	0.02213196628730149	-0.00498355	0.00556611	0.37060647264013186	-0.00261781	0.0169184	0.8770329296987712	-0.00512056	0.0062835	0.4151174596601061	-0.00062896200000000005	0.00449482	0.8887149787518619	3.4119e-4	3.68887e-4	0.3550087031079824	-6.88055e-4	0.00467995	0.8831148750169049	-0.00216529	0.00296095	0.4646072687223767	-0.0242	0.0184	0.1878	-0.0117	0.0035	7.783e-4	-0.0191	0.0034	1.922e-8	0.021	0.0154	0.1711	-0.0083	0.0043	0.05651	0.0117	0.0345	0.7341	-0.0096	0.0092	0.297	-9e-4	9e-4	0.3393	-0.0083	0.0176	0.636	0.0476	0.0542	0.3793	-0.0634	0.0449	0.1583	-0.0107	0.0088	0.2261	-0.0041	0.044	0.9256	2e-4	6e-4	0.806	-0.0097	0.0049	0.04976	0.0131	0.0138	0.3432	-0.0065	0.0059	0.267	0.0129	0.0406	0.7512	-0.008	0.0086	0.3475	-0.0845	0.0315	0.007318	-0.0806	0.0616	0.1911	-0.0065	0.0069	0.3488	-0.0069	0.0049	0.1629	-0.00123574	0.00275721	0.62	-0.00123966	0.00124527	0.33	-1.80381e-4	0.00105751	0.86	-3.51861e-4	0.00105442	0.73	7.094e-4	0.001769	0.6884	-0.0108587	0.005243	0.0388	8.844e-4	0.002305	0.7012	-0.00418172	0.00232471	0.069	5.16736e-5	0.00107287	0.9
ICD_apnea	chr1:205754444:C:T	-0.00780504	0.0033467	0.01969246127014555	8.24573e-4	0.00542664	0.8792271694915691	0.02683	0.0164899	0.10372584942218592	0.00884703	0.0061263	0.14870925571484198	0.00396677	0.00438099	0.36522710430085686	6.64613e-4	3.59545e-4	0.06453272436252772	0.00655836	0.00456143	0.15049462876477984	8.38058e-5	0.00288498	0.9768255262505492	-0.0297	0.0183	0.1052	-0.0103	0.0037	0.004866	-0.0186	0.0034	3.998e-8	0.0106	0.0154	0.4904	-7e-4	0.0044	0.8732	-0.0736	0.0346	0.03344	-0.007	0.0093	0.456	0.001	9e-4	0.2901	0.008	0.0173	0.6431	0.0265	0.0527	0.6154	-0.008	0.0452	0.8602	0.0116	0.0086	0.1767	-0.0198	0.0427	0.6429	1e-4	6e-4	0.9265	-0.0029	0.005	0.5592	0.0128	0.0139	0.3592	0.0057	0.0059	0.3322	0.0169	0.0411	0.6806	0.0128	0.0086	0.1392	0.0172	0.0318	0.5896	-0.1412	0.0605	0.01966	0.0052	0.007	0.4559	-0.0012	0.005	0.8115	-0.00207579	0.00269372	0.38	0.00153862	0.0012161	0.23	2.56981e-4	0.00103276	0.85	5.61798e-5	0.00102975	0.99	-0.001995	0.001724	0.2472	-0.00702461	0.005107	0.1695	-0.001995	0.002244	0.374	-0.00809516	0.00226975	3.7e-4	-0.00145779	0.00104748	0.15
ICD_apnea	chr1:228247044:G:T	8.98571e-4	0.00343564	0.7936737195380162	0.00230836	0.00557164	0.6786517916908494	0.0120824	0.0169259	0.47532428107075897	-3.65064e-4	0.00629005	0.9537180453033777	0.00761794	0.00449686	0.09025473595547044	6.05195e-4	3.69055e-4	0.10103573380105502	0.00272817	0.00468208	0.5601069995529747	8.15346e-4	0.00296205	0.7831140215127043	-0.0281	0.0188	0.1355	-0.014	0.0037	1.449e-4	-0.0195	0.0035	1.558e-8	0.0124	0.0157	0.4278	-0.0052	0.0042	0.2109	-0.0136	0.0353	0.7005	-0.0078	0.0095	0.4099	3e-4	9e-4	0.7806	-5e-4	0.0178	0.9788	0.0121	0.054	0.8232	-0.0149	0.0465	0.7489	-0.0015	0.0088	0.8644	-0.0209	0.0438	0.634	4e-4	6e-4	0.5394	-0.0026	0.0051	0.608	0.0112	0.0143	0.4338	-0.0032	0.0061	0.597	0.0389	0.0423	0.3574	-0.0026	0.0089	0.7713	-0.0301	0.0327	0.3578	0.0289	0.0619	0.6412	0.0031	0.0072	0.6712	-0.003	0.0051	0.5547	-0.00185549	0.00276173	0.49	0.00283137	0.00124681	0.022	0.00183574	0.00105882	0.087	0.00167997	0.00105573	0.12	-2.302e-4	0.001771	0.8966	-0.00712532	0.005247	0.1769	0.001417	0.002308	0.5392	0.0046279	0.00232725	0.042	0.00434844	0.00107378	6.1e-5
ICD_apnea	chr1:2512975:G:A	-0.0025467	0.00348007	0.4642928546125839	-0.00668283	0.00564359	0.23635565630093053	-0.00574828	0.0171448	0.7374150552071173	-0.00987799	0.00637151	0.12106037085737513	-0.00256508	0.00455502	0.5733449610737172	-1.41911e-4	3.73828e-4	0.7042291536310198	5.88171e-4	0.00474263	0.9013010977069553	-0.0011592	0.00299991	0.6991928845814382	0.0152	0.0194	0.4342	-0.0119	0.0038	0.001577	-0.0225	0.0037	6.696e-10	-7e-4	0.016	0.9663	0.0067	0.0046	0.1458	-0.0193	0.0363	0.5945	-0.0085	0.0098	0.3882	0.0019	0.001	0.05049	0.0193	0.0182	0.2894	-0.0272	0.0547	0.6187	-0.0169	0.0468	0.7175	0.013	0.009	0.1454	-0.06	0.0442	0.1748	0.0013	6e-4	0.0325	0.0173	0.0051	7.633e-4	-0.0011	0.0143	0.9401	0.0116	0.0061	0.05783	0.0131	0.0423	0.7563	0.0182	0.0089	0.04114	-0.0431	0.0329	0.1906	-0.0048	0.0631	0.9397	0.0087	0.0072	0.2284	0.0196	0.0051	1.282e-4	-0.00494185	0.0027905	0.079	0.0023664	0.00126025	0.066	9.17301e-4	0.00107024	0.39	3.68732e-4	0.00106716	0.72	-2.383e-5	0.001795	0.9894	0.0119286	0.005315	0.02417	0.003535	0.002339	0.1307	0.0022113	0.00235202	0.34	0.00373836	0.00108577	5.7e-4
ICD_apnea	chr1:33839488:T:C	-0.00311891	0.00335214	0.35215268172909087	0.00167341	0.00543555	0.7581864174840752	0.0169266	0.0165131	0.30534442849779025	3.88407e-4	0.00613606	0.9495282713652836	-0.00578621	0.0043872	0.1872082570862928	-5.36324e-4	3.60055e-4	0.1363399090650119	-0.00305324	0.0045679	0.5038705782528743	0.00259428	0.00288922	0.36923001675912576	0.0226	0.0189	0.2308	0.0105	0.0036	0.00376	0.0194	0.0034	9.944e-9	0.0154	0.0155	0.3201	-0.0027	0.0044	0.5352	0.0365	0.0353	0.3013	0.0052	0.0095	0.5867	0.001	9e-4	0.282	0.0217	0.0173	0.211	0.0026	0.0528	0.961	0.136	0.0441	0.002055	0.0099	0.0086	0.2513	0.0495	0.0429	0.2489	2e-4	6e-4	0.6909	-0.0022	0.0049	0.6529	0.0191	0.0137	0.1646	0.0068	0.0058	0.2421	-0.0269	0.0404	0.5057	-5e-4	0.0085	0.9528	0.0211	0.0314	0.5013	0.0024	0.0606	0.9689	-0.0062	0.0069	0.366	-0.0024	0.0049	0.6192	-8.72091e-4	0.00269656	0.7	4.1597e-4	0.00121731	0.74	-0.0020626	0.00103373	0.043	-0.00242704	0.00103073	0.017	-8.387e-4	0.001736	0.6289	0.00598207	0.005142	0.269	-3.733e-4	0.002261	0.8688	0.00655235	0.00227211	0.0037	9.43462e-4	0.0010482999999999998	0.37
ICD_apnea	chr1:36172107:A:G	0.00568561	0.00363133	0.11741727577684156	-0.00402078	0.00588825	0.4947023802865788	-5.27547e-4	0.0178872	0.9764713377154397	0.00250424	0.0066467	0.7063484557080685	-0.00130423	0.00475226	0.7837435865873085	-6.06066e-4	3.90015e-4	0.12019516555838533	0.00413612	0.004948	0.4032013708463944	-0.00197298	0.00312989	0.5284562030000854	-0.0204	0.0197	0.3006	-0.0182	0.0037	8.262e-7	-0.0221	0.0037	1.709e-9	-0.013	0.0164	0.4257	-0.0082	0.0046	0.07539	0.0389	0.0369	0.2922	-0.0132	0.0099	0.1819	-1e-4	0.001	0.8821	0.0133	0.019	0.486	-0.017	0.0573	0.7671	0.0223	0.0462	0.6292	0.0029	0.0094	0.7603	0.0012	0.0464	0.9789	-2e-4	7e-4	0.7991	-0.0013	0.005	0.8032	0.0068	0.0141	0.6282	-0.0012	0.006	0.8415	-0.0028	0.0413	0.9451	-0.0175	0.0087	0.04491	0.0108	0.0323	0.7367	-0.0714	0.0659	0.2786	0.0017	0.0071	0.8127	4e-4	0.0051	0.9302	0.00282808	0.00291724	0.4	-0.00298007	0.00131707	0.021	-0.00274314	0.00111849	0.012	-0.00246273	0.00111523	0.024	0.00367	0.001866	0.04916	0.00598207	0.005523	0.3053	0.002641	0.00243	0.2771	-0.00244395	0.00245845	0.33	-5.1356999999999996e-5	0.00113503	0.91
ICD_apnea	chr1:39448418:G:A	0.00432507	0.00411391	0.2931075463954095	0.00737826	0.00667167	0.26876579712309734	-0.0170876	0.0202662	0.3991388484385384	0.00381448	0.00753356	0.612623990672188	-0.00885701	0.00538431	0.09997697679981567	-7.88905e-4	4.41887e-4	0.07421129326229922	0.0108128	0.00560608	0.053761329482880364	1.56336e-4	0.00354676	0.9648417773062159	0.0028	0.0228	0.903	0.015	0.0045	8.263e-4	0.034	0.0043	2.606e-15	0.007	0.0188	0.7092	8e-4	0.0054	0.8768	-0.0729	0.0428	0.08835	0.005	0.0115	0.6654	-1e-4	0.0011	0.8957	0.021	0.0212	0.3223	-0.0147	0.0646	0.8201	-0.0198	0.0564	0.7259	-0.0059	0.0105	0.5731	-0.0145	0.0521	0.7808	9e-4	7e-4	0.2092	-0.0113	0.0063	0.07196	0.002	0.0175	0.9098	-0.0083	0.0075	0.2665	-0.0115	0.0517	0.8245	-0.0211	0.0108	0.0514	-0.0202	0.0403	0.6167	0.1127	0.0697	0.1058	-0.0125	0.0088	0.1567	-0.0094	0.0062	0.1305	0.00150197	0.00328665	0.61	-0.0058654	0.00148451	9.2e-5	5.26215e-4	0.00126081	0.66	0.00123759	0.00125719	0.32	-0.003643	0.002105	0.08352	0.00299551	0.006234	0.665	-0.002605	0.00274	0.3417	3.49528e-4	0.00277123	0.85	-0.00532882	0.001279	2.9999999999999997e-5
ICD_apnea	chr1:50435696:T:C	0.00508407	0.00334227	0.1282239052988959	0.0133733	0.00542107	0.013628560925691929	-0.0148567	0.0164665	0.36692981337158515	0.00808142	0.00612026	0.18668911631735544	0.00314173	0.0043748	0.4726688693641252	1.43791e-5	3.59038e-4	0.9680540361009338	0.00535684	0.00455499	0.23958079406327534	0.00715506	0.00288145	0.013022668935779825	0.0462	0.0185	0.01244	-0.0082	0.0037	0.02543	-0.0203	0.0035	5.758e-9	-0.0056	0.0153	0.7149	-4e-4	0.0044	0.9202	6e-4	0.0347	0.9854	-0.0029	0.0094	0.7565	-2e-4	9e-4	0.854	0.0262	0.0174	0.1314	-0.0243	0.0527	0.6446	0.0112	0.0459	0.8076	7e-4	0.0086	0.9389	-0.0581	0.0426	0.1731	2e-4	6e-4	0.7842	-0.0012	0.0051	0.8198	0.0163	0.0141	0.2499	0.0047	0.006	0.4409	0.0127	0.0419	0.7613	0.0019	0.0088	0.8283	-0.0831	0.0322	0.009859	0.0554	0.0605	0.3596	-0.0035	0.0071	0.6236	0.0016	0.005	0.7468	0.00460275	0.0026904	0.08	-0.00320868	0.00121524	0.011	-5.59517e-5	0.00103199	0.96	-1.70508e-4	0.00102897	0.88	-0.001787	0.001728	0.3011	0.00498754	0.005116	0.3513	-0.002694	0.002251	0.2314	0.00296446	0.00226864	0.16	-0.00525353	0.00104668	4.7e-7
ICD_apnea	chr1:53526566:CCA:C	NA	NA	NA	NA	NA	NA	NA	NA	NA	NA	NA	NA	NA	NA	NA	NA	NA	NA	NA	NA	NA	NA	NA	NA	0.0419	0.0837	0.6169	-0.0473	0.011	1.604e-5	-0.064	0.0114	1.876e-8	-0.0494	0.0616	0.423	0.0065	0.0138	0.6347	-0.1776	0.1447	0.2197	-0.0088	0.0352	0.8034	-0.0033	0.0032	0.3017	-0.061	0.0645	0.3445	0.1969	0.1992	0.3229	-0.2499	0.0871	0.004125	-0.0349	0.0318	0.2726	-0.0525	0.1577	0.7392	-0.0029	0.0022	0.1991	0.0037	0.0098	0.7075	0.0156	0.0286	0.5842	-0.0019	0.0117	0.8702	0.0565	0.0799	0.4795	0.0055	0.0175	0.7521	-0.026	0.0649	0.6891	-0.3553	0.2199	0.1061	0.0147	0.0139	0.2915	-0.0033	0.0104	0.7511	NA	NA	NA	NA	NA	NA	NA	NA	NA	NA	NA	NA	NA	NA	NA	NA	NA	NA	NA	NA	NA	NA	NA	NA	NA	NA	NA
ICD_apnea	chr1:6657612:C:T	-2.78715e-4	0.00353706	0.9371929220053207	-0.00206975	0.00573466	0.7181596491416626	-0.0136675	0.0174277	0.4328984192816378	-0.0151761	0.00647339	0.01905899517024364	5.19839e-4	0.00463019	0.9106080809069866	-3.7681e-4	3.79997e-4	0.3213852937297551	-0.00527479	0.00482089	0.2738886276892042	-6.00956e-4	0.0030491	0.8437546902597697	-0.0157	0.0192	0.4139	0.0124	0.0038	9.288e-4	0.0212	0.0036	3.405e-9	0.0176	0.0159	0.2676	0.0011	0.0045	0.8035	0.016	0.0358	0.655	0.013	0.0097	0.177	-7e-4	0.001	0.4988	-0.0296	0.0182	0.1044	0.0394	0.0556	0.4784	-0.0912	0.0469	0.0516	-0.0036	0.0091	0.69	0.0108	0.0449	0.8102	3e-4	6e-4	0.6116	-0.0095	0.0052	0.06723	-0.0369	0.0144	0.0105	-0.0279	0.0062	5.625e-6	-0.0155	0.0427	0.7158	-0.0156	0.009	0.08076	-0.0054	0.033	0.8698	0.0168	0.0636	0.7917	-0.0096	0.0073	0.1885	-0.0031	0.0052	0.5435	-0.003785	0.00283451	0.14	-8.58772e-4	0.00127975	0.42	-2.18339e-5	0.00108685	0.94	4.71419e-4	0.00108372	0.71	0.004022	0.001815	0.02667	9.995e-4	0.005374	0.7928	0.00349	0.002364	0.1398	0.00160103	0.00238876	0.51	-0.00256394	0.00110292	0.021
ICD_apnea	chr1:72740760:A:C	0.00232831	0.00372664	0.5321192864019638	0.00702707	0.00604142	0.24476876692313915	-0.00257902	0.0183598	0.8882873961959326	0.00941325	0.00682079	0.16756102177746243	0.00130438	0.00487781	0.7891526150570871	-1.80568e-4	4.00319e-4	0.6519450616737308	0.0136599	0.00507871	0.007152699832687401	0.00385526	0.00321179	0.23000485324653874	0.0253	0.0203	0.212	0.0153	0.0038	5.419e-5	0.0238	0.0037	1.503e-10	0.0055	0.0168	0.7457	0.0125	0.0047	0.007473	-0.0453	0.0377	0.2299	0.0042	0.0102	0.6798	0.001	0.001	0.3314	0.0116	0.0195	0.5518	-0.1064	0.0588	0.07017	0.0479	0.0486	0.3247	0.0077	0.0096	0.4186	-0.0502	0.0475	0.2906	3e-4	7e-4	0.6281	0.0082	0.0053	0.1268	0.0093	0.0149	0.532	0.0122	0.0063	0.05363	-0.0429	0.0439	0.3282	-0.0022	0.0092	0.8098	0.0165	0.0342	0.63	-0.1264	0.0675	0.06122	0.0035	0.0075	0.6379	0.0094	0.0053	0.07797	0.00450296	0.00298608	0.15	0.0019699	0.00134805	0.16	-4.07445e-4	0.00114471	0.72	-6.55429e-4	0.00114138	0.56	5.692e-4	0.001911	0.7658	0.00498754	0.005656	0.374	0.003351	0.002488	0.1781	0.00476552	0.00251663	0.053	0.00230172	0.00116133	0.047
ICD_apnea	chr1:8579257:CCT:C	NA	NA	NA	NA	NA	NA	NA	NA	NA	NA	NA	NA	NA	NA	NA	NA	NA	NA	NA	NA	NA	NA	NA	NA	-0.0043	0.0188	0.8173	0.0144	0.0035	3.847e-5	0.0212	0.0034	6.044e-10	0.0389	0.0158	0.01383	0.0128	0.0044	0.003347	0.0563	0.0356	0.1135	0.016	0.0095	0.09386	8e-4	9e-4	0.3926	0.0334	0.0182	0.06705	-0.0959	0.0538	0.07449	-0.0411	0.0461	0.373	0.0169	0.0089	0.05721	-0.0591	0.0437	0.1767	4e-4	6e-4	0.5336	0.0055	0.0051	0.277	-0.0242	0.0142	0.08702	0.0105	0.006	0.08092	0.0771	0.0418	0.06525	0.0026	0.0088	0.769	0.0039	0.0325	0.9035	0.0213	0.0629	0.7352	0.0153	0.0071	0.032	0.0031	0.0051	0.5386	NA	NA	NA	NA	NA	NA	NA	NA	NA	NA	NA	NA	NA	NA	NA	NA	NA	NA	NA	NA	NA	NA	NA	NA	NA	NA	NA
ICD_apnea	chr1:92230632:C:T	-0.0017947	0.00420898	0.669818286648354	0.00787194	0.00682473	0.24872875727390698	-0.0232636	0.0207384	0.26196121737726036	0.0111274	0.00770476	0.14867467574871987	-9.15174e-4	0.00550976	0.8680781001695179	-2.32403e-4	4.52183e-4	0.6072828268131647	0.00835306	0.0057367	0.14537207852160625	0.00402165	0.00362932	0.26781814645291613	-0.0051	0.0229	0.8222	-0.0068	0.0044	0.1277	-0.026	0.0041	2.411e-10	0.0116	0.019	0.541	0.0028	0.0054	0.5955	-0.0049	0.043	0.9085	0.0062	0.0115	0.5885	-9e-4	0.0012	0.4456	-0.0342	0.0225	0.1297	-0.0812	0.0666	0.2227	-0.0316	0.0541	0.5595	-0.0046	0.0109	0.6708	0.0649	0.0533	0.2235	7e-4	8e-4	0.3555	-0.0217	0.0059	2.288e-4	-0.0143	0.0166	0.3879	-0.0136	0.007	0.05214	-0.0885	0.0485	0.06795	0.0016	0.0102	0.8778	0.0317	0.0381	0.4055	-0.0177	0.078	0.8207	-0.0137	0.0083	0.09974	-0.0151	0.0059	0.01076	0.00722099	0.00337456	0.03	0.00148463	0.00152364	0.33	0.00185185	0.00129381	0.16	0.00133686	0.00129006	0.31	0.006666	0.002168	0.002106	-7.00245e-4	0.006423	0.9133	0.004896	0.002825	0.08312	0.00370041	0.00284432	0.17	0.00159022	0.00131184	0.23
ICD_apnea	chr1:92696163:C:T	-0.00450151	0.00348289	0.1961968362799934	-0.00238875	0.00564876	0.6723834264601236	0.0064292	0.0171611	0.7079294835177116	0.0100153	0.00637767	0.11632900139825203	0.00194836	0.00455936	0.6691384715640751	4.61486e-4	3.74184e-4	0.2174593071567195	0.00337946	0.00474716	0.4765319236018555	-0.00280294	0.00300333	0.35067677184267726	0.0069	0.019	0.7177	0.0027	0.0037	0.4734	-0.0205	0.0034	2.218e-9	0.0098	0.0158	0.5382	0.0111	0.0044	0.01065	1e-4	0.0357	0.998	0.009	0.0096	0.3512	0.0011	0.001	0.2354	-0.0155	0.0181	0.3916	-0.0193	0.0551	0.7264	-0.0532	0.0464	0.2517	0.019	0.009	0.03412	0.034	0.0444	0.4432	5e-4	6e-4	0.463	-0.0064	0.0051	0.215	-0.0052	0.0143	0.717	0.0018	0.0061	0.7615	-0.0329	0.0421	0.4341	0.0082	0.0089	0.3557	-0.0259	0.0328	0.4298	0.0518	0.0629	0.4102	-0.0056	0.0072	0.4337	-0.0028	0.0051	0.5768	0.0101016	0.00279566	3.1e-4	0.00145005	0.0012622	0.26	0.00257817	0.00107187	0.019	0.00218222	0.00106876	0.047	0.006096	0.00179	6.599e-4	-0.0036065	0.005302	0.4924	0.006857	0.002331	0.003268	0.00426814	0.00235629	0.069	3.2335400000000004e-4	0.00108706	0.81
ICD_apnea	chr1:95719742:G:T	0.00335918	0.00480033	0.4840642393964292	0.00583855	0.00778343	0.45317923295447227	-0.0106391	0.0236449	0.6527441675939052	0.0159768	0.00878693	0.06902715912898279	0.00989139	0.0062819	0.11535223139193698	1.0529e-4	5.15552e-4	0.8381755729756228	0.00565735	0.00654064	0.38706419572651296	0.00403353	0.00413675	0.3295368606062701	-1e-4	0.028	0.996	0.0163	0.0056	0.003637	0.0324	0.0054	1.874e-9	0.0111	0.0225	0.6218	0.0019	0.0069	0.7838	-0.0244	0.0528	0.6441	0.0092	0.0142	0.5185	0.001	0.0013	0.4599	-0.0104	0.0249	0.677	-0.0779	0.0755	0.3026	0.0419	0.0749	0.5759	-0.0044	0.0123	0.7215	0.0037	0.0605	0.9513	0.0011	9e-4	0.191	0.0184	0.0085	0.02979	0.0317	0.023	0.1681	0.0203	0.01	0.04344	0.0457	0.07	0.5139	0.0343	0.0144	0.01743	0.0649	0.0522	0.2136	0.0999	0.0867	0.2488	0.0251	0.0119	0.03421	0.0131	0.0082	0.1081	0.0129522	0.00384689	6.7e-4	-0.00235313	0.00173767	0.17	8.64919e-5	0.00147567	0.95	5.79491e-4	0.00147139	0.69	-0.005175	0.002519	0.03996	-0.00320513	0.007463	0.6652	-0.00982	0.00328	0.002757	-0.00294315	0.00324395	0.3	-1.11344e-4	0.00149589	0.9
ICD_apnea	chr1:96139035:G:T	0.0103122	0.00375035	0.005965680631500924	5.71316e-4	0.00608062	0.9251434960662296	-0.0124978	0.0184766	0.4987788160464852	-0.00314341	0.00686362	0.6469653180282886	0.0144303	0.00490857	0.003283976192504799	1.44027e-4	4.02844e-4	0.7206974741877609	-0.00834587	0.00511075	0.10246817469008895	-1.59048e-5	0.00323283	0.9960746098901087	0.0091	0.0205	0.6563	0.0095	0.004	0.01935	0.0213	0.0039	3.255e-8	-0.0084	0.017	0.621	-0.0031	0.0049	0.5232	-0.026	0.0386	0.5002	0.0345	0.01	5.713e-4	-5e-4	0.001	0.6422	-0.018	0.0195	0.3555	-0.0948	0.0588	0.1071	-0.0351	0.0509	0.4911	-0.0057	0.0096	0.5553	0.0405	0.0474	0.3925	-8e-4	7e-4	0.2534	0.0056	0.0056	0.3217	0.022	0.0156	0.1599	0.002	0.0067	0.7637	0.027	0.0462	0.5588	0.016	0.0097	0.09964	0.0134	0.036	0.7096	-0.1423	0.0677	0.03559	0.011	0.0079	0.1649	9e-4	0.0056	0.8755	0.00707021	0.00300108	0.012	-0.00356104	0.00135467	0.0085	-0.00160645	0.00115033	0.16	-0.00135393	0.00114697	0.23	-0.003577	0.001946	0.06599	-0.00752827	0.005765	0.1921	-0.004062	0.002534	0.1089	-0.00472246	0.00252846	0.049	3.3027e-4	0.0011668	0.78
ICD_apnea	chr1:96354006:A:C	8.81412e-5	0.00430654	0.9836710046032827	-0.0011153	0.00698349	0.8731128902547959	-0.0249989	0.021217	0.23869757120665852	-0.0090052	0.00788395	0.2533628875498353	0.00166535	0.00563693	0.7676619237303953	-7.81346e-5	4.6262e-4	0.8658783880973429	-0.00709574	0.00586911	0.22666371367357976	0.00203607	0.00371342	0.5834854086257821	0.0032	0.0243	0.8951	-0.0197	0.0047	2.77e-5	-0.027	0.0045	2.666e-9	-0.0019	0.0201	0.923	-0.0051	0.0057	0.3697	-0.0478	0.0456	0.2948	0.0184	0.0121	0.1298	-0.0016	0.0012	0.1861	-0.0046	0.0226	0.8383	-0.0906	0.0678	0.1819	-0.0121	0.0562	0.8295	-0.0072	0.0111	0.5182	-0.043	0.0557	0.4396	-4e-4	8e-4	0.5677	-0.0137	0.0062	0.0266	-0.0198	0.0173	0.2523	-0.0129	0.0073	0.0783	0.0036	0.0508	0.9442	-0.0073	0.0107	0.4951	0.014	0.0399	0.7255	-0.0505	0.0786	0.5206	-0.0065	0.0087	0.4566	-0.0124	0.0062	0.04532	-0.00406116	0.00347634	0.27	-0.00563204	0.00156903	3.8e-4	-0.0010343	0.00133253	0.47	-7.45706e-4	0.00132864	0.61	-0.001959	0.002238	0.3815	0.00399202	0.006624	0.5186	-0.003151	0.002915	0.2797	-0.00347259	0.00292912	0.21	-0.00522644	0.00135069	8.6e-5
ICD_apnea	chr1:96435899:T:G	-2.76954e-4	0.00339729	0.9350268884422627	-0.00621175	0.0055083	0.25944422014572294	-0.02939	0.0167359	0.07907150409347012	-0.00370491	0.00621829	0.5513025483831434	-0.00596893	0.0044464	0.1794601390843699	-5.93322e-4	3.64913e-4	0.10396472281203988	2.67957e-4	0.00462953	0.9538443246376566	0.00184754	0.0029281	0.5280596700336441	-0.0012	0.0187	0.949	-0.0186	0.0035	1.512e-7	-0.0311	0.0035	7.097e-19	-0.0125	0.0155	0.4199	-0.0055	0.0044	0.2116	0.0363	0.035	0.2987	-0.0116	0.0094	0.2164	-0.001	9e-4	0.287	-0.0192	0.0175	0.2723	0.0093	0.0537	0.8619	0.027	0.0456	0.5544	-0.011	0.0087	0.2088	-0.0295	0.0433	0.4953	-2e-4	6e-4	0.7785	-0.0105	0.005	0.03724	0.0067	0.014	0.6335	-0.0064	0.006	0.2829	-0.008	0.0415	0.8472	0.0021	0.0087	0.8119	0.0228	0.0321	0.4775	-0.0356	0.061	0.5598	-0.0071	0.0071	0.3148	-0.0109	0.005	0.02975	-4.84047e-4	0.00272959	0.89	-0.00616839	0.0012328	6.3e-7	-0.00308484	0.00104692	0.0029	-0.00236846	0.00104394	0.021	8.938e-4	0.001749	0.6093	-0.00541463	0.005181	0.2956	-9.062e-4	0.002278	0.6907	-0.00242962	0.00230127	0.26	-0.00404253	0.0010622	7.4e-5
ICD_apnea	chr20:22214427:T:C	-0.00604956	0.00352253	0.08590728621068026	-0.00712017	0.00571761	0.21301883244995043	-0.0102481	0.017358	0.5549259063002494	-0.00119085	0.0064548	0.8536292736414407	-0.00266905	0.00461138	0.5627260238263656	-0.00040244500000000003	3.78605e-4	0.2877961633499576	0.00224927	0.00480357	0.6396066934991702	-0.00256075	0.0030397	0.39954435585056325	-0.0052	0.0192	0.7854	0.0088	0.0038	0.02192	0.0219	0.0037	4.503e-9	0.0505	0.016	0.001537	-0.0098	0.0044	0.02655	0.0167	0.0362	0.6454	0.0102	0.0098	0.2975	-4e-4	0.001	0.7152	0.01	0.018	0.5806	-0.0473	0.0556	0.3946	-0.0322	0.0477	0.5	0.0135	0.009	0.1357	0.041	0.045	0.3618	-2e-4	6e-4	0.7161	-0.015	0.0054	0.005321	-0.0192	0.0149	0.198	-0.0129	0.0064	0.04407	-0.0159	0.0446	0.7214	-0.011	0.0093	0.2371	-0.0441	0.0342	0.1974	0.0169	0.0633	0.7893	-0.0108	0.0076	0.152	-0.0138	0.0053	0.009844	0.00252011	0.00284118	0.47	0.00512738	0.00128247	9.1e-5	0.00353548	0.0010876	0.0011	0.00341234	0.00108439	0.0015	0.00198	0.001823	0.2775	-0.00803217	0.005401	0.1356	-9.709e-4	0.002373	0.6825	0.00493519	0.00239243	0.044	0.00459101	0.00110381	2.2e-5
ICD_apnea	chr20:33979120:C:G	-0.00273921	0.00738996	0.7108860631304905	-0.00698538	0.0119993	0.5604669397909378	-0.10206899999999999	0.0364159	0.005064889793232385	0.011994	0.01355	0.37606680463485104	0.00963	0.00967431	0.3195324725508551	8.63081e-4	7.94283e-4	0.2772068769157022	-0.00635346	0.0100775	0.5283953657334608	0.00721617	0.00637206	0.2574364275000149	-0.0243	0.0397	0.5408	0.0236	0.0074	0.00137	0.0392	0.0071	4.204e-8	0.0214	0.0328	0.5143	0.0171	0.0087	0.04859	0.1311	0.0769	0.08801	0.0191	0.0195	0.3264	0.0022	0.002	0.2724	0.0206	0.0377	0.5841	0.2128	0.1195	0.0748	-0.0676	0.0828	0.414	0.023	0.0191	0.2299	-0.0335	0.0955	0.7255	-1e-4	0.0014	0.9228	0.0019	0.009	0.8352	-0.0153	0.0257	0.551	0.0016	0.0107	0.8825	-0.1574	0.0731	0.03139	-0.0111	0.0157	0.4801	0.0288	0.0584	0.6213	0.063	0.1319	0.6327	0.0107	0.0127	0.3982	-0.0031	0.0092	0.7324	-0.0189955	0.00603369	0.0019	0.00275857	0.00272177	0.31	0.00237819	0.00230913	0.3	0.00153725	0.00230238	0.49	0.008792	0.003846	0.02226	-0.0114655	0.01142	0.3138	0.01586	0.00501	0.001542	5.2089e-5	0.00507682	0.99	0.00196432	0.0023465	0.43
ICD_apnea	chr20:34676927:T:G	0.00820118	0.00754068	0.27677508957900143	-0.00200647	0.0122408	0.8697969891545221	-0.121317	0.0371577	0.0010949391892699275	0.018406	0.0138229	0.18300333320494494	0.0218417	0.00987125	0.02692092635637906	0.00127131	8.10452e-4	0.11673201976418812	-1.92544e-4	0.0102827	0.9850604214783671	0.00109182	0.00650451	0.8666964146938513	-0.0169	0.0388	0.6631	0.0295	0.007	2.724e-5	0.0392	0.0069	1.306e-8	0.0544	0.0322	0.09137	0.0157	0.0087	0.07043	0.082	0.0723	0.2568	0.0177	0.019	0.3535	0.0034	0.0021	0.1053	-0.0131	0.0384	0.7329	0.0911	0.122	0.4553	-0.0402	0.0819	0.6235	0.0229	0.0195	0.2411	-0.112	0.0975	0.2505	7e-4	0.0014	0.6213	0.0076	0.0087	0.3853	-0.0209	0.025	0.4034	0.0014	0.0104	0.8927	-0.0294	0.071	0.6784	3e-4	0.0153	0.9827	0.0032	0.0566	0.9552	-0.0588	0.134	0.6607	0.018	0.0123	0.1445	0.0024	0.009	0.7879	-0.0171331	0.00612372	0.0061	0.00449159	0.00276293	0.1	0.0052176	0.00234336	0.025	0.00433	0.00233652	0.061	0.01045	0.003901	0.007387	-0.0205089	0.0116	0.0766	0.01369	0.005081	0.00704	-0.00451542	0.00515015	0.39	0.00362742	0.00238412	0.13
ICD_apnea	chr20:35592131:C:T	0.00540823	0.0106503	0.6115936956135541	0.0076153	0.0172701	0.6592467538618374	-0.0743586	0.052484	0.15654528802800957	0.0131963	0.0194937	0.4984378338951671	0.0170763	0.013943	0.2206795044242649	0.00219024	0.00114475	0.05571087761931696	0.00213585	0.0145241	0.8830886439382909	2.16806e-4	0.00919379	0.981186219440209	-0.0368	0.0559	0.5107	-0.0408	0.0107	1.333e-4	-0.0613	0.0103	2.922e-9	-0.1002	0.0464	0.03061	-0.0195	0.0128	0.1273	-0.2859	0.1162	0.01385	-0.096	0.0275	4.732e-4	-0.0026	0.003	0.3754	-0.0669	0.052	0.1987	-0.112	0.1727	0.5164	-0.1705	0.1321	0.1968	-0.0568	0.0277	0.04065	-0.0024	0.1374	0.9858	-7e-4	0.002	0.7043	0.0142	0.0137	0.3015	0.0509	0.0392	0.1935	0.0223	0.0164	0.1717	0.1999	0.1115	0.07308	-0.0087	0.024	0.7159	-0.0506	0.0881	0.5654	0.0314	0.1842	0.8644	0.0124	0.0194	0.5235	0.0112	0.0139	0.4219	-0.00899382	0.00865201	0.31	0.00505811	0.00390728	0.23	0.00306074	0.00331483	0.35	0.00250168	0.00330507	0.45	2.855e-4	0.005492	0.9585	-0.0151136	0.01632	0.3557	0.01148	0.007141	0.1079	0.00228564	0.00728689	0.81	0.00632352	0.00337721	0.065
ICD_apnea	chr20:36020314:C:T	0.00158131	0.0101425	0.8761038725403747	0.0089341	0.0164534	0.5871323365771262	0.0263873	0.0499904	0.5976046939043047	0.0224426	0.0185673	0.2267717753095822	0.00799376	0.0132805	0.5472288684014799	0.00192428	0.00109036	0.07759433223344399	0.0227441	0.013834	0.10016038840731355	-0.0016146	0.00875704	0.8537169418531233	-0.0695	0.0535	0.1935	-0.0393	0.0102	1.255e-4	-0.0636	0.0098	7.778e-11	-0.0927	0.044	0.03521	-0.0228	0.0123	0.06321	-0.1631	0.0988	0.09895	-0.1047	0.0264	7.42e-5	-0.0022	0.0028	0.4302	-0.0021	0.0495	0.9667	-0.0086	0.1644	0.9581	-0.1079	0.1295	0.4046	-0.0156	0.0261	0.5489	-0.0629	0.1317	0.6332	-0.002	0.0019	0.2946	-0.0012	0.0133	0.9261	0.0552	0.0374	0.1397	-0.0018	0.0159	0.9077	0.2756	0.1006	0.006159	-0.0075	0.0233	0.7477	-0.03	0.0849	0.7235	-0.1688	0.176	0.3374	-0.0068	0.0188	0.7186	-0.0083	0.0135	0.5377	-0.0143809	0.00825637	0.088	0.00338893	0.00372631	0.4	0.00298342	0.00316071	0.36	0.00263347	0.00315139	0.42	6.513e-4	0.005227	0.9008	-0.0307685	0.01558	0.04822	0.01209	0.006795	0.0751	-0.00113969	0.00695116	0.84	0.00658193	0.00322034	0.040999999999999995
ICD_apnea	chr20:50597408:G:C	0.0027570199999999998	0.0053186	0.6041976057991141	-0.0158602	0.00863483	0.06624452646825735	-0.00993548	0.0262158	0.7046963142061309	-0.00366435	0.00974763	0.7069749078989521	-0.00436155	0.00696453	0.5311497727464226	-7.64814e-4	5.71804e-4	0.1810451937555344	-0.00232781	0.00725481	0.7483125002623161	0.00977204	0.00458985	0.03324987370229426	0.0292	0.0293	0.3184	0.0181	0.0055	0.001029	0.0308	0.0055	1.732e-8	0.0355	0.0244	0.1458	0.0101	0.0069	0.142	-0.1007	0.055	0.06718	-0.0178	0.0148	0.2284	-2e-4	0.0015	0.9041	-0.027	0.0286	0.3438	0.0129	0.0841	0.8781	0.0254	0.0709	0.7202	-0.0075	0.0138	0.5846	0.104	0.0678	0.1249	6e-4	0.001	0.5321	-0.0026	0.0077	0.7351	-0.0583	0.0216	0.007019	-0.0071	0.0092	0.4403	-0.0439	0.0641	0.49370000000000003	0.0114	0.0134	0.3963	-0.0099	0.0495	0.8408	0.0925	0.0977	0.3441	-0.0035	0.0109	0.7506	8e-4	0.0077	0.9152	0.00363722	0.00428744	0.4	0.00367468	0.00193469	0.068	0.00245246	0.00164063	0.13	0.00251609	0.00163579	0.12	-0.001229	0.002761	0.6563	-0.0114655	0.00819	0.16	9.685e-4	0.003599	0.7879	8.77683e-4	0.00360839	0.75	-0.0010367	0.00166502	0.51
ICD_apnea	chr20:52185605:A:G	-0.0101436	0.00408166	0.012948814220657943	0.00484447	0.00662552	0.4646671812601769	5.913e-5	0.0201169	0.9976547623061812	0.0117477	0.00747918	0.11624626289174494	-0.00787459	0.00534424	0.140623855220552	-2.20121e-4	4.38775e-4	0.6158982924071328	0.00886329	0.00556698	0.11135840452351778	3.26528e-4	0.00352298	0.9261537723357648	0.0331	0.0229	0.1481	0.0168	0.0044	1.23e-4	0.0239	0.0043	3.032e-8	0.0341	0.0188	0.06888	0.0089	0.0054	0.09842	0.0401	0.0426	0.3466	-0.0077	0.0114	0.5007	0.0015	0.0011	0.1924	0.0082	0.0212	0.7008	0.0994	0.064	0.1202	-0.0427	0.0542	0.4303	0.0192	0.0105	0.06785	0.044	0.052	0.3982	0	7e-4	0.9917	0.0094	0.006	0.1127	0.0033	0.0166	0.8406	-0.0013	0.0071	0.8545	0.0688	0.0489	0.1598	-0.0076	0.0103	0.4592	-0.0275	0.0378	0.4663	0.0182	0.0735	0.8045	0.0102	0.0084	0.2228	0.0099	0.0059	0.09535	NA	NA	NA	0.00172688	0.00148323	0.22	NA	NA	NA	NA	NA	NA	NA	NA	NA	NA	NA	NA	NA	NA	NA	NA	NA	NA	1.8129900000000003e-4	0.00127512	0.98
ICD_apnea	chr20:52322997:A:G	-0.0049478	0.00425468	0.2448674169573788	0.00192702	0.00690538	0.7801983005782374	3.73018e-4	0.0209675	0.9858061427486259	0.00363326	0.00779607	0.6411889067637462	-0.0076303	0.0055702	0.17073556654600383	-8.59494e-5	4.57326e-4	0.8509244448718002	0.00793829	0.00580236	0.1712761925194515	0.00206184	0.00366981	0.5742261947093574	0.0087	0.024	0.7157	0.0219	0.0048	4.687e-6	0.0385	0.0045	8.089e-18	0.0034	0.0197	0.8614	0.0116	0.0057	0.04393	-0.0181	0.0451	0.6874	-0.0145	0.0121	0.2306	0.0015	0.0012	0.2	-0.002	0.0221	0.9263	0.0295	0.0668	0.6584	-0.0577	0.0596	0.3329	0.02	0.011	0.06799	0.0541	0.0547	0.3222	1e-4	8e-4	0.8977	-0.0028	0.0066	0.6681	0.0276	0.0182	0.1297	0.0102	0.0078	0.194	0.0507	0.0542	0.3496	0.0097	0.0113	0.3935	-0.0026	0.0417	0.9494	0.03	0.0767	0.6956	0.0015	0.0093	0.875	-0.0046	0.0065	0.4806	-9.18894e-4	0.00343102	0.79	-7.72395e-4	0.00154834	0.65	0.00242704	0.00131335	0.065	0.00145501	0.0013096	0.27	0.006135	0.002191	0.005102	-0.00631993	0.006493	0.3296	-0.00163	0.002852	0.5676	0.00540628	0.00288764	0.067	0.00378185	0.001332	0.0048
ICD_apnea	chr20:62946163:C:T	-0.00589775	0.00333222	0.0767414498646464	-0.0060008	0.00541086	0.26741822387253394	0.0110961	0.0164233	0.49927290729546514	-0.00745816	0.00610812	0.2220767023912903	-0.00664648	0.00436304	0.12766886575234374	-6.16518e-4	3.58216e-4	0.08523736193584637	-0.00494437	0.00454489	0.2766406523202869	-0.00226509	0.00287591	0.43092530729843465	0.0137	0.0188	0.4656	0.0107	0.0037	0.003679	0.0198	0.0035	1.97e-8	0.0524	0.0155	7.148e-4	0.0014	0.0045	0.7614	0.0274	0.0353	0.4384	0.0064	0.0095	0.5008	4e-4	9e-4	0.6762	0.0048	0.0176	0.7846	0.0347	0.0527	0.511	8e-4	0.0451	0.9865	-0.0028	0.0086	0.7448	0.0276	0.0426	0.5169	4e-4	6e-4	0.5263	0.003	0.005	0.5519	-0.0096	0.014	0.4918	-0.0018	0.006	0.7614	-0.038	0.0414	0.3588	-0.0052	0.0087	0.5484	0.0308	0.0321	0.3372	0.1256	0.0612	0.04024	0.0081	0.0071	0.2533	0.0026	0.005	0.6055	-0.00906006	0.00269435	0.0014	-1.84033e-4	0.00121599	0.81	-0.00120614	0.00103131	0.24	-7.43737e-4	0.0010283	0.46	-7.526e-5	0.001722	0.9651	9.995e-4	0.0051	0.8219	-0.007358	0.002243	0.001034	0.00522367	0.00226825	0.021	-0.00107051	0.00104592	0.29
ICD_apnea	chr20:63347748:G:A	8.10885e-4	0.00343576	0.8134221605950063	-0.0033323	0.00557708	0.550173920510715	-0.0306897	0.0169317	0.06989884506826527	0.00124734	0.00629593	0.842952688249781	-1.04422e-4	0.0044981	0.9814789508488735	2.58121e-4	3.69304e-4	0.48458950034920817	-0.00448238	0.00468557	0.33875210298009517	-4.53474e-4	0.00296474	0.8784331162880885	-0.0209	0.0184	0.2559	-0.0143	0.0035	3.909e-5	-0.0186	0.0034	4.547e-8	-0.0011	0.0154	0.942	-0.012	0.0044	0.005912	-0.0528	0.0347	0.1288	-0.0092	0.0093	0.324	-0.0022	9e-4	0.01967	0.0088	0.0177	0.618	-0.0456	0.0543	0.4008	0.0263	0.0449	0.5583	-0.017	0.0088	0.05444	-8e-4	0.0439	0.9858	-7e-4	6e-4	0.2846	-0.0016	0.0049	0.7461	-0.0383	0.0138	0.005489	0.0037	0.0059	0.5284	-0.0153	0.0406	0.707	-0.005	0.0086	0.5587	-0.0188	0.0316	0.5519	-0.0368	0.0622	0.5544	-6e-4	0.007	0.9275	-0.0061	0.0049	0.2138	-0.00198282	0.00277582	0.52	0.00350748	0.00125383	0.0042	0.00373566	0.00106341	4.7e-4	0.0034506	0.00106029	0.0012	NA	NA	NA	NA	NA	NA	NA	NA	NA	0.00200767	0.00233876	0.41	5.46409e-4	0.00107824	0.57
ICD_apnea	chr21:38936332:C:T	0.00310277	0.00358277	0.38647641862078674	-0.00242262	0.00581627	0.6770270174611208	0.0559715	0.0176546	0.0015224744041341732	0.00495873	0.00656498	0.45005024245072245	0.00613846	0.0046908	0.19066369269400874	2.01356e-4	3.85137e-4	0.6011017606007355	-0.00357782	0.00488694	0.46409618669696007	-6.61477e-4	0.0030926	0.8306322711304741	-0.0219	0.0199	0.2694	-0.0155	0.0037	2.355e-5	-0.0256	0.0036	1.508e-12	-0.0234	0.0164	0.1547	-0.0044	0.0046	0.3302	-0.0333	0.0369	0.3668	-0.0034	0.0099	0.7338	-0.0013	0.001	0.2001	-0.0135	0.0186	0.4696	-0.025	0.0565	0.6582	0.0277	0.0454	0.5415	-0.0081	0.0093	0.3804	-0.0417	0.0457	0.3617	-5e-4	7e-4	0.4576	-0.0046	0.0049	0.3493	-0.0038	0.0139	0.7868	0.0073	0.0059	0.2164	-0.0073	0.0406	0.8571	-2e-4	0.0086	0.9818	0.0129	0.0317	0.6853	-0.0674	0.065	0.2995	0.0133	0.007	0.05538	-0.0088	0.005	0.07891	0.00325983	0.00290281	0.24	0.00147305	0.0013095	0.24	-6.26965e-4	0.00111049	0.59	-0.0011305	0.00110725	0.32	3.727e-4	0.001878	0.8427	0	0.00556	0.9765	-0.001119	0.002446	0.6473	-0.00675059	0.00244231	0.005	0.00378133	0.00112685	8.300000000000001e-4
ICD_apnea	chr22:29621011:G:C	0.00787878	0.00436281	0.07093490639813793	-0.0125205	0.00708072	0.07701937676097963	-0.035723	0.0215055	0.09669187902248694	-0.007351	0.00799521	0.3578730544279833	6.51835e-4	0.00571311	0.9091628889883206	2.31379e-4	4.69111e-4	0.6218505173834035	-0.00959737	0.00595258	0.10689539588035106	0.00140175	0.00376467	0.7096382234766864	-0.0077	0.0242	0.7498	0.0158	0.0049	0.001151	0.0271	0.0046	4.446e-9	-0.0102	0.0202	0.6159	0.0078	0.0059	0.1826	0.0674	0.0458	0.1413	-0.0129	0.0124	0.2962	3e-4	0.0012	0.804	0.0206	0.0229	0.3684	0.0325	0.0694	0.64	-0.0645	0.0624	0.301	0.0152	0.0113	0.179	0.0505	0.0563	0.37	-6e-4	8e-4	0.4867	-0.0044	0.007	0.5319	0.0034	0.0193	0.8609	0.0042	0.0083	0.6097	-0.026	0.0576	0.6517	-0.005	0.012	0.6788	0.0271	0.0443	0.5405	-0.1709	0.0797	0.03198	-0.0042	0.0098	0.6663	-0.006	0.0069	0.3792	-0.00198637	0.00352386	0.61	-9.01442e-4	0.00159068	0.58	-0.00336992	0.00134879	0.011	-0.00333994	0.00134481	0.012	0.002577	0.002248	0.2517	0.0168571	0.006643	0.01019	0.002507	0.002929	0.392	0.00304309	0.00296665	0.33	-0.0021065999999999997	0.00136902	0.12
ICD_apnea	chr22:46795452:A:G	0.00365376	0.0034167	0.2848977372854927	-0.00195255	0.00554501	0.7247429509841051	-0.0151517	0.0168391	0.3682298576095424	-0.00521361	0.00626211	0.40508951275020505	0.00187226	0.00447344	0.6755601135158309	1.86454e-4	3.6732e-4	0.6117289022231334	0.00218872	0.00466094	0.6386501227734298	-0.00505334	0.0029496	0.08667024016412633	-0.0069	0.0188	0.7148	-0.0124	0.0036	6.604e-4	-0.0247	0.0035	2.575e-12	-0.0389	0.0157	0.01293	-0.0022	0.0044	0.6213	-0.0015	0.0349	0.9653	-0.007	0.0095	0.4611	-5e-4	9e-4	0.6143	-0.0248	0.0181	0.171	0.0038	0.0536	0.9435	0.0016	0.0452	0.9725	7e-4	0.0088	0.9395	-0.0453	0.0435	0.298	-5e-4	6e-4	0.3992	-0.0018	0.005	0.72	-0.0011	0.0139	0.9369	-0.0035	0.0059	0.5488	-0.0048	0.0407	0.9057	-0.0024	0.0086	0.7798	0.0425	0.0318	0.1811	-0.0722	0.0624	0.2476	-0.0013	0.007	0.8511	-0.0031	0.005	0.5275	0.00573903	0.00276252	0.056	-2.16267e-4	0.00124582	0.9	-0.00213824	0.00105648	0.039	-0.00215435	0.00105337	0.038	-7.175e-4	0.001764	0.6843	-0.0103534	0.005228	0.04773	0.002429	0.002297	0.2902	0.00459929	0.00232358	0.052	-9.09946e-4	0.00107123	0.39
ICD_apnea	chr22:48475207:G:A	-3.23346e-4	0.00338945	0.9239989974380046	1.55474e-4	0.00550112	0.9774529687439293	-0.00155441	0.0167024	0.9258520659651787	-0.0142737	0.00621163	0.021567509598981672	-1.72463e-4	0.00443714	0.9689955888045765	-8.71595e-5	3.64339e-4	0.8109302478762145	0.00662851	0.00462312	0.15163693585341959	-0.00598196	0.0029253	0.04086485855127241	-0.0252	0.0187	0.1783	0.0111	0.0037	0.002518	0.023	0.0035	7.186e-11	0.0097	0.0156	0.5357	0.0028	0.0044	0.5175	-0.034	0.0353	0.3356	0.0223	0.0095	0.01914	-4e-4	9e-4	0.6409	0.0111	0.018	0.5374	-0.0023	0.0534	0.9657	0.0091	0.0453	0.8407	-0.0064	0.0088	0.4677	-0.0343	0.0432	0.4272	-0	6e-4	0.9489	0.0047	0.005	0.344	0.0317	0.0139	0.02246	0.0081	0.0059	0.1718	0.0067	0.0409	0.8696	0.0074	0.0086	0.3894	0.051	0.0318	0.1095	-0.1002	0.062	0.1059	0.0056	0.007	0.4247	0.0034	0.005	0.4904	-0.00628321	0.00274164	0.022	-0.00350877	0.00123666	0.0037	-0.00165684	0.00104861	0.11	-0.00121091	0.00104556	0.24	9.638e-4	0.001755	0.5829	0.001998	0.005198	0.7668	0.004552	0.002285	0.04635	-9.60551e-4	0.00230649	0.68	-0.00199116	0.00106376	0.069
ICD_apnea	chr2:102507453:A:C	-1.86942e-4	0.00494437	0.9698400175206424	-0.0154115	0.00802795	0.05489211948391341	-0.0408267	0.0243822	0.09404376335730646	-0.00462576	0.00906119	0.6096997262114927	8.46813e-4	0.00647716	0.8959824437498454	-1.01963e-4	5.31827e-4	0.8479602612742668	-0.00429052	0.00674411	0.5246540141298583	0.00258623	0.00426593	0.5443484617442382	-0.072	0.0279	0.009926	0.0033	0.0054	0.5473	0.0369	0.0056	3.49e-11	-0.001	0.0235	0.9659	-0.0216	0.0066	0.001062	0.0262	0.0535	0.6243	0.0057	0.0143	0.6886	-0.0016	0.0014	0.2545	-0.0208	0.0263	0.4296	-0.1351	0.0775	0.08112	0.0372	0.0741	0.6156	-0.0085	0.0127	0.5032	0.0232	0.0633	0.7135	-9e-4	9e-4	0.3288	0.001	0.0083	0.9043	-0.0044	0.0226	0.846	-0.0136	0.0098	0.1644	0.1276	0.0682	0.06148	-0.0104	0.0141	0.462	0.0315	0.0522	0.5468	-0.0073	0.0905	0.9353	0.0083	0.0116	0.4712	-0.0043	0.008	0.5938	-0.00758529	0.00396154	0.048	0.00117992	0.00178914	0.55	9.18077e-4	0.0015192	0.59	9.20222e-4	0.00151473	0.59	0.004353	0.002563	0.08942	0.0129162	0.007572	0.1003	0.007234	0.003335	0.03005	0.00493711	0.00333835	0.13	-8.06972e-5	0.00153863	0.96
ICD_apnea	chr2:105070358:C:T	0.00887685	0.0052797	0.09270005674677825	0.00838621	0.00857587	0.32813155754901707	0.0453632	0.0260365	0.08145729797872239	-0.00131403	0.0096788	0.8920078985845518	-0.00533029	0.00691662	0.44091411283316206	-0.00109061	5.67909e-4	0.054807500942611345	0.00701192	0.00720167	0.3302296011510814	9.26166e-4	0.00455498	0.8388766383216321	-0.0104	0.0284	0.7142	0.0238	0.0054	9.999e-6	0.0318	0.0052	8.659e-10	0.0444	0.0241	0.06557	0.0124	0.0066	0.05845	0.067	0.0532	0.2078	0.0221	0.0142	0.1185	-0.0014	0.0014	0.3179	0.0095	0.0295	0.7483	-0.0392	0.0827	0.6354	0.0791	0.0639	0.2158	-0.0117	0.0137	0.3951	-0.0396	0.0661	0.5495	-8e-4	0.001	0.4039	0.0089	0.0069	0.1927	-3e-4	0.0194	0.9885	-0.001	0.0082	0.9052	0.0283	0.0561	0.6143	0.0196	0.012	0.1012	-0.0245	0.0443	0.581	-0.2004	0.0999	0.04494	0.0214	0.0097	0.02641	0.005	0.007	0.4679	-0.00225463	0.00423346	0.63	0.00192645	0.00191102	0.33	0.00263468	0.00162219	0.1	0.00321191	0.00161746	0.048	-0.002818	0.002724	0.3009	0.0198026	0.008045	0.01627	0.002501	0.003545	0.4805	0.00822533	0.00356574	0.022	-0.00304128	0.00164386	0.07200000000000001
ICD_apnea	chr2:134718238:G:A	-0.00101886	0.00498331	0.8379989992690897	0.0150043	0.00809271	0.06373235990622993	0.02774	0.0245719	0.25892679758817155	0.0149849	0.00913302	0.1008528092573088	0.00656179	0.00652756	0.3147791802151787	9.33541e-4	5.35965e-4	0.08154362237320162	0.0164153	0.00679659	0.0157249763156399	-0.00484259	0.00430086	0.260183648850592	0.0078	0.0258	0.7627	-0.0137	0.0052	0.008569	-0.0273	0.0049	2.607e-8	-0.0314	0.0212	0.1377	-0.0042	0.0061	0.4935	0.0383	0.0477	0.4218	-0.001	0.0131	0.9413	6e-4	0.0014	0.6372	0.0135	0.0237	0.5699	0.1157	0.0791	0.1436	-0.1226	0.0647	0.05803	0.0113	0.0126	0.3717	0.1227	0.0639	0.05482	-3e-4	9e-4	0.7557	-0.0015	0.0073	0.8365	0.0237	0.0204	0.2453	-0.0168	0.0086	0.05123	-0.0306	0.0598	0.6095	0.004	0.0126	0.749	-0.0139	0.0465	0.7658	0.1355	0.0837	0.1053	0.0162	0.0102	0.1123	-0.0018	0.0073	0.8061	0.01289	0.00396659	0.0013	-2.52441e-4	0.00179789	0.87	0.00195102	0.0015266	0.2	0.00172733	0.00152212	0.25	-0.00142	0.00254	0.576	-0.00783058	0.007527	0.3008	-0.006947	0.003309	0.03579	9.35279e-4	0.00335474	0.75	0.0018879	0.00155565	0.23
ICD_apnea	chr2:135197227:T:C	-0.00326133	0.00383662	0.3952956179520873	0.00312846	0.00623123	0.6156246486773345	-0.0231046	0.0189235	0.22210482844996893	0.0128158	0.00703304	0.06842109180459657	0.00839803	0.00502705	0.0948069117382262	9.15014e-4	4.12761e-4	0.0266354476393045	0.00462278	0.00523423	0.37713774501139763	-0.00464252	0.00331149	0.1609325897247993	-0.0073	0.0205	0.7206	0.0175	0.004	1.153e-5	0.0239	0.0039	9.116e-10	0.0103	0.0173	0.5539	0.0038	0.0048	0.4261	0.0344	0.0385	0.3716	0.0048	0.0103	0.6379	2e-4	0.0011	0.8764	-0.0215	0.024	0.3712	-0.1164	0.0615	0.05865	-0.039	0.048	0.4167	0.0051	0.0103	0.6176	-0.1371	0.0472	0.003664	0	7e-4	0.949	-0.0019	0.0051	0.7097	0.0098	0.0144	0.4976	0.0118	0.0061	0.0538	0.0498	0.0419	0.2347	-9e-4	0.0089	0.923	-0.0063	0.0333	0.8509	0.0111	0.0786	0.8878	-6e-4	0.0072	0.9367	-0.0019	0.0052	0.7099	0.00805998	0.00303583	0.0069	0.00132323	0.00139678	0.36	-5.34719e-4	0.001186	0.63	-9.43042e-4	0.00118255	0.41	-0.002012	0.002008	0.3163	9.995e-4	0.005934	0.8375	-0.006504	0.002614	0.01285	0.0133636	0.002606	4.4e-7	9.788660000000001e-4	0.00120619	0.43
ICD_apnea	chr2:135623778:G:A	-0.00284825	0.00386875	0.4615970238074538	0.0013773	0.00628352	0.8264996994884748	-0.0203782	0.0190818	0.2855492343380615	0.0112337	0.00709182	0.11318685687126331	0.0106596	0.00506912	0.035479704984938965	0.00102328	4.16215e-4	0.013950186058971688	0.00410623	0.00527804	0.436578153809169	-0.00518551	0.00333936	0.12045976178580821	0.0072	0.0206	0.7265	-0.0192	0.004	1.355e-6	-0.0253	0.0037	1.081e-11	-0.0156	0.0174	0.3706	-0.0034	0.0048	0.4843	-0.0483	0.0387	0.2119	-0.0067	0.0103	0.5175	0	0.0011	0.9669	0.0203	0.0241	0.3985	0.1095	0.062	0.07745	0.0328	0.0479	0.49370000000000003	-0.0018	0.0104	0.8638	0.1309	0.0476	0.005906	0	7e-4	0.9615	0.0026	0.0051	0.6127	-0.0039	0.0144	0.7871	-0.013	0.0061	0.03257	-0.0413	0.0418	0.3226	9e-4	0.0089	0.9155	0.0115	0.0332	0.73	-0.0319	0.0788	0.686	0.0054	0.0072	0.4503	0.0027	0.0052	0.6054	0.00760954	0.00305826	0.011	0.00131105	0.00140722	0.37	-5.06217e-4	0.00119484	0.66	-9.31e-4	0.00119136	0.43	-0.001582	0.002026	0.4349	0	0.00599	0.9886	-0.005981	0.002638	0.02338	0.0131444	0.00262553	7.5e-7	0.0010140000000000001	0.00121547	0.42
ICD_apnea	chr2:136025599:A:G	-0.00364379	0.00436271	0.403597994929579	0.00668073	0.00708584	0.34576895707840055	-0.0217676	0.0215177	0.311723827440236	0.0153881	0.00799623	0.05430252197254551	0.0124376	0.00571621	0.029567186452619045	0.00127962	4.69347e-4	0.006403390686511371	0.00775891	0.0059518	0.19236187429091348	-0.00725699	0.00376503	0.053921256029228905	-0.0165	0.0228	0.4686	0.0183	0.0044	3.143e-5	0.0251	0.0042	3.323e-9	-0.0011	0.0187	0.9518	0.006	0.0053	0.2517	0.0253	0.0421	0.5475	0.0092	0.0113	0.4153	-7e-4	0.0012	0.5497	-0.0096	0.0236	0.6855	-0.1151	0.0701	0.1005	-0.0267	0.0511	0.601	-0.0065	0.0114	0.5695	-0.1566	0.0529	0.003067	-5e-4	8e-4	0.5399	1e-4	0.0055	0.9842	-0.0031	0.0156	0.8417	0.015	0.0065	0.02124	0.0125	0.045	0.7809	0.0021	0.0096	0.8263	0.0036	0.0355	0.9197	-9e-4	0.081	0.9916	-0.0033	0.0077	0.6692	-0.0012	0.0056	0.8363	0.00739974	0.00345232	0.029	0.00312469	0.00158154	0.052	-3.62996e-4	0.00134292	0.77	-7.6019e-4	0.001339	0.56	NA	NA	NA	NA	NA	NA	NA	NA	NA	0.0120895	0.00295066	4.4e-5	4.5434e-4	0.00136974	0.73
ICD_apnea	chr2:143290462:A:T	0.00215995	0.00468988	0.6451177627869432	-1.8666e-4	0.00761608	0.9804468374737663	0.0522354	0.0231268	0.023905068912555904	-0.00312864	0.00859497	0.7158516000197446	-0.00949295	0.00614367	0.1223074748904244	-8.98557e-4	5.04444e-4	0.07486692572910827	-0.00267572	0.00639687	0.6757390236866316	-1.87999e-5	0.00404884	0.9962952046849642	0.0456	0.026	0.08004	-0.0151	0.0049	0.002234	-0.0267	0.0049	4.644e-8	-0.0143	0.0214	0.504	-0.0015	0.0062	0.8103	-0.1125	0.0487	0.02079	-0.0274	0.0126	0.02987	0.0019	0.0013	0.143	-0.0103	0.0238	0.666	-0.0852	0.0739	0.2488	0.0184	0.0634	0.7717	0.0045	0.012	0.7098	0.0851	0.0601	0.1571	0.0012	9e-4	0.1752	1e-4	0.0071	0.9922	-0	0.0196	0.998	0.0027	0.0084	0.7508	-0.0231	0.0582	0.6918	0.0067	0.0122	0.5815	0.0375	0.0451	0.4055	0.2319	0.084	0.005768	-0.0065	0.0099	0.5134	0.0084	0.007	0.2315	0.00349876	0.00376971	0.3	-0.00201482	0.00170285	0.26	-0.00105316	0.00144587	0.51	-4.73566e-4	0.00144166	0.79	1.88e-4	0.002417	0.938	0.0207825	0.007136	0.00421	-0.0035	0.003149	0.2663	0.0120308	0.00317657	1.7e-4	-7.48443e-4	0.00146749	0.66
ICD_apnea	chr2:148211826:A:G	-0.00302253	0.0049146	0.5385474824089267	-0.00246759	0.0079853	0.7573087940764961	0.0450633	0.0242353	0.062969464496438	5.10265e-5	0.00901161	0.9954821566594417	-0.00977166	0.00643804	0.12906426128240106	-3.60321e-4	5.28614e-4	0.495470725922368	0.00421728	0.00670337	0.5292647863800286	-0.00552655	0.00424049	0.19247884324923045	-0.0637	0.0274	0.01998	-0.0227	0.0054	2.941e-5	-0.0313	0.0052	1.72e-9	0.0035	0.0225	0.877	-0.0024	0.0065	0.7073	-0.0577	0.0513	0.2607	-0.0133	0.0138	0.3343	-0.0021	0.0014	0.1256	-0.0108	0.0251	0.6672	-0.0534	0.0778	0.4928	0.0524	0.0686	0.4452	-0.0153	0.0127	0.2272	0.0686	0.0631	0.2768	-4e-4	9e-4	0.6563	-0.0235	0.0076	0.002098	0.0038	0.0211	0.8588	-0.0177	0.009	0.04964	-0.0122	0.0624	0.8446	-0.001	0.0131	0.9414	0.0535	0.0481	0.2668	-0.1048	0.088	0.2334	-0.0152	0.0107	0.1536	-0.0221	0.0076	0.003413	-0.00351514	0.00397134	0.32	-0.00154018	0.0017932	0.32	-6.84192e-4	0.00152245	0.65	-5.50737e-4	0.00151798	0.71	-9.108e-5	0.002572	0.9718	-0.0101514	0.007624	0.184	-0.005345	0.003346	0.1101	0.00271813	0.00334598	0.42	-6.823069999999999e-4	0.00154672	0.7
ICD_apnea	chr2:155682489:T:A	0.00211204	0.00343578	0.5387409651758268	-6.98597e-4	0.00558122	0.9003894548433419	-0.0235289	0.0169469	0.16501977856004932	2.96738e-4	0.00629886	0.9624256742746631	0.00391826	0.00450198	0.38411299489990414	2.48537e-4	3.69648e-4	0.5013545953713329	-0.00144145	0.00468752	0.7584570630330983	7.40851e-4	0.00296548	0.8027224329920933	-0.005	0.0189	0.7925	-0.0094	0.0037	0.01064	-0.0194	0.0034	1.414e-8	-0.0192	0.0157	0.2206	-0.0047	0.0045	0.2967	0.027	0.0352	0.4423	0.0183	0.0095	0.05298	-2e-4	9e-4	0.8068	0.0142	0.0177	0.4225	-0.0294	0.0542	0.5874	-0.0919	0.046	0.04577	0.0011	0.0088	0.8987	0.0114	0.0439	0.7944	1e-4	6e-4	0.8218	-0.0053	0.0051	0.2919	4e-4	0.0141	0.978	-0.0102	0.006	0.08988	0.029	0.0417	0.4872	-0.0065	0.0088	0.457	-0.0443	0.0324	0.172	0.014	0.0617	0.8199	-0.0055	0.0071	0.4366	-0.005	0.0051	0.327	0.00116127	0.00276675	0.69	-0.00296119	0.00124938	0.016	0.00229761	0.00106083	0.032	0.002333	0.00105771	0.028	-0.001004	0.001775	0.5716	0.00796817	0.005255	0.1198	-2.875e-4	0.002312	0.901	-0.00368416	0.00233142	0.12	0.00479473	0.00107628	1.1e-5
ICD_apnea	chr2:155905792:G:C	-0.00494703	0.0036519	0.1755310699171156	-0.00257607	0.00593143	0.6640640962394231	0.0181193	0.0180094	0.31436775959419017	-0.00431631	0.00669482	0.5191059418755378	-0.00531888	0.00478423	0.26624471762525936	-3.72159e-4	3.92823e-4	0.34343772608526374	-0.0046009	0.0049814	0.3556870061818837	-0.00400331	0.00315085	0.20388862638463084	0.0069	0.0202	0.734	0.0126	0.004	0.001671	0.0274	0.0038	9.5e-13	0.0183	0.0168	0.2775	-0.0044	0.0049	0.3721	0.0192	0.0385	0.6171	0.0124	0.0102	0.2244	0.0015	0.001	0.1361	0.0018	0.0191	0.9254	-0.1487	0.0557	0.007606	-0.0283	0.0504	0.575	0.0207	0.0095	0.02819	0.0131	0.0464	0.7775	-1e-4	7e-4	0.8759	0.0111	0.0056	0.04696	-0.0018	0.0155	0.9072	0.0078	0.0066	0.2376	-0.0209	0.0456	0.646	-0.002	0.0096	0.8354	0.0586	0.0355	0.09891	-0.079	0.0665	0.2353	0.0107	0.0078	0.1729	0.007	0.0055	0.2042	-0.00956116	0.00294648	7.6e-4	1.3491e-4	0.00133082	0.92	-0.00110168	0.00112994	0.34	-8.12151e-4	0.00112663	0.48	-1.972e-4	0.001885	0.9167	0	0.005582	0.959	-0.007419	0.002454	0.002506	-8.31471e-4	0.00248348	0.7	-0.00629512	0.00114582	6.099999999999999e-8
ICD_apnea	chr2:156602471:T:A	0.0027775399999999998	0.00333923	0.40552534271904145	0.00643491	0.00542411	0.23548323858297132	-0.0082178	0.016468	0.6177688415829389	0.00531006	0.00612139	0.3856896635792831	-2.28938e-4	0.00437475	0.9582642804272385	2.98747e-4	3.59202e-4	0.40558043810130956	-3.55035e-4	0.00455505	0.9378731439700125	-0.0013932	0.00288062	0.628638535905105	-0.0021	0.0182	0.9069	-0.0109	0.0036	0.002593	-0.0285	0.0034	4.75e-17	0.0016	0.0152	0.9144	0.0111	0.0042	0.008363	-0.0137	0.0343	0.6902	-0.0173	0.0092	0.06058	1e-4	9e-4	0.884	-0.0112	0.0174	0.5196	-0.031	0.0525	0.5553	-0.012	0.0452	0.7917	0.0055	0.0086	0.5206	-0.0633	0.0428	0.1387	2e-4	6e-4	0.6916	0.0061	0.005	0.2259	-0.0271	0.0139	0.05243	0.0016	0.006	0.7905	0.0111	0.0414	0.7895	9e-4	0.0087	0.9189	0.0112	0.0319	0.7247	0.0865	0.0602	0.1508	0.0085	0.007	0.2265	8e-4	0.005	0.8774	0.0025594	0.00268838	0.38	0.00365002	0.00121406	0.0029	0.00207768	0.00103079	0.045	0.00182715	0.00102777	0.079	9.794e-4	0.001725	0.5701	0.00796817	0.005108	0.1111	-0.003205	0.002246	0.1536	-5.47154e-4	0.00226566	0.8	0.0053366	0.00104604	3.1e-7
ICD_apnea	chr2:156687150:C:T	-0.00860827	0.00653322	0.18763203983058266	-6.17046e-4	0.0106128	0.9536356982228619	-0.0231222	0.0322124	0.47287788073846637	-0.00338574	0.0119754	0.7773882999257427	0.00332668	0.00855727	0.6974579034937787	4.59086e-5	7.0262e-4	0.9479038779406354	0.00247988	0.00890994	0.7807607992945125	-0.00454436	0.00563681	0.4201312633285488	0.0352	0.039	0.3656	0.0139	0.0077	0.07115	0.0421	0.0074	1.222e-8	-0.0317	0.0315	0.3133	-0.0115	0.0093	0.213	0.0021	0.0735	0.9775	0.0099	0.0197	0.6151	-0.0018	0.0018	0.3322	-0.0128	0.0346	0.7105	-0.0884	0.1037	0.3937	0.1687	0.0962	0.07936	-0.0088	0.0169	0.6041	-0.0438	0.0838	0.6011	-0.0015	0.0012	0.2119	-0.0016	0.0107	0.8824	-0.0015	0.0295	0.9605	-0.0289	0.0127	0.02294	0.0335	0.0882	0.7036	-0.0179	0.0183	0.3296	-0.0125	0.0672	0.853	0.075	0.1194	0.53	-0.0193	0.015	0.1983	-0.0042	0.0105	0.6915	-7.26809e-4	0.00528299	0.86	0.00320828	0.00238614	0.19	-7.02634e-4	0.00202608	0.73	-3.95132e-5	0.00202017	0.98	-0.001557	0.00351	0.6573	0.00697561	0.01037	0.488	-0.001362	0.004569	0.7656	-2.91937e-4	0.00445046	0.93	-0.00930617	0.00205226	3.7000000000000006e-6
ICD_apnea	chr2:161441253:G:T	-0.00478309	0.00596459	0.4226024397757666	0.00285163	0.00968738	0.7684789926387136	0.0222372	0.0294146	0.4496535225590079	0.00486076	0.010931	0.6565533173154441	-0.00606557	0.00781399	0.4376047223714961	1.14323e-4	6.41591e-4	0.8585767030697046	0.00225985	0.00813603	0.7811977792015664	0.00627908	0.0051451	0.22231307202638173	-0.075	0.0346	0.03047	-0.0183	0.008	0.02169	-0.0407	0.0071	9.744e-9	-0.0012	0.0283	0.9655	-0.0225	0.0095	0.0179	-0.0646	0.0664	0.3306	-0.0187	0.0183	0.3058	6e-4	0.0017	0.7087	0.0372	0.0314	0.235	0.1258	0.0934	0.1779	0.174	0.187	0.3522	0.0206	0.0154	0.1816	-0.0574	0.0762	0.4513	-7e-4	0.0011	0.4983	-0.071	0.0739	0.3367	0.0178	0.0701	0.8001	0.0683	0.0617	0.2686	NA	NA	NA	0.0211	0.0506	0.6767	0.196	0.2065	0.3426	-0.0314	0.1087	0.7726	-0.0162	0.0587	0.7828	-0.0176	0.021	0.4019	NA	NA	NA	5.03064e-4	0.00216194	0.82	NA	NA	NA	NA	NA	NA	NA	NA	NA	0.00697561	0.009109	0.4207	NA	NA	NA	NA	NA	NA	0.00307912	0.00186255	0.095
ICD_apnea	chr2:187316697:T:A	-0.00773456	0.00355079	0.029385967909756873	0.0153873	0.00576645	0.007620965577451189	0.00226314	0.0175102	0.8971622676912134	0.00180769	0.00650767	0.7811815904000597	-0.00544382	0.00465139	0.2418544040021912	6.05727e-4	3.81916e-4	0.11273505991932148	0.0106788	0.00484309	0.027456805041774144	-0.00148473	0.00306389	0.6279658115324909	-0.0197	0.0194	0.3116	0.0132	0.0037	3.422e-4	0.021	0.0037	9.205e-9	0.011	0.016	0.4907	0.0081	0.0046	0.07734	-0.0312	0.0363	0.3897	0.0187	0.0098	0.05619	-8e-4	0.001	0.4161	-0.0066	0.0181	0.715	-0.066	0.0561	0.2397	0.0138	0.0473	0.7708	-0.0104	0.0091	0.253	0.0078	0.0456	0.8644	-5e-4	6e-4	0.4729	0.004	0.0052	0.4411	0.004	0.0146	0.7852	8e-4	0.0062	0.8996	0.0077	0.0431	0.8587	0.0021	0.009	0.8159	0.0128	0.0333	0.7	0.0647	0.0633	0.3068	0.0029	0.0074	0.6915	0.0027	0.0052	0.5986	0.0105942	0.00286487	3.7e-4	0.00182728	0.00129412	0.14	-4.84464e-4	0.00109883	0.64	-1.9684e-4	0.00109562	0.84	0.003247	0.001838	0.07725	0.0139029	0.005437	0.01313	0.009839	0.002393	3.925e-5	0.00376667	0.00241479	0.12	-0.00121179	0.0011152	0.26
ICD_apnea	chr2:205191777:T:A	0.00454367	0.00377035	0.22816288519311964	8.34494e-4	0.00612588	0.8916438121672686	0.0156026	0.0185929	0.4013747055734714	0.00399245	0.00691336	0.5636039134207284	-0.00372175	0.00493923	0.4511448457557695	-4.07655e-4	4.0555e-4	0.3148052743071995	-0.00614813	0.00514279	0.23189799835035038	-0.00201094	0.0032538	0.536557166652261	0.0389	0.0208	0.0612	-0.0022	0.0041	0.5955	-0.0235	0.0037	2.401e-10	-0.0242	0.0172	0.1581	0.0132	0.0048	0.006189	-0.0041	0.0388	0.9161	0.0042	0.0104	0.6837	6e-4	0.001	0.587	0.0227	0.0193	0.2412	-0.0059	0.0595	0.9203	-0.0191	0.0482	0.6915	0.0094	0.0097	0.3325	-0.088	0.0482	0.06823	6e-4	7e-4	0.4153	0.0079	0.0053	0.1381	-0.0106	0.0148	0.4769	0.001	0.0063	0.8757	-0.0135	0.0434	0.7553	0.0087	0.0092	0.3423	0.0418	0.034	0.2193	-0.0274	0.0678	0.6858	0.0081	0.0075	0.2769	0.0069	0.0053	0.1964	0.00183739	0.00304163	0.51	0.00378197	0.00137349	0.0055	0.00184456	0.0011661900000000001	0.11	0.00158717	0.00116277	0.17	-0.004465	0.001966	0.02312	0.00895974	0.005817	0.1061	4.318e-4	0.00256	0.866	-0.0015347	0.00256283	0.57	0.00243224	0.00118248	0.037000000000000005
ICD_apnea	chr2:207313808:C:T	-0.00834056	0.00384113	0.029901983671705695	-0.00835221	0.00624018	0.18074737552460415	0.0292668	0.0189439	0.12236606658082556	-0.00579692	0.0070432	0.41047905327896544	-0.00860177	0.00503241	0.08739971168862255	-1.71605e-4	4.13201e-4	0.6779177418179072	0.00281608	0.00523981	0.5909639651794986	-0.00286397	0.00331541	0.38767786046944636	-0.0119	0.021	0.57	0.0069	0.0042	0.09875	0.0222	0.0039	1.638e-8	-0.0079	0.0176	0.653	-0.0053	0.0049	0.2837	-0.051	0.0402	0.2039	0.0211	0.0106	0.04757	6e-4	0.0011	0.539	-0.0205	0.0199	0.3048	-0.0933	0.0603	0.1217	0.0275	0.051	0.5904	0.0136	0.0099	0.1676	-0.0392	0.0489	0.4226	-0	7e-4	0.9689	0.0015	0.0056	0.7961	-4e-4	0.0156	0.9781	-2e-4	0.0067	0.9708	0.0547	0.0461	0.236	-0.0062	0.0097	0.52	-0.0417	0.0359	0.2443	-0.03	0.0694	0.6659	0.0124	0.0079	0.116	-0.0055	0.0056	0.3294	-0.0036335	0.00308198	0.23	1.21565e-4	0.00139198	0.96	6.61827e-4	0.00118189	0.57	0.00109155	0.00117845	0.35	0.004073	0.001978	0.0395	0.001998	0.005858	0.7818	0.002485	0.002577	0.3348	0.00523978	0.00259769	0.038	-7.210280000000001e-4	0.0011994000000000002	0.52
ICD_apnea	chr2:21937063:T:G	0.00267683	0.00334855	0.42405872183868093	-0.00585951	0.00543813	0.28126325600156116	0.0350872	0.0165134	0.03360547203175081	-0.00229298	0.00613771	0.7087107167769725	0.00316145	0.0043868	0.471111819302275	1.77639e-4	3.60192e-4	0.621886315007017	8.80472e-4	0.0045676	0.8471431432010993	-0.00272514	0.0028897	0.34565353279340766	-0.0458	0.0183	0.01219	-0.007	0.0036	0.05249	-0.0223	0.0035	1.134e-10	-0.0172	0.0152	0.259	0.0085	0.0043	0.04855	-0.0225	0.0344	0.5128	-0.0084	0.0092	0.3626	0.0012	9e-4	0.1803	-0.0137	0.0174	0.4308	0.0619	0.0527	0.2404	0.0022	0.0446	0.9607	-0.0022	0.0086	0.797	0.1192	0.0422	0.004786	0	6e-4	0.9765	0.0122	0.0049	0.01297	0.0116	0.0137	0.3969	0.0142	0.0058	0.01491	0.06	0.0405	0.1382	0.0203	0.0085	0.01696	0.021	0.0315	0.5038	0.0767	0.0607	0.2058	0.0214	0.0069	0.00198	0.0059	0.0049	0.2271	-0.00401646	0.00268796	0.12	-0.00269519	0.00121411	0.02	-0.00279322	0.00103079	0.0063	-0.00263511	0.00102777	0.0098	-2.848e-4	0.001724	0.8688	0.001998	0.005106	0.6792	0.004049	0.002245	0.0713	-0.00628693	0.00226522	0.0066	-7.62832e-4	0.00104586	0.42
ICD_apnea	chr2:235827710:C:T	0.00122394	0.00395985	0.7572547391996003	0.0106497	0.00643233	0.09779350232480621	-0.00884931	0.0195265	0.65040818805808	0.00647061	0.00726038	0.3728103836690565	-0.00249454	0.00518721	0.6305869808132433	-6.92692e-4	4.25911e-4	0.10386972935114955	0.0067671	0.00540099	0.21022869770055497	0.00161876	0.00341695	0.6356835894430043	-0.0179	0.0213	0.4014	-0.0082	0.0041	0.04644	-0.0221	0.004	3.478e-8	-0.0153	0.0177	0.3868	-7e-4	0.005	0.8923	0.0073	0.0398	0.8547	0.0024	0.0107	0.8233	5e-4	0.0011	0.6489	-0.0358	0.0202	0.0769	0.0511	0.0628	0.4159	0.1004	0.0508	0.0482	-0.0083	0.0102	0.415	-0.0341	0.0504	0.4986	5e-4	7e-4	0.4761	0.0021	0.0056	0.7132	0.0161	0.0156	0.302	0.0024	0.0066	0.719	0.0643	0.0459	0.1618	0.001	0.0097	0.9152	0.0381	0.0356	0.2849	0.097	0.0712	0.173	0.0012	0.0079	0.8737	0.0026	0.0056	0.6488	0.00226092	0.00319075	0.5	0.00349272	0.00144209	0.016	0.00299744	0.00122447	0.013	0.00245513	0.00122091	0.04	0.005554	0.002062	0.007067	-0.0110609	0.006113	0.07046	9.812e-4	0.002685	0.7148	3.13313e-4	0.00269066	0.88	-0.00139025	0.00124269	0.3
ICD_apnea	chr2:26705943:G:A	-0.00243765	0.00382429	0.5238560935065991	0.00221322	0.00621167	0.7216157440889173	-0.0102501	0.0188591	0.5867782397896971	-0.00109015	0.00701035	0.8764230681213684	-7.70916e-4	0.00500996	0.8777070767761014	5.60111e-5	4.11358e-4	0.891693703546766	0.00192612	0.00521644	0.7119475502651963	-0.00348898	0.00329945	0.29030866590388504	0.03	0.0205	0.1429	0.0209	0.0039	1.062e-7	0.0269	0.0038	8.637e-13	0.0023	0.0171	0.8921	4e-4	0.0047	0.9241	0.0617	0.0381	0.1055	0.0102	0.0102	0.3195	-0.001	0.0011	0.3349	0.0276	0.0195	0.1569	0.0184	0.0605	0.7613	-0.0148	0.047	0.7522	-0.0035	0.0098	0.7247	-0.0765	0.049	0.1186	-9e-4	7e-4	0.2059	0.0058	0.0051	0.2563	-0.0149	0.0145	0.3043	0.006	0.0061	0.3228	0.0668	0.0422	0.1131	0.0191	0.0089	0.03253	-0.0429	0.0331	0.195	0.0433	0.0686	0.5279	0.0122	0.0072	0.09195	-0.0015	0.0052	0.7768	0.00193737	0.00307665	0.55	2.6327e-4	0.00138947	0.84	1.66048e-5	0.00117979	0.99	1.68581e-4	0.00117632	0.91	-0.002135	0.001973	0.2792	0.00498754	0.005841	0.4069	-0.002539	0.002571	0.3233	-9.61642e-4	0.00259323	0.74	-2.49686e-5	0.00119678	0.96
ICD_apnea	chr2:35149253:C:A	0.0022014	0.00354612	0.5347379416428956	0.00115583	0.00576039	0.8409711551683673	0.00973025	0.0174919	0.578024171645894	0.00651811	0.00650154	0.31607853226630395	0.00782492	0.00464664	0.09218282219459181	6.86787e-6	3.81526e-4	0.9856380027099804	-0.00125475	0.00483814	0.7953690731040537	-0.00579258	0.00306062	0.05840903081207347	-0.0095	0.0198	0.6336	-0.0176	0.0037	1.692e-6	-0.0211	0.0036	6.608e-9	1e-4	0.0163	0.9938	-0.0178	0.0045	8.821e-5	0.0275	0.037	0.4576	-0.0229	0.0098	0.01981	-7e-4	0.001	0.4427	-0.0114	0.0185	0.5355	0.0416	0.0559	0.4573	-0.0157	0.0462	0.7335	-9e-4	0.0091	0.9253	0.0477	0.045	0.2893	-0.001	6e-4	0.1153	-2e-4	0.005	0.9711	-0.0161	0.0141	0.2529	-0.0064	0.006	0.2863	-0.0022	0.0415	0.9572	0.001	0.0087	0.9126	0.0707	0.0323	0.02886	-0.0542	0.0641	0.3983	-0.013	0.0071	0.06667	7e-4	0.0051	0.8941	-9.5898e-4	0.00283753	0.82	1.82943e-4	0.00128135	0.91	0.00117653	0.001088	0.28	8.84003e-4	0.00108481	0.42	0.002579	0.00184	0.1611	-0.018164	0.005458	8.875e-4	6.064e-4	0.002397	0.8003	-5.35385e-4	0.00239086	0.83	5.30707e-5	0.00110315	0.98
ICD_apnea	chr2:36562870:T:C	0.00285393	0.00347831	0.41193434240014554	0.00204903	0.00565051	0.7168825349234877	-0.0153101	0.017153	0.3720942852233741	-0.00451684	0.00637679	0.47874362069576726	-0.00328985	0.00455673	0.4703086863423635	-4.64738e-4	3.74144e-4	0.21418596039362472	2.40626e-4	0.00474452	0.9595513040747518	-0.0011266	0.00300171	0.707424342782788	0.0175	0.019	0.3576	-0.0077	0.0037	0.03907	-0.022	0.0035	5.345e-10	-0.0034	0.0158	0.8315	0.0031	0.0045	0.4948	0.0362	0.0358	0.311	-0.0024	0.0096	0.8055	4e-4	0.001	0.642	-0.0112	0.0179	0.5304	-0.0246	0.0546	0.6523	0.0383	0.046	0.4055	0.0037	0.0089	0.6784	-0.026	0.0443	0.5575	-5e-4	6e-4	0.4745	0.0078	0.0051	0.1241	0.0126	0.0142	0.3734	0.0098	0.006	0.104	-0.0117	0.0416	0.7792	0.0031	0.0088	0.722	-0.0143	0.0325	0.6604	0.0193	0.0623	0.7566	0.014	0.0071	0.0502	0.0064	0.0051	0.2091	0.00296627	0.0027906	0.29	-0.00337813	0.00126052	0.0066	-0.00171166	0.00107035	0.11	-0.00128869	0.00106723	0.24	-6.232e-4	0.001786	0.7272	-0.00260339	0.00529	0.6218	-0.001307	0.002327	0.5744	-4.77973e-4	0.00235214	0.88	-0.00353921	0.00108564	0.001
ICD_apnea	chr2:430975:C:T	0.0129028	0.00904675	0.15380129775491266	-0.00415469	0.0146958	0.7773972499908176	0.0253875	0.0446169	0.5693495739511286	0.00497962	0.0165845	0.7639800185387847	0.0221728	0.0118521	0.061373374103073	-3.92297e-4	9.73149e-4	0.6868596433184867	-0.00967102	0.0123405	0.4332284810278387	-9.18477e-4	0.00780867	0.9063666141679222	-0.0028	0.0527	0.9571	-0.034	0.0111	0.002177	-0.0625	0.0106	3.44e-9	-0.0189	0.0432	0.6615	-0.0011	0.0133	0.9318	0.1272	0.1003	0.2047	-0.0238	0.0273	0.3816	8e-4	0.0025	0.7594	-0.0284	0.0471	0.547	0.0285	0.1442	0.8433	-0.0255	0.1714	0.8818	0.0057	0.0235	0.8078	-0.0155	0.1161	0.894	8e-4	0.0017	0.6193	0.0118	0.019	0.536	0.0333	0.0504	0.5091	0.0122	0.0226	0.5875	0.1288	0.1575	0.4133	0.0605	0.0319	0.05736	0.0709	0.1177	0.5468	0.05	0.1644	0.7612	-0.0316	0.0265	0.2334	0.0177	0.0176	0.3142	0.00585112	0.00734738	0.43	-0.00274091	0.00331896	0.43	0.00234185	0.00281886	0.44	-0.00135261	0.00281142	0.59	0.00427	0.004746	0.3683	0.001998	0.01404	0.88	-0.001142	0.006187	0.8536	-0.00834817	0.00619415	0.17	-0.00400176	0.00285387	0.18
ICD_apnea	chr2:43530154:A:T	0.00124702	0.00533183	0.8150771157882084	0.01778	0.00865911	0.040040546833054635	0.00350464	0.0262937	0.893965173149638	0.00525788	0.00977273	0.5905667612389773	0.00316307	0.00698495	0.6506628333276239	-8.36906e-5	5.7352e-4	0.8839811414039667	0.0139953	0.00727282	0.05431377639463166	7.69854e-4	0.0046007	0.8671072151935376	-0.0268	0.0297	0.3668	-0.0263	0.0058	6.536e-6	-0.0406	0.0058	1.807e-12	-0.0184	0.0248	0.457	-0.0051	0.0073	0.4883	-0.0376	0.0562	0.5038	-0.0166	0.0152	0.2748	-8e-4	0.0015	0.5783	-0.0089	0.029	0.7579	-0.1093	0.0854	0.2006	-0.1644	0.0798	0.03946	-0.0134	0.0139	0.333	-0.0239	0.0678	0.724	6e-4	0.001	0.531	0.0052	0.0094	0.5792	-0.0102	0.0256	0.691	0.0017	0.0111	0.8804	0.0137	0.0767	0.8586	0.0184	0.016	0.2492	0.0116	0.0595	0.8456	-0.1271	0.0994	0.2012	-0.0101	0.0131	0.4376	0.0061	0.009	0.5002	0.00539685	0.00430818	0.19	-0.00506348	0.00194555	0.0068	-0.00291521	0.00165198	0.077	-0.00287092	0.00164712	0.082	-0.005079	0.002778	0.06752	-0.0105555	0.008242	0.1996	-0.002446	0.00362	0.4992	-0.002186	0.00363057	0.55	-0.00402775	0.00167424	0.015
ICD_apnea	chr2:44905326:T:A	5.54357e-4	0.00340228	0.8705682014838783	1.43452e-4	0.00552792	0.9792969456997608	0.0128422	0.0167782	0.4440307020481461	0.00753834	0.00623891	0.2269399735973144	-0.00269743	0.00445713	0.545050823322073	1.82679e-4	3.65966e-4	0.6176607436768492	0.00476285	0.00464083	0.3047537090726783	0.00219444	0.00293606	0.4548162781957146	-0.0091	0.0191	0.6345	-0.0083	0.0038	0.02773	-0.0205	0.0037	1.939e-8	0.0039	0.0158	0.8048	-0.0039	0.0045	0.3818	0.0155	0.036	0.667	0.0032	0.0097	0.7402	9e-4	9e-4	0.3249	0.059	0.0179	9.848e-4	0.0178	0.0536	0.7398	-0.0325	0.0471	0.4907	0.0192	0.0088	0.02878	-0.0043	0.0437	0.9208	8e-4	6e-4	0.1875	3e-4	0.0052	0.9508	-0.0328	0.0145	0.02352	-0.0033	0.0062	0.5915	-0.0438	0.0432	0.3101	0.0103	0.009	0.2552	-0.0249	0.0332	0.4539	0.0214	0.0619	0.7296	-0.0026	0.0073	0.7231	0.0051	0.0052	0.3226	0.00687778	0.0027367	0.0098	0.00317392	0.00123603	0.01	-4.00669e-4	0.00104951	0.69	-3.70682e-4	0.00104642	0.71	-0.001398	0.001761	0.4272	0.00598207	0.005217	0.2501	0.00484	0.002294	0.03488	0.00385507	0.00230604	0.1	1.5434e-4	0.00106451	0.85
ICD_apnea	chr2:50957592:T:C	-0.0103485	0.0037743	0.006109842287432008	-0.00210614	0.00612965	0.7311491846129207	-0.0023219	0.0186128	0.9007233056786694	-0.00801915	0.00691865	0.24643024000039052	-0.00196043	0.00494451	0.6917465470873903	-5.20637e-5	4.05984e-4	0.8979583639470823	-0.00662614	0.00514829	0.19807469688707266	-0.00532655	0.00325643	0.10190253782517525	0.0281	0.0205	0.1703	0.0074	0.0039	0.05796	0.021	0.0037	1.671e-8	0.0122	0.0169	0.4701	0.0047	0.0047	0.3133	-0.0224	0.0378	0.5526	-0.019	0.0099	0.05397	0.0015	0.001	0.1459	0.0073	0.0192	0.7024	-0.0858	0.0593	0.1478	0.0466	0.0482	0.3336	0.0115	0.0097	0.2334	0.0959	0.0486	0.04867	2e-4	7e-4	0.7165	0.0087	0.0053	0.1031	-0.0082	0.0149	0.5795	0.0053	0.0063	0.3985	0.0457	0.0437	0.2952	0.003	0.0092	0.7457	0.0201	0.034	0.5536	-0.0564	0.0673	0.4022	0.0099	0.0075	0.1871	0.0052	0.0053	0.328	7.39658e-5	0.00303404	0.91	0.00149452	0.00136965	0.27	5.82135e-6	0.00116291	0.98	-3.94381e-4	0.00115951	0.75	-0.002922	0.001949	0.1337	-0.00732678	0.005774	0.2054	-0.001052	0.002537	0.6784	-0.00467723	0.0025557	0.075	0.00145057	0.00118077	0.18
ICD_apnea	chr2:54041795:A:AT	NA	NA	NA	NA	NA	NA	NA	NA	NA	NA	NA	NA	NA	NA	NA	NA	NA	NA	NA	NA	NA	NA	NA	NA	-0.0088	0.0319	0.7835	0.0191	0.005	1.564e-4	0.0303	0.0054	2.437e-8	0.0373	0.0213	0.07934	-5e-4	0.0064	0.9399	0.0096	0.0589	0.87	0.002	0.0147	0.8903	8e-4	0.001	0.4531	-0.0536	0.019	0.004736	0.0702	0.0577	0.2244	-0.0316	0.0469	0.5002	-0.002	0.0095	0.8311	0.0091	0.0471	0.8461	-3e-4	7e-4	0.6153	0.02	0.0052	1.027e-4	0.011	0.0144	0.4441	0.0123	0.0061	0.04389	0.0452	0.0423	0.2844	0.0198	0.0089	0.02696	-0.0593	0.033	0.07235	0.1564	0.0664	0.01849	0.0274	0.0073	1.58e-4	0.0102	0.0052	0.049	NA	NA	NA	NA	NA	NA	NA	NA	NA	NA	NA	NA	NA	NA	NA	NA	NA	NA	NA	NA	NA	NA	NA	NA	NA	NA	NA
ICD_apnea	chr2:56877524:C:T	-0.0055024	0.00499736	0.27086943384022477	0.00122135	0.00811856	0.8804179735430615	0.0262746	0.0246432	0.2863314153425216	-0.0130843	0.00916183	0.15325335824447173	0.00221663	0.0065465	0.7349131188670069	3.52592e-4	5.3752e-4	0.5118491660118908	-0.00254446	0.0068163	0.7089310530296278	0.0020854	0.00431014	0.6285024862193013	-0.0229	0.0273	0.4028	-0.0215	0.0054	7.796e-5	-0.0294	0.0053	2.104e-8	-0.0447	0.0231	0.05288	-0.0112	0.0063	0.07427	-0.0985	0.0517	0.05692	0.0047	0.014	0.7339	-0.0017	0.0014	0.2099	-0.0684	0.0259	0.008122	-0.0119	0.0788	0.8802	-0.0154	0.07	0.8264	-0.0303	0.0129	0.01872	-0.0241	0.064	0.7068	-3e-4	9e-4	0.732	-0.0151	0.0078	0.05106	-0.0019	0.0216	0.9299	-0.0135	0.0092	0.1434	0.0896	0.0637	0.1601	-0.0125	0.0134	0.3521	-0.04	0.0495	0.419	-0.1098	0.0915	0.2303	-0.0022	0.0109	0.842	-0.0197	0.0076	0.009943	0.00337517	0.00403552	0.35	-0.00186246	0.00182189	0.31	1.57911e-4	0.00154702	0.93	2.78847e-4	0.00154248	0.86	0.007006	0.002592	0.006877	-0.00712532	0.007686	0.3541	0.004059	0.003376	0.2292	0.0010474	0.00339917	0.74	0.00210349	0.0015695	0.17
ICD_apnea	chr2:58338366:T:C	0.00941747	0.00344981	0.006336216381917214	-0.0014023	0.00560386	0.8024027344213521	-0.0423942	0.0170139	0.012712179013569934	-0.00516391	0.0063251	0.414262860816407	0.0112679	0.00451962	0.012662807360642448	3.81545e-4	3.71097e-4	0.303877118797048	-0.006599	0.00470589	0.16082997706024577	0.00378316	0.00297648	0.20372297048550123	0.0429	0.0191	0.02486	-0.0099	0.0037	0.007742	-0.0203	0.0036	1.193e-8	0.0198	0.0158	0.2092	0.006	0.0045	0.1822	-0.0234	0.0358	0.5129	0.0039	0.0097	0.6892	0.0021	9e-4	0.02386	0.0138	0.0179	0.4419	-0.0114	0.0542	0.8332	-0.0472	0.0458	0.3032	0.0074	0.0089	0.4066	0.0623	0.044	0.1571	0.0019	6e-4	0.002686	0.0056	0.005	0.2663	-0.0082	0.0141	0.5575	0.0135	0.006	0.02441	-0.0077	0.0415	0.8524	0.0035	0.0087	0.6848	0.0044	0.0322	0.8907	0.0222	0.0624	0.7222	0.0151	0.0071	0.03322	0.0107	0.005	0.03344	-0.00126534	0.00277188	0.63	0.00210569	0.00125167	0.085	0.00149036	0.00106278	0.18	0.00198483	0.0010597	0.069	0.003263	0.001783	0.06714	-0.00652122	0.00528	0.215	6.492e-4	0.00232	0.7796	-0.00873	0.00233515	1.8e-4	-0.00108404	0.00107813	0.34
ICD_apnea	chr2:58517772:G:A	-0.00953984	0.0090522	0.2919429552901809	-0.0103478	0.0146987	0.4814342683576719	0.0159955	0.0446459	0.7201384506420605	0.00395931	0.0165851	0.8113176050869667	0.00622227	0.0118602	0.5998380344733127	6.80388e-4	9.7382e-4	0.4847524357850011	-1.00163e-4	0.012349	0.9935284093178214	-0.00434121	0.00781279	0.5784475686867487	-0.0299	0.036	0.4063	0.0077	0.0078	0.3277	0.0399	0.0071	1.935e-8	-0.0024	0.0373	0.948	-0.008	0.0092	0.3837	0.1143	0.0703	0.104	0.0198	0.0193	0.3045	-9e-4	0.0025	0.7125	0.0265	0.0509	0.6027	-0.04	0.1451	0.7831	0.0015	0.1404	0.9914	-0.0132	0.024	0.5813	0.0294	0.1171	0.8021	-7e-4	0.0017	0.6721	0.0055	0.0158	0.7299	0.0282	0.0433	0.5152	-0.0219	0.0187	0.2416	-0.0331	0.1311	0.8005	0.0219	0.0271	0.4193	0.023	0.1022	0.8219	0.0118	0.178	0.9473	-0.0277	0.0221	0.2092	0.0084	0.0153	0.5817	0.00335409	0.00737784	0.71	0.0100394	0.00333109	0.0023	0.00477198	0.00282843	0.1	0.00477247	0.00282012	0.098	0.004152	0.004754	0.3825	-0.0303561	0.01418	0.0322	-0.003753	0.00619	0.5444	-0.0093455	0.00621333	0.12	-0.00514843	0.00286032	0.076
ICD_apnea	chr2:58601296:T:C	0.0048916	0.00501964	0.32981241530843186	-0.00734391	0.00815664	0.367928135803371	-0.0658053	0.0247614	0.007870457896950985	-0.0117631	0.0092088	0.20147074853702032	0.0080912	0.00657788	0.2186739248927501	1.64516e-4	5.40097e-4	0.7606659917045939	-0.00153795	0.00684898	0.8223284201704024	0.00109544	0.00433227	0.800379211418857	-0.0076	0.0274	0.7811	-0.0143	0.0053	0.006514	-0.0339	0.005	1.599e-11	-0.0362	0.0225	0.1075	0.005	0.0064	0.4359	-0.0558	0.051	0.2744	-0.0092	0.0137	0.5021	7e-4	0.0014	0.6036	-0.0215	0.0252	0.392	-0.0025	0.0777	0.9741	-0.1715	0.0627	0.006211	-0.0057	0.0128	0.6572	-0.0365	0.0637	0.5665	7e-4	9e-4	0.4405	0.0142	0.0069	0.03997	0.0243	0.0193	0.2096	0.0092	0.0082	0.2603	0.0232	0.057	0.6842	0.0201	0.012	0.09355	-0.0057	0.0441	0.8968	0.0869	0.0878	0.3223	0.0196	0.0097	0.04415	0.0121	0.0069	0.08003	-0.00754331	0.00401123	0.073	0.00557665	0.00181168	0.0022	0.00121785	0.00153816	0.47	0.00211454	0.00153373	0.19	0.008135	0.002595	0.001717	0.00598207	0.007679	0.4485	0.003655	0.003382	0.2798	0.00588744	0.00338001	0.083	-3.77738e-4	0.00155925	0.82
ICD_apnea	chr2:58676578:G:C	-0.00260894	0.0146384	0.85854586326728	-0.0147326	0.0238124	0.5361175200725745	-0.160306	0.072224	0.026448436268543617	-0.0385464	0.026866	0.15135368529078375	0.0132113	0.0191864	0.491088766617038	-1.31427e-4	0.00157536	0.9335124190680827	-0.0130513	0.0199771	0.5135550450637897	0.0098497500000000009	0.0126334	0.43559210532680254	-0.0309	0.0831	0.7103	0.06	0.0145	3.717e-5	0.0806	0.0142	1.345e-8	0.0416	0.0684	0.5437	0.008	0.0179	0.6556	0.1023	0.1537	0.5058	-0.0638	0.0403	0.1138	-0.0091	0.0039	0.02063	-0.0027	0.0835	0.9741	0.1087	0.2295	0.6358	-0.096	0.1535	0.5317	-0.0558	0.038	0.1419	0.0165	0.1817	0.9275	-0.0059	0.0026	0.02576	-0.0129	0.0163	0.4282	-0.0567	0.0465	0.2223	-0.0202	0.0194	0.299	0.0344	0.1344	0.7981	-0.0395	0.0286	0.1667	0.0483	0.1066	0.6508	0.0781	0.2755	0.7768	-0.0245	0.0231	0.2885	-0.0226	0.0168	0.1794	-0.0262738	0.0117263	0.03	0.00675265	0.00528868	0.2	0.00918657	0.00449146	0.045	0.010241	0.00447832	0.025	0.01258	0.00765	0.1	0.0401818	0.0225	0.07691	0.0149	0.009959	0.1347	6.6801e-4	0.00986794	0.96	-0.00709587	0.00454696	0.14
ICD_apnea	chr2:59718482:T:C	-0.00188691	0.00400644	0.6376626798424564	0.00217191	0.00650897	0.7386215934326665	0.0155741	0.019759	0.43057717099228704	0.0103896	0.0073465	0.15729611634986912	-0.0214428	0.00524878	4.4019996126299495e-5	-9.05001e-4	4.30967e-4	0.035734688442408034	0.0133934	0.0054651	0.014257389029608542	0.00515166	0.00345635	0.13609494674806452	-0.0071	0.0226	0.7539	-0.013	0.0043	0.00273	-0.0241	0.0042	8.82e-9	0.0096	0.0186	0.6064	0.0039	0.0053	0.4685	0.0247	0.0423	0.5596	-0.0123	0.0113	0.2766	4e-4	0.0011	0.6971	0.0046	0.0206	0.8234	-0.0195	0.063	0.7566	0.0039	0.0524	0.9408	-3e-4	0.0103	0.9783	-0.0116	0.0514	0.822	0.001	7e-4	0.174	-0.0091	0.0058	0.114	0.0071	0.0162	0.6619	-0.0058	0.0069	0.4014	0.0995	0.0475	0.03612	0.0243	0.01	0.01555	-0.0384	0.0372	0.301	0.0792	0.0738	0.2837	-0.0124	0.0081	0.1269	-0.006	0.0058	0.2966	0.00458996	0.00322075	0.14	-0.0010743	0.00145445	0.48	-0.00132759	0.00123497	0.29	-0.0010486	0.00123135	0.41	0.001424	0.00208	0.4935	-0.00964638	0.006168	0.1193	-0.003682	0.002708	0.174	0.00227926	0.00271366	0.39	-0.00409906	0.00125224	0.0014
ICD_apnea	chr2:632592:G:A	-0.00629176	0.00441464	0.15409870888490929	0.00751604	0.00716965	0.2944943723245209	0.0500739	0.0217718	0.02145112136437298	-0.004015	0.00809167	0.6197606522212395	-0.0155842	0.00578357	0.007047904326379802	-4.703e-4	4.74877e-4	0.32199787083870757	0.00565415	0.00602193	0.34776830610137865	-4.9478e-4	0.0038107700000000002	0.8966953135772832	-0.0074	0.0245	0.7622	0.0127	0.0048	0.008578	0.0322	0.0046	3.676e-12	0.0244	0.0203	0.2277	-9e-4	0.0058	0.8742	-0.0017	0.0459	0.971	-0.0025	0.0123	0.8375	1e-4	0.0012	0.9062	0.0255	0.0224	0.255	-0.0092	0.0694	0.8945	-0.0433	0.0605	0.4739	0.0101	0.0113	0.3732	0.1181	0.0573	0.03938	1e-4	8e-4	0.9306	-0.0087	0.0067	0.1912	0.0232	0.0185	0.2084	-0.0094	0.0079	0.2363	0.0352	0.0553	0.5242	0.0091	0.0115	0.4284	4e-4	0.042	0.9925	0.0134	0.0785	0.8642	-0.0107	0.0094	0.2545	-0.008	0.0066	0.2292	-7.98878e-4	0.00355893	0.71	0.00371019	0.00160775	0.021	5.82603e-4	0.00136514	0.67	0.00275106	0.00136173	0.044	-5.092e-4	0.002273	0.8227	-0.00420884	0.006735	0.5317	-6.907e-5	0.002962	0.9814	0.00581136	0.00299979	0.05	7.856539999999999e-4	0.00138523	0.55
ICD_apnea	chr2:80108905:T:TA	NA	NA	NA	NA	NA	NA	NA	NA	NA	NA	NA	NA	NA	NA	NA	NA	NA	NA	NA	NA	NA	NA	NA	NA	0.0097	0.023	0.6729	-0.0075	0.0043	0.0784	-0.0245	0.0041	3.767e-9	-0.024	0.019	0.2062	-0.0031	0.0052	0.5583	0.009	0.0424	0.8315	0.0189	0.0114	0.09712	4e-4	0.0012	0.7588	0.0026	0.0216	0.9043	0.0674	0.0671	0.3154	-0.0123	0.0504	0.8067	-0.0019	0.0109	0.8644	0.0873	0.0543	0.108	2e-4	8e-4	0.7466	0.0029	0.0055	0.5921	-0.0146	0.0155	0.3458	0.0045	0.0065	0.4916	-0.0097	0.0447	0.8274	0.002	0.0095	0.8302	-0.0023	0.0352	0.9472	-0.0115	0.0756	0.8788	0.0108	0.0077	0.1618	0.003	0.0056	0.5888	NA	NA	NA	NA	NA	NA	NA	NA	NA	NA	NA	NA	NA	NA	NA	NA	NA	NA	NA	NA	NA	NA	NA	NA	NA	NA	NA
ICD_apnea	chr3:116283316:A:G	0.00611972	0.00618242	0.3222426348934231	0.0105208	0.0100312	0.29426661939236015	0.0137626	0.0304766	0.6515728805220578	3.61667e-4	0.011326	0.9745259317231436	-0.00740979	0.00809384	0.3599374205409259	-2.02278e-4	6.64276e-4	0.7607395581850677	-0.00340157	0.00842832	0.6865165320929447	0.00428049	0.00533237	0.42212687238173274	-0.0401	0.0337	0.2351	-0.0225	0.0068	9.441e-4	-0.0355	0.0064	3.381e-8	-0.0319	0.0281	0.2569	-0.0107	0.0082	0.1885	0.0188	0.0634	0.7665	-0.0213	0.0172	0.2142	0.0012	0.0017	0.4827	-0.0717	0.0304	0.01845	-0.0063	0.0972	0.9484	-0.0703	0.0907	0.4384	0.0142	0.0159	0.3708	0.0756	0.0803	0.3465	-6e-4	0.0011	0.584	-0.0234	0.0102	0.02202	-0.0454	0.0281	0.1064	-0.0086	0.0121	0.4756	0.2638	0.0913	0.003864	-0.003	0.0175	0.86240000000000006	-0.0063	0.0644	0.9223	0.0216	0.1098	0.8437	-0.0104	0.0143	0.4694	-0.0297	0.01	0.002843	0.0038232	0.00499196	0.43	-0.00151667	0.00225436	0.47	-0.00362442	0.00191369	0.048	-0.00320223	0.0019081	0.078	0.00193	0.003191	0.5452	0.0266419	0.0094	0.004844	-0.002694	0.004155	0.5168	-0.00336135	0.00420775	0.42	-7.81233e-4	0.00194445	0.76
ICD_apnea	chr3:132810019:C:T	NA	NA	NA	NA	NA	NA	NA	NA	NA	NA	NA	NA	NA	NA	NA	NA	NA	NA	NA	NA	NA	NA	NA	NA	-0.1189	0.0904	0.1886	-0.057	0.0136	2.622e-5	-0.0751	0.0135	2.873e-8	-0.0555	0.0635	0.3825	-0.0248	0.0156	0.1117	0.0052	0.139	0.9702	0.0294	0.036	0.4154	-1e-4	0.0117	0.9898	-0.072	0.0651	0.2687	NA	NA	NA	-0.0991	0.1202	0.4099	-0.0814	0.0693	0.2403	NA	NA	NA	-0.0796	0.0623	0.2011	-0.0102	0.0129	0.4294	0.0225	0.0387	0.5605	0.0178	0.0154	0.2479	0.0851	0.1045	0.4152	-0.0277	0.0233	0.2345	0.0824	0.085	0.3322	-0.0751	0.2667	0.7782	-0.024	0.0184	0.1925	-0.0116	0.0141	0.4087	NA	NA	NA	NA	NA	NA	NA	NA	NA	NA	NA	NA	NA	NA	NA	NA	NA	NA	NA	NA	NA	NA	NA	NA	0.00724757	0.00487095	0.14
ICD_apnea	chr3:136206037:C:CAG	NA	NA	NA	NA	NA	NA	NA	NA	NA	NA	NA	NA	NA	NA	NA	NA	NA	NA	NA	NA	NA	NA	NA	NA	-0.0027	0.0206	0.8963	0.0148	0.0041	2.857e-4	0.0277	0.0039	1.176e-12	0.0167	0.0171	0.3296	-0.0028	0.005	0.5796	-0.0418	0.0387	0.2804	-0.0083	0.0105	0.4269	2e-4	0.001	0.8279	0.0356	0.0194	0.06652	0.0132	0.0589	0.8227	-0.0063	0.0518	0.9029	-0.0015	0.0096	0.8733	0.1157	0.0464	0.01271	-1e-4	7e-4	0.8885	0.0071	0.0058	0.2203	0.0215	0.016	0.1799	0.0139	0.0068	0.04294	-0.0838	0.0475	0.07779	0.0053	0.0099	0.5952	0.0202	0.0367	0.5817	0.0208	0.0678	0.7586	0.0013	0.0081	0.8763	0.0075	0.0057	0.1895	NA	NA	NA	NA	NA	NA	NA	NA	NA	NA	NA	NA	NA	NA	NA	NA	NA	NA	NA	NA	NA	NA	NA	NA	NA	NA	NA
ICD_apnea	chr3:136336617:T:C	-5.8724e-4	0.00405807	0.8849405583039536	-0.011249200000000001	0.00658431	0.08754472846100425	-0.0412557	0.0200035	0.03916787408656426	-0.0065824	0.00743317	0.37586336711329316	0.0066502	0.0053124	0.21063328452072297	8.24609e-5	4.35998e-4	0.8499897723074772	-0.00772409	0.00553193	0.1626316244563334	0.00178859	0.00349964	0.6092955412186097	-0.005	0.0222	0.8213	0.0134	0.0042	0.001453	0.0243	0.0042	4.546e-9	0.0431	0.0184	0.01953	0.0028	0.0053	0.5962	0.0686	0.0414	0.09806	0.0079	0.0112	0.482	-3e-4	0.0011	0.7954	0.0345	0.0209	0.09977	-0.0153	0.0643	0.812	-0.052	0.0555	0.3491	0.0073	0.0105	0.4871	-0.0649	0.0522	0.2139	2e-4	7e-4	0.8177	0.0026	0.0062	0.678	-0.0018	0.0171	0.9171	0.0027	0.0073	0.7081	-0.0542	0.0506	0.2844	-1e-4	0.0106	0.9894	0.0127	0.0392	0.747	0.0577	0.0733	0.4311	0.0102	0.0086	0.2395	0.0052	0.0061	0.3956	0.00245595	0.00326952	0.46	0.00243182	0.00147591	0.094	0.00278389	0.00125316	0.024	0.00201492	0.00124957	0.1	-0.002186	0.002095	0.2967	-0.00631993	0.006208	0.3056	-0.002849	0.002727	0.2962	0.00633986	0.00275444	0.021	0.00461903	0.00127122	3.1e-4
ICD_apnea	chr3:136819133:G:A	0.0024787	0.00358788	0.4896570367113791	0.001685	0.00582156	0.7722430349814207	0.0412354	0.0176879	0.01973922057167031	0.0076602	0.00657282	0.2438428355925244	-0.00619551	0.00469746	0.18720049811412817	-1.74029e-4	3.85529e-4	0.6516989180787192	0.00890356	0.00489159	0.06873216120150294	-1.51786e-4	0.00309449	0.9608789956058197	-0.0076	0.0195	0.6962	0.016	0.0039	3.56e-5	0.0241	0.0037	5.395e-11	0.0323	0.0164	0.04818	0.0092	0.0046	0.04679	0.0487	0.0368	0.1853	0.0043	0.0099	0.6632	0.0017	0.001	0.08186	0.0288	0.0188	0.1261	0.0378	0.057	0.5079	-0.0903	0.048	0.06013	0.0161	0.0093	0.08268	0.0348	0.0459	0.4482	0.0014	7e-4	0.0291	-0.0034	0.0053	0.5213	-0.0086	0.0148	0.5609	-0.0016	0.0063	0.7967	-0.077	0.0436	0.07766	-0.0021	0.0092	0.8179	-0.0371	0.034	0.275	0.1192	0.0655	0.0688	-0.0021	0.0075	0.779	0.0012	0.0053	0.8239	NA	NA	NA	-0.00282014	0.00130555	0.03	NA	NA	NA	NA	NA	NA	NA	NA	NA	-0.00521357	0.005485	0.3414	NA	NA	NA	NA	NA	NA	-0.00376354	0.00112439	7.9e-4
ICD_apnea	chr3:136917843:T:C	0.00667726	0.00470314	0.15568221429013626	-0.00695696	0.00763255	0.36203953631760394	0.0302469	0.0231809	0.19195525237613797	0.0124064	0.00861574	0.14987631272903087	-0.00368646	0.0061563	0.5492979775455318	-5.35325e-4	5.05258e-4	0.2893683313995189	-0.00847061	0.00641071	0.18639360156076185	5.75356e-5	0.00405608	0.9886823473102802	-0.0304	0.0253	0.2282	-0.0175	0.005	4.754e-4	-0.0301	0.0047	1.897e-10	-0.0347	0.0212	0.1014	-0.0013	0.006	0.8249	-0.071	0.0472	0.1326	0.0052	0.0127	0.6806	-7e-4	0.0013	0.6139	-0.034	0.0238	0.154	0.054	0.0734	0.4623	-0.0224	0.0622	0.7189	-0.0031	0.012	0.7961	-0.0124	0.0597	0.8358	-3e-4	8e-4	0.704	-0.0125	0.0069	0.07116	-0.0444	0.0193	0.02146	-0.0115	0.0082	0.1611	0.0609	0.0571	0.2857	-0.0134	0.012	0.2631	-0.0575	0.0441	0.1924	-0.0473	0.0835	0.571	-0.0158	0.0097	0.1041	-0.0102	0.0069	0.1376	-0.00178426	0.00376009	0.58	-0.00210377	0.0016978	0.24	3.95763e-4	0.00144148	0.76	9.34782e-4	0.0014373	0.5	-0.003723	0.002409	0.1224	0.0129162	0.007124	0.06308	0.00428	0.003138	0.1727	-0.0136858	0.00316853	1.1e-5	-0.00286451	0.00146124	0.057999999999999996
ICD_apnea	chr3:169144578:A:G	0.0126064	0.00419	0.002623856019237374	-6.27265e-4	0.00679774	0.926479256320762	0.0081104	0.0206542	0.6945587709603126	0.00574741	0.00767388	0.45388204192542453	0.00246024	0.00548519	0.6537745342719666	-5.6738e-4	4.50179e-4	0.20754582427480714	0.0022683	0.00571186	0.6912784208021455	9.63522e-4	0.00361375	0.7897561199326165	-0.0014	0.0231	0.9526	0.0159	0.0043	2.483e-4	0.024	0.0042	1.58e-8	-0.0167	0.0194	0.3895	-7e-4	0.0053	0.8972	-0.0258	0.0433	0.5508	-0.0061	0.0115	0.5951	0.0015	0.0011	0.1977	-0.0107	0.0223	0.6323	-0.0169	0.0658	0.7972	0.0176	0.0507	0.7289	-0.0058	0.0108	0.5931	0.0012	0.0536	0.9821	0.0012	8e-4	0.1069	0.0088	0.0055	0.1107	0.0309	0.0155	0.04602	0.0169	0.0065	0.009776	0.02	0.045	0.657	0.0184	0.0096	0.05449	-0.0427	0.0354	0.2277	0.0584	0.0772	0.4495	0.012	0.0077	0.1194	0.0071	0.0056	0.1997	-0.00304425	0.00336024	0.36	-4.09903e-4	0.00151661	0.82	-0.0019162	0.00128766	0.13	-0.0018888	0.00128389	0.14	0.00332	0.002177	0.1273	-0.00110061	0.00645	0.8682	0.004056	0.002837	0.1528	0.00124837	0.00282997	0.63	-3.99051e-6	0.00130416	0.98
ICD_apnea	chr3:171015287:G:A	0.00196063	0.00367291	0.5934730470736733	-0.00633847	0.00595742	0.2873452352027198	-0.0568224	0.018105	0.0016982045494067521	-0.0103973	0.00672604	0.12214649236027411	0.00222085	0.00480822	0.6441633325243071	-3.75311e-4	3.94619e-4	0.34156943394030775	-0.00946986	0.00500692	0.05857738768542002	0.00219761	0.00316826	0.48791143878512455	-0.0017	0.0203	0.934	0.0154	0.004	1.116e-4	0.0229	0.0038	1.835e-9	0.0328	0.0167	0.05049	0.008	0.0048	0.09666	0.0221	0.038	0.5612	8e-4	0.0102	0.9381	0	0.001	0.968	-0.0044	0.0189	0.8163	0.0118	0.0579	0.8385	-0.0283	0.05	0.5706	0.0033	0.0094	0.7258	-0.0469	0.0468	0.3165	-3e-4	7e-4	0.646	-0.0079	0.0055	0.1545	0.0183	0.0154	0.2359	-9e-4	0.0066	0.895	-0.0136	0.0457	0.7667	0.0074	0.0096	0.441	-0.0185	0.0354	0.6021	-0.0132	0.0661	0.8422	0.0031	0.0078	0.6943	-0.0109	0.0055	0.04793	-9.93207e-4	0.00296112	0.72	0.0014662	0.00133715	0.28	-7.02604e-4	0.00113523	0.54	1.29388e-5	0.001132	0.99	0.002068	0.001899	0.2762	0.0139029	0.005615	0.01367	3.979e-4	0.002472	0.8721	0.00205466	0.00249566	0.39	-0.00260849	0.00115243	0.022000000000000002
ICD_apnea	chr3:173377333:A:G	0.00119631	0.00335224	0.7211905045287317	0.00438901	0.00543745	0.41956185801341017	-0.0164939	0.0165252	0.3182277146977979	3.5625e-4	0.00613855	0.9537209001296907	6.71152e-4	0.00438855	0.8784515227506167	8.19791e-4	3.60176e-4	0.022840731049618	0.0033923	0.00456991	0.457898267143747	0.00135415	0.00289142	0.6395448410388611	0.0052	0.0187	0.7813	-0.017	0.0035	1.657e-6	-0.026	0.0035	1.408e-13	-0.0316	0.0156	0.0421	-0.0114	0.0044	0.01048	-0.0335	0.0353	0.3417	-0.0106	0.0095	0.2647	-0.0014	9e-4	0.129	-0.002	0.018	0.9113	0.0501	0.0528	0.3431	-0.0258	0.0457	0.5722	-0.0038	0.0087	0.6629	-0.0089	0.0427	0.835	-5e-4	6e-4	0.3701	-0.0067	0.005	0.1825	-0.0251	0.0139	0.0713	-0.0139	0.006	0.01993	0.056	0.0412	0.1741	-0.0093	0.0087	0.2826	-0.0774	0.032	0.01545	-0.0034	0.0618	0.956	-0.0016	0.007	0.8178	-0.0139	0.005	0.005249	0.00557649	0.0027019	0.038	-0.00423375	0.00121984	4.2e-4	-0.00312262	0.00103557	0.0025	-0.00249045	0.00103261	0.016	0.002682	0.001731	0.1213	-0.0124775	0.005127	0.0152	0.002779	0.002254	0.2176	0.00184408	0.00227628	0.45	-0.00385542	0.0010505	2.7e-4
ICD_apnea	chr3:173939764:A:T	-0.00630879	0.00367965	0.08643507237861521	-2.86419e-4	0.00596996	0.961734952560853	0.0205399	0.018138	0.2574571752608521	-0.00654664	0.00674004	0.33139579998888097	-0.00476646	0.00481702	0.32241704998337045	-8.67519e-4	3.95342e-4	0.028210449098751512	-0.00214461	0.00501609	0.6689813336942698	0.00379671	0.00317368	0.23157570773301883	0.0293	0.0202	0.1456	0.0082	0.0039	0.03329	0.0226	0.0037	1.032e-9	-0.004	0.0167	0.8101	0.0015	0.0048	0.7604	0.0625	0.0376	0.09643	0.0062	0.0101	0.5433	-8e-4	0.001	0.4398	0.0284	0.0192	0.1379	0.0118	0.058	0.8393	0.0099	0.0477	0.8361	0.0046	0.0095	0.6234	-0.0318	0.0471	0.4997	-0.0013	7e-4	0.04696	0.0016	0.0052	0.7601	-0.0106	0.0146	0.4673	0.0085	0.0062	0.1736	0.0044	0.043	0.9185	0.002	0.0091	0.825	0.0135	0.0332	0.6848	-0.103	0.0667	0.1227	-0.003	0.0074	0.6853	-0.0015	0.0052	0.7721	-0.00459793	0.00295333	0.089	-5.58484e-4	0.00133338	0.6	-4.57394e-4	0.00113203	0.68	-9.32656e-4	0.00112875	0.4	0.003722	0.001895	0.04952	0.00598207	0.005611	0.3223	0.00309	0.002466	0.2102	-0.00416798	0.00248835	0.093	-7.17524e-4	0.0011479	0.57
ICD_apnea	chr3:186017132:C:A	-0.00182448	0.00353493	0.6057633583255785	0.00105286	0.00573508	0.8543416909877152	0.0161535	0.0174242	0.3538913927712311	0.00808166	0.00647427	0.21193076217449264	2.54995e-4	0.00462747	0.9560550503710735	6.09004e-5	3.79784e-4	0.8726013890846328	0.00168682	0.0048187	0.7262949090610986	-0.00672104	0.00304855	0.027477676108138817	0.0112	0.0199	0.574	0.014	0.004	4.328e-4	0.0208	0.0038	4.323e-8	-0.0156	0.0164	0.3429	0.008	0.0048	0.09315	-0.0248	0.0375	0.5084	0.0173	0.0101	0.0859	0.001	0.001	0.3164	0.015	0.0183	0.4133	-0.0439	0.0556	0.43	-0.0327	0.0504	0.5164	0.0161	0.0091	0.0759	0.0389	0.0452	0.3895	-0	6e-4	0.9538	0.0036	0.0057	0.5256	0.016	0.0156	0.3061	-2e-4	0.0067	0.9802	-0.0405	0.0471	0.3893	0.0191	0.0097	0.04986	-0.0032	0.0359	0.929	0.1032	0.0637	0.1053	0.0019	0.0079	0.8126	0.0037	0.0056	0.501	-0.00227131	0.00283901	0.36	-0.00190549	0.00128151	0.13	-0.00164295	0.00108799	0.12	-0.00131822	0.00108481	0.21	-0.001657	0.001819	0.3624	0.00498754	0.005386	0.3732	0.001365	0.002368	0.5644	-0.00307113	0.00239151	0.21	-0.00164302	0.00110309	0.14
ICD_apnea	chr3:193901643:GT:G	NA	NA	NA	NA	NA	NA	NA	NA	NA	NA	NA	NA	NA	NA	NA	NA	NA	NA	NA	NA	NA	NA	NA	NA	0.0151	0.0204	0.459	-0.0094	0.0041	0.02223	-0.0237	0.0038	5.506e-10	-0.0021	0.0168	0.9027	0.0012	0.0049	0.8085	-0.0195	0.0387	0.6137	-0.011	0.0103	0.2836	3e-4	0.001	0.7801	0.025	0.019	0.1878	0.0507	0.0577	0.3794	-0.0439	0.0522	0.4005	0.0016	0.0094	0.8688	0.0265	0.0466	0.5697	3e-4	7e-4	0.6135	0.0049	0.0058	0.4064	-0.0046	0.0161	0.776	-0.0031	0.0069	0.6516	0.0098	0.0484	0.8391	0.0056	0.01	0.5799	-0.0064	0.0369	0.8625	0.0454	0.0662	0.4926	0.005	0.0082	0.5396	0.0065	0.0057	0.2554	NA	NA	NA	NA	NA	NA	NA	NA	NA	NA	NA	NA	NA	NA	NA	NA	NA	NA	NA	NA	NA	NA	NA	NA	NA	NA	NA
ICD_apnea	chr3:25061767:G:T	-0.00800932	0.00338745	0.018058846229072965	-0.00576322	0.0054944	0.29421174102175957	-0.0225061	0.0166985	0.17772560447002203	-0.00200444	0.00620245	0.7465673623947031	-0.0028124	0.00443459	0.5259530767331816	6.87452e-4	3.63954e-4	0.05891284553573593	-0.00540799	0.00461784	0.24155553869653798	-8.27119e-4	0.00292171	0.7771055309374159	0.0032	0.0186	0.8615	0.0149	0.0036	4.001e-5	0.0241	0.0035	4.248e-12	0.0118	0.0154	0.4443	0.0013	0.0043	0.7597	-0.0444	0.0348	0.2014	0.0162	0.0093	0.08259	8e-4	9e-4	0.3908	0.0306	0.0175	0.07924	0.003	0.0531	0.9545	0.032	0.0446	0.4728	0.0107	0.0087	0.2182	-0.0274	0.043	0.5243	5e-4	6e-4	0.373	0.0066	0.0049	0.1801	0.0176	0.0138	0.2002	0.0039	0.0059	0.5073	-0.0187	0.0406	0.6443	0.0182	0.0085	0.03291	0.0342	0.0315	0.2771	-0.1203	0.0597	0.04373	0.0181	0.0069	0.0091	0.0025	0.0049	0.6089	-0.0048112	0.00271814	0.081	0.00506969	0.00122727	4.5e-5	2.24685e-4	0.001042	0.83	7.63162e-4	0.001039	0.47	7.056e-4	0.001748	0.6865	-0.0111621	0.005176	0.03178	-0.002182	0.002276	0.3375	0.00465956	0.0022902	0.045	-1.76824e-4	0.00105693	0.84
ICD_apnea	chr3:25405965:T:TGTTGA	-0.00453388	0.00413844	0.27327443181385114	-0.00315903	0.00671402	0.6379887196798569	0.00888188	0.0203995	0.6632740404544375	-0.0062634	0.00757902	0.4085695535121754	-0.0040056	0.00541753	0.4596782973260881	3.62844e-4	4.44627e-4	0.4144632231068398	-0.00260507	0.00564141	0.6442419490882818	-0.00257601	0.00356864	0.47038882967703355	-0.0154	0.023	0.5048	-0.0117	0.0045	0.009374	-0.0236	0.0043	4.638e-8	-0.0232	0.019	0.2234	0.0045	0.0054	0.4112	0.0249	0.0432	0.5643	-0.0338	0.0116	0.00355	0	0.0011	0.9781	0.0168	0.0214	0.4319	0.0043	0.0646	0.9471	-0.0295	0.0557	0.5969	0.0158	0.0106	0.1359	-0.0463	0.0525	0.3781	-8e-4	7e-4	0.3034	0.0016	0.0062	0.7996	-0.0287	0.0171	0.09433	-0.017	0.0073	0.01958	-0.0027	0.0507	0.9581	-2e-4	0.0106	0.9849	0.0075	0.0393	0.8491	-0.0428	0.0745	0.5653	-0.0065	0.0086	0.4501	0.003	0.0061	0.6282	NA	NA	NA	8.44295e-4	0.00149843	0.61	NA	NA	NA	NA	NA	NA	NA	NA	NA	0.001998	0.00638	0.707	NA	NA	NA	NA	NA	NA	-2.54724e-4	0.00128942	0.81
ICD_apnea	chr3:65016958:A:G	0.0047236	0.00537126	0.3791726466667752	0.0019506	0.00871221	0.8228407663653402	0.0521181	0.0264816	0.04905801819978902	5.72737e-4	0.00983516	0.9535625799755904	0.0125043	0.00703273	0.07539976633729427	1.42505e-4	5.77189e-4	0.8049896564026007	-0.00161413	0.00732336	0.8255532662501145	-0.00313609	0.00463306	0.49847226595017785	-0.0016	0.0286	0.9567	0.0161	0.005	0.001339	0.0272	0.0049	3.955e-8	0.0279	0.0241	0.248	0.0097	0.0062	0.1197	0.0722	0.0529	0.1724	0.0094	0.0139	0.5009	0.0018	0.0015	0.2219	-0.0253	0.0288	0.3799	-0.0333	0.0841	0.6923	-0.0365	0.0549	0.5068	6e-4	0.0139	0.9647	-0.0326	0.0692	0.6382	0.001	0.001	0.3174	0.0101	0.0059	0.08474	0.0034	0.0169	0.8418	-1e-4	0.007	0.9919	-0.041	0.0476	0.3887	-0.0032	0.0103	0.7587	0.0398	0.0383	0.2982	-0.1487	0.0996	0.1354	0.0089	0.0083	0.282	0.0107	0.0061	0.07809	0.00302499	0.0043347	0.52	-9.37877e-4	0.00195569	0.61	0.00304254	0.00166026	0.077	0.00266191	0.00165542	0.12	0.003255	0.002794	0.2441	-0.0231663	0.008304	0.005369	-0.002806	0.003636	0.4403	-0.00364616	0.00364965	0.3	0.00543858	0.00168237	0.001
ICD_apnea	chr3:77522488:A:C	-0.00387127	0.00341404	0.2568248244921641	0.0112271	0.00553869	0.042659916396675525	1.44616e-5	0.0168294	0.9993143710371328	7.08733e-4	0.00625215	0.9097465137570797	-0.0040338	0.00446943	0.36677438706928667	1.17398e-4	3.66814e-4	0.7489330565807356	0.0012713	0.00465413	0.7847331514726908	7.94976e-4	0.00294562	0.7872487867384995	-0.007	0.019	0.7141	-0.0128	0.0037	0.00055309999999999995	-0.0203	0.0036	1.113e-8	-0.0372	0.0157	0.01755	0.0037	0.0045	0.4019	-0.038	0.0354	0.2837	-0.0267	0.0093	0.004017	-6e-4	9e-4	0.4994	0.0021	0.0178	0.9054	-0.0555	0.0538	0.3024	-0.1074	0.0458	0.01907	-4e-4	0.0088	0.9599	-0.0356	0.0438	0.4165	-3e-4	6e-4	0.5807	-0.0026	0.0051	0.6136	-0.0011	0.0141	0.9386	0.0133	0.006	0.0264	-0.0089	0.0416	0.8304	0.0141	0.0087	0.1075	0.0292	0.0322	0.365	0.0106	0.0616	0.8632	-0.0119	0.0071	0.09454	-0.0034	0.005	0.5002	0.00154859	0.0027455	0.52	0.0015808	0.00123969	0.17	4.73434e-4	0.0010525	0.62	6.34433e-4	0.00104942	0.52	4.796e-4	0.001762	0.7854	-0.00531409	0.005219	0.306	-4.081e-4	0.002294	0.8588	0.00473355	0.00231353	0.047	-0.00491074	0.001067	4.2000000000000004e-6
ICD_apnea	chr3:84960666:C:T	-1.41166e-4	0.00345817	0.967438574630271	-0.00471079	0.00561021	0.4010873824446867	0.0346927	0.0170447	0.04181190933499034	0.00783344	0.00633337	0.2161419175067936	-0.0123772	0.00452668	0.006251870880746463	-9.498e-4	3.71513e-4	0.010570852184622106	-7.45506e-4	0.00471374	0.8743340664085603	0.00373067	0.0029823	0.21095800026718445	0.0046	0.019	0.8088	0.0147	0.0037	5.89e-5	0.0207	0.0036	1.297e-8	0.0083	0.0158	0.5967	0.0184	0.0044	3.356e-5	0.0328	0.0357	0.3582	0.0159	0.0096	0.09768	9e-4	0.001	0.3698	0.009	0.0177	0.6129	-0.0627	0.0545	0.2504	-0.0451	0.0501	0.3684	-0.0036	0.0089	0.6893	0.0275	0.0443	0.5351	9e-4	6e-4	0.1428	0.0088	0.0056	0.1167	0.0093	0.0155	0.5471	0.0042	0.0067	0.5248	0.0124	0.0468	0.7915	0.0025	0.0097	0.7922	-0.0043	0.0355	0.9036	-0.1202	0.0619	0.0523	0.0164	0.0079	0.03787	0.0125	0.0055	0.02337	-0.00387395	0.00278558	0.14	0.00129948	0.00125783	0.28	-0.00101467	0.00106779	0.3	-6.03752e-4	0.00106469	0.52	0.001921	0.00179	0.2832	0.00399202	0.0053	0.4653	0.002482	0.002331	0.287	7.88591e-4	0.00234747	0.7	-3.6026699999999994e-4	0.00108299	0.77
ICD_apnea	chr3:85575411:C:T	0.00113513	0.00344626	0.7418686175688034	-0.00208665	0.00559038	0.7089571714959394	0.0232854	0.0169877	0.170460594987167	-0.00766565	0.00631035	0.22445175214602398	0.00251196	0.00451151	0.5776729076622888	3.24527e-4	3.70268e-4	0.3807772561063529	3.7607e-4	0.00469795	0.9361977650119623	-0.00191616	0.00297211	0.5191119183379582	-0.0129	0.0189	0.4953	-0.0178	0.0038	2.011e-6	-0.0227	0.0035	7.158e-11	-0.011	0.0156	0.4812	-0.0206	0.0042	1.103e-6	-0.0534	0.0355	0.1322	0.0036	0.0096	0.7074	-8e-4	0.001	0.3857	-0.007	0.0177	0.6914	9e-4	0.0544	0.987	0.0016	0.0486	0.9734	0.0084	0.0089	0.3404	-0.0486	0.0441	0.2708	-9e-4	6e-4	0.1307	-0.0095	0.0055	0.08147	-0.009	0.0151	0.5491	-0.008	0.0065	0.2143	-0.0804	0.0453	0.07572	-0.0046	0.0094	0.6257	0.0038	0.0347	0.9116	0.0499	0.0618	0.4197	-0.0139	0.0077	0.07005	-0.0118	0.0054	0.02885	0.00232585	0.0027736	0.32	-0.00424211	0.00125242	9e-4	0.0043673	0.00106325	3e-5	0.00382806	0.00106018	2.3e-4	0.004487	0.001774	0.01145	0.00399202	0.005254	0.4015	0.002369	0.002312	0.3054	-0.00380146	0.00233745	0.11	5.67404e-4	0.00107885	0.61
ICD_apnea	chr3:85846344:C:A	-0.00698893	0.00346623	0.04376934021013796	-0.0086359	0.00562381	0.12463786468712405	0.011656	0.017086	0.49511376429271775	-0.00615631	0.00634853	0.33218498642544564	-0.00988953	0.00453756	0.029295438297694328	-2.92328e-4	3.72405e-4	0.4324690178612436	8.02508e-4	0.00472507	0.8651356329934335	-0.00910584	0.00298923	0.0023173946499684796	1e-4	0.019	0.9944	-0.0151	0.0037	4.26e-5	-0.0187	0.0034	4.89e-8	-0.0273	0.0159	0.085319999999999993	-0.0112	0.0043	0.009871	2e-4	0.0357	0.996	0.0059	0.0096	0.5341	-0.0011	0.001	0.2326	0.0291	0.0179	0.1041	0.0172	0.0546	0.7526	-0.0217	0.0452	0.6319	0.0099	0.0089	0.2685	-0.0807	0.0444	0.0688	-0.001	6e-4	0.1118	-0.0137	0.005	0.005926	0.0074	0.0139	0.5923	-0.0111	0.0059	0.05979	-0.1035	0.0408	0.01129	-0.0196	0.0086	0.02311	-0.0203	0.0317	0.522	0.0591	0.0627	0.3456	-0.0131	0.007	0.06133	-0.0152	0.005	0.002204	-0.00383022	0.00279544	0.19	0.00137498	0.00126189	0.25	0.00522123	0.00107126	1e-6	0.00457278	0.0010682	1.8e-5	-0.002529	0.001792	0.1583	0	0.005308	0.9779	0.001465	0.002335	0.5303	0.00409144	0.002355	0.086	0.00278221	0.00108698	0.0098
ICD_apnea	chr3:9933702:C:G	-0.00630759	0.00430156	0.14255255313943138	-0.0128689	0.0069802	0.06523640195886023	0.011177	0.0212033	0.5981002721133944	-0.0111328	0.00787957	0.15769284916644122	-5.92165e-4	0.00563108	0.9162487602117381	3.79437e-4	4.62152e-4	0.41163472103329946	-7.62737e-4	0.00586378	0.8965064118480344	-0.0026238	0.00370971	0.47939224026573607	-0.019	0.0236	0.4193	0.0111	0.0045	0.01278	0.0261	0.0044	3.04e-9	-0.0104	0.0193	0.5914	0.0118	0.0054	0.02929	-0.0066	0.0436	0.88	-0.0147	0.0117	0.2084	8e-4	0.0012	0.4791	0.0027	0.0223	0.9049	-0.0297	0.0675	0.6605	-0.0511	0.0506	0.3129	0.0085	0.011	0.4398	-0.049	0.0544	0.3679	7e-4	8e-4	0.3964	-0.0034	0.0056	0.5392	0.0093	0.0158	0.5552	0.0025	0.0067	0.7042	0.0045	0.0461	0.9226	-0.0013	0.0098	0.8959	0.0018	0.0359	0.9608	-0.0811	0.0773	0.294	-0.0128	0.0079	0.1045	-0.002	0.0057	0.7209	-6.39615e-4	0.0034593	0.84	0.00118523	0.00156102	0.5	9.71484e-4	0.00132546	0.49	8.32501e-4	0.00132158	0.56	NA	NA	NA	NA	NA	NA	NA	NA	NA	1.94649e-4	0.00291315	0.91	0.00133081	0.00134384	0.3
ICD_apnea	chr3:99971104:A:G	0.00404626	0.00623253	0.5161976225695754	-1.60428e-4	0.0101162	0.9873472934398584	-0.0352015	0.0307287	0.2519782178487687	-0.0136544	0.0114215	0.23189159086038436	7.30771e-5	0.00816082	0.9928553492100379	1.56516e-4	6.69773e-4	0.8152291495033585	-0.00961463	0.00849807	0.257890889436429	0.016459	0.00537439	0.0021950276739107818	0.0479	0.0371	0.1966	0.0285	0.007	4.597e-5	0.0463	0.0068	1.051e-11	0.0201	0.0308	0.5137	-0.0043	0.0085	0.6113	0.0021	0.0701	0.976	-0.0181	0.0185	0.3294	4e-4	0.0017	0.8173	0.0929	0.037	0.01205	-0.062	0.0999	0.5349	0.1001	0.0813	0.2183	0.0285	0.0165	0.0844	0.1445	0.0783	0.06497	4e-4	0.0011	0.7243	-0.0116	0.0087	0.1848	-0.0102	0.0244	0.6757	-0.0092	0.0104	0.3736	-0.0521	0.0714	0.4656	-0.0155	0.0151	0.3048	-0.0259	0.056	0.6439	-0.112	0.1216	0.357	-0.0176	0.0123	0.1506	-0.0088	0.0088	0.3164	NA	NA	NA	0.00256879	0.00227371	0.29	NA	NA	NA	NA	NA	NA	NA	NA	NA	-0.0188771	0.009659	0.05004	NA	NA	NA	NA	NA	NA	0.00667926	0.00195758	6.6e-4
ICD_apnea	chr4:101865960:C:T	0.00357165	0.00350751	0.30854179373261337	0.00706845	0.00569477	0.21452504413860635	-0.0148284	0.0172847	0.3909516046327356	0.0130425	0.00642589	0.042388690474860095	-0.00221756	0.00458995	0.6290005135110533	-2.63142e-4	3.76991e-4	0.4851745369028001	0.00296554	0.00478168	0.5351333285018034	0.00189029	0.00302608	0.5321903556438252	0.0127	0.0192	0.5097	0.0053	0.0037	0.1571	0.0199	0.0036	2.142e-8	-0.0117	0.016	0.4639	0.0016	0.0043	0.7058	-0.0374	0.0357	0.2954	0.0098	0.0093	0.292	-0.0019	0.001	0.04976	0.0266	0.0182	0.144	-0.0085	0.0552	0.8772	0.0431	0.0454	0.3424	-0.0082	0.009	0.3644	-0.0338	0.0449	0.4514	-1e-4	6e-4	0.8306	-0.0196	0.005	8.361e-5	-0.0271	0.014	0.05213	-0.0108	0.0059	0.06799	-0.0281	0.041	0.4924	-0.02	0.0086	0.02035	-0.0696	0.0319	0.02921	-0.1115	0.0633	0.07801	-0.0242	0.007	5.592e-4	-0.0136	0.005	0.006456	0.00423299	0.00282473	0.14	-9.6144e-4	0.00127572	0.41	-0.00323798	0.00108239	0.0029	-0.00295109	0.00107924	0.0064	0.003019	0.001808	0.09484	0.00299551	0.005353	0.5486	-0.002122	0.002356	0.3676	0.00487521	0.00237979	0.046	3.8728e-4	0.00109771	0.66
ICD_apnea	chr4:102253152:C:T	0.00128305	0.00337716	0.7040037945874584	0.00472862	0.00548291	0.38845257081977946	-0.0117287	0.0166433	0.4809899476268401	8.26344e-4	0.00618653	0.8937414497119845	-0.0071937	0.00441963	0.10359433335400338	-6.1663e-4	3.63002e-4	0.08937581189849195	0.00386611	0.00460424	0.4010855353732842	0.00127179	0.00291416	0.6625322145741288	-0.001	0.0196	0.9579	0.0143	0.0043	7.621e-4	0.0237	0.0042	1.403e-8	6e-4	0.0164	0.9696	0.0084	0.0054	0.119	-0	0.038	0.999	0.024	0.0101	0.01702	0.001	9e-4	0.2918	-0.0257	0.0176	0.1441	-0.1227	0.0519	0.01806	-0.1146	0.105	0.2754	-0.0015	0.0087	0.8669	-0.0045	0.0428	0.9161	0.0012	6e-4	0.04916	0.0606	0.0412	0.1415	-0.0562	0.0396	0.1554	-0.0666	0.0342	0.05127	NA	NA	NA	-0.029	0.0289	0.317	-0.1395	0.1148	0.2244	0.0044	0.0609	0.9423	0.0547	0.0332	0.0994	0.0187	0.0118	0.1135	NA	NA	NA	5.13753e-4	0.0012267	0.69	NA	NA	NA	NA	NA	NA	NA	NA	NA	0.00697561	0.005143	0.1866	NA	NA	NA	NA	NA	NA	-1.23118e-4	0.00105562	0.89
ICD_apnea	chr4:129350307:C:T	0.0058886	0.00547021	0.28170982899565744	0.0080417	0.00888165	0.36523803702880103	-0.0280975	0.0269642	0.29739660060046563	0.00140024	0.0100217	0.8888801338840988	4.7445e-4	0.00716035	0.9471703619115709	1.6597e-4	5.88109e-4	0.777783991194274	0.00307946	0.00745944	0.6797324447367262	0.00305975	0.00472045	0.5168624715798261	-0.0531	0.0308	0.08399	-0.0239	0.0058	4.025e-5	-0.0351	0.0058	1.824e-9	-0.0252	0.0255	0.3236	-0.0118	0.0071	0.09856	-0.0738	0.0577	0.201	-0.0152	0.0154	0.3224	0.0012	0.0015	0.4319	-0.0125	0.0288	0.6636	-0.0163	0.0855	0.8488	0.0043	0.076	0.9546	0.0093	0.0141	0.5102	0.1138	0.0689	0.09844	-2e-4	0.001	0.8611	0.002	0.0084	0.8132	9e-4	0.0233	0.9705	0.0194	0.01	0.05206	0.0674	0.0698	0.3338	0.0011	0.0145	0.9405	0.053900000000000003	0.0532	0.3116	-0.0361	0.0998	0.7179	0.0046	0.0118	0.6962	-0.0021	0.0083	0.8026	0.0094821	0.00439636	0.058	0.00248452	0.0019848	0.21	0.00111028	0.00168374	0.49	9.31628e-4	0.00167883	0.56	-0.005271	0.002828	0.06237	-0.0113643	0.008391	0.175	-0.009064	0.003681	0.01379	0.00034167000000000003	0.00370308	0.97	0.0030278	0.00170645	0.076
ICD_apnea	chr4:142713593:G:A	0.00685248	0.00345666	0.0474340273871514	-0.00220663	0.00561161	0.694152672435848	0.00636223	0.0170356	0.7088021072059796	0.00483637	0.00633186	0.4449774470118459	-0.00258852	0.00452378	0.567185343734049	3.83264e-5	3.71557e-4	0.9178432111619645	-0.00483763	0.00471275	0.30465688691047915	0.00212079	0.0029832	0.4771379936135276	-0.027	0.0192	0.159	-0.0056	0.0039	0.1466	-0.0192	0.0035	3.28e-8	-0.0146	0.0159	0.3577	0.0114	0.0046	0.0137	-0.046	0.0362	0.2046	-0.0164	0.0098	0.09569	2e-4	0.001	0.8113	-0.0155	0.0179	0.3861	0.0027	0.0545	0.9611	0.0687	0.0482	0.1538	-0.0027	0.0089	0.763	0.0213	0.0443	0.6305	-5e-4	6e-4	0.4064	0.0127	0.0053	0.01715	-0	0.0148	0.9999	0.0169	0.0063	0.007909	0.0878	0.0441	0.04658	0.0182	0.0092	0.04841	0.0348	0.0338	0.3042	-0.0325	0.0624	0.603	0.0177	0.0075	0.01848	0.0057	0.0053	0.2847	-0.00367638	0.00278383	0.22	-7.2887e-4	0.00125746	0.56	-2.13476e-4	0.00106689	0.83	-6.43527e-4	0.0010638	0.54	-0.001943	0.001781	0.2755	0.0148886	0.00527	0.004198	-0.002859	0.002321	0.2179	-0.00556012	0.00234527	0.021	0.002318	0.00108232	0.033
ICD_apnea	chr4:28243461:C:T	6.29705e-4	0.00401377	0.8753346090963058	-0.00964022	0.00651512	0.13896166209919236	-0.0212189	0.019782	0.28343338270025437	-0.0070845	0.00735217	0.33525016479133724	-5.37702e-4	0.00525311	0.9184719551730943	-3.29328e-4	4.31459e-4	0.44529108461347183	-0.00621622	0.00547254	0.2560011993737162	0.00530076	0.0034638	0.12593487052424437	0.0145	0.0225	0.5192	0.0182	0.0043	2.586e-5	0.0235	0.0043	4.176e-8	0.0033	0.0186	0.8608	0.005	0.0054	0.361	-0.0243	0.0423	0.566	0.0269	0.011	0.01419	5e-4	0.0011	0.6704	0.003	0.0208	0.8849	-0.0995	0.0634	0.1168	0.0319	0.0575	0.5789	0.0055	0.0104	0.597	-0.0034	0.0514	0.9477	2e-4	7e-4	0.8107	0.0035	0.0065	0.583	0.0068	0.0178	0.7029	0.0049	0.0076	0.5218	0.0095	0.0532	0.8577	0.0069	0.0111	0.5342	0.0481	0.0409	0.2401	0.1137	0.0724	0.1163	0.0116	0.009	0.1987	0.0043	0.0063	0.5007	0.00255342	0.00324545	0.46	0.00165191	0.00146564	0.3	3.0138e-4	0.00124353	0.8	6.66069e-4	0.00123992	0.59	NA	NA	NA	NA	NA	NA	NA	NA	NA	0.00826817	0.00273388	0.0021	-0.001592	0.00125983	0.21
ICD_apnea	chr4:3240118:C:T	0.00838529	0.00641848	0.1914061994410256	-8.64165e-4	0.0104184	0.9338946769493932	0.0324553	0.0316327	0.3048898734242485	-0.0150284	0.011754	0.20104764949090512	0.0150077	0.00839998	0.07399629923941217	6.81232e-4	6.89925e-4	0.3234461603726316	-0.00284381	0.00875086	0.7452002638618437	-7.97211e-4	0.005536	0.8854966041002377	0.0605	0.0361	0.09378	0.0289	0.0071	4.862e-5	0.0406	0.0068	2.325e-9	0.0286	0.0298	0.3367	-7e-4	0.0086	0.9337	0.0762	0.0679	0.2614	-0.0171	0.0182	0.3462	0.0026	0.0018	0.1395	0.0214	0.0347	0.5382	0.0445	0.1	0.6563	0.2217	0.0828	0.007423	0.0115	0.0166	0.4887	-0.013	0.0831	0.8752	0.0018	0.0012	0.1266	-0.0026	0.0098	0.7903	-0.0162	0.027	0.5486	-0.0054	0.0116	0.6381	-0.0161	0.0811	0.8428	0.0193	0.0168	0.2497	0.0952	0.0621	0.1253	-0.0175	0.1195	0.8838	7e-4	0.0137	0.957	0.0013	0.0096	0.8892	-0.0142798	0.00513014	0.0042	-0.00161502	0.00231488	0.57	7.6861e-4	0.00196456	0.66	0.00186525	0.00195895	0.32	0.005059	0.003336	0.1294	0.0334348	0.009826	5.759e-4	0.01014	0.004344	0.01961	-0.00272014	0.00431976	0.48	1.0998799999999999e-4	0.00199052	0.89
ICD_apnea	chr4:38697303:C:T	0.00499631	0.00346688	0.14954090341393983	-0.00474029	0.00562743	0.399589437652741	-0.00110736	0.0170866	0.9483265291784891	-0.0161788	0.00634989	0.0108375221972349	-0.00657317	0.00453728	0.1474205407864716	-1.94743e-4	3.72666e-4	0.6012747964955744	-0.0028537	0.00472681	0.5460255940247624	0.0012106	0.00299167	0.6857297634270232	-0.0105	0.0196	0.5931	-0.011	0.0038	0.003516	-0.0226	0.0036	5.355e-10	-0.0245	0.0162	0.131	-0.0042	0.0045	0.3585	0.0275	0.0368	0.455	0.012	0.0099	0.2216	-4e-4	0.001	0.6835	-0.0272	0.0185	0.1423	-0.0695	0.0546	0.2033	-0.019	0.0461	0.6807	-0.0199	0.009	0.02708	-0.0028	0.0443	0.9494	8e-4	6e-4	0.181	-0.0032	0.0051	0.5218	0.0155	0.0141	0.2732	0.002	0.006	0.7448	0.0082	0.0416	0.8437	0.0109	0.0087	0.2102	-0.0149	0.0324	0.6464	-0.0032	0.0639	0.9602	0.0016	0.0071	0.8171	-0.0026	0.005	0.6008	0.00178229	0.00278701	0.44	8.76034e-4	0.00125989	0.46	-9.30748e-4	0.001069	0.39	-0.00147618	0.00106592	0.17	-9.508e-5	0.00181	0.9581	9.995e-4	0.005359	0.9158	-0.001896	0.002357	0.4211	0.00539591	0.00235039	0.024	0.0020698	0.00108371	0.057999999999999996
ICD_apnea	chr4:45179317:A:T	-7.33909e-4	0.00336648	0.8274253074520108	-0.0166018	0.00546482	0.0023819903624952956	-0.00818207	0.0165926	0.6219307069222613	-0.0217368	0.00616709	4.2405286329140154e-4	0.00249851	0.00440617	0.5706817705783165	5.25043e-4	3.61897e-4	0.1468331108565696	-0.0100878	0.00459022	0.02797177331288581	-0.0027562	0.00290507	0.34274410980435566	-0.0097	0.0183	0.5951	-0.0106	0.0036	0.003369	-0.0274	0.0034	1.518e-15	0.0088	0.0152	0.5604	0.0103	0.0043	0.01594	0.0385	0.0342	0.2606	8e-4	0.0092	0.9293	0.0018	9e-4	0.05301	0.0237	0.0174	0.1729	-0.0069	0.0531	0.896	-0.0678	0.0446	0.1286	0.0074	0.0087	0.3961	0.033	0.0433	0.4462	0.001	6e-4	0.08591	0.0091	0.0049	0.06558	-0.003	0.0138	0.8289	0.0081	0.0059	0.1659	0.0444	0.0407	0.275	0.0161	0.0086	0.0596	0.0121	0.0316	0.7014	0.0254	0.0606	0.6748	0.0076	0.0069	0.2764	0.0128	0.0049	0.009281	-0.00200777	0.00271287	0.43	2.89868e-4	0.0012247	0.87	-3.23197e-5	0.00103913	0.98	0.00114971	0.00103634	0.26	-0.002336	0.001735	0.1782	9.995e-4	0.005138	0.8312	0.001126	0.002259	0.6181	-0.00559386	0.00228441	0.013	-0.00251318	0.00105444	0.022000000000000002
ICD_apnea	chr4:47289118:T:C	0.00243168	0.00334009	0.4665959877673803	0.00166884	0.00542226	0.7582527603586942	-0.0447876	0.0164604	0.006509685392555011	-0.00520264	0.00611849	0.3951500124876964	0.0109003	0.00437101	0.012639212046135268	5.99084e-4	3.59009e-4	0.09517436765197879	2.62872e-4	0.0045536	0.9539649095531711	0.00117263	0.00288175	0.684070717018588	0.0021	0.0186	0.9096	0.0161	0.0036	1.002e-5	0.021	0.0036	6.351e-9	0.0164	0.0154	0.2866	1e-4	0.0043	0.9748	0.031	0.0348	0.3733	0.0105	0.0093	0.2601	-8e-4	9e-4	0.3671	-0.0073	0.0175	0.675	-0.047	0.0527	0.3725	-0.0088	0.0456	0.8476	-0.0067	0.0086	0.4379	0.0706	0.0428	0.09886	-6e-4	6e-4	0.3608	0.0032	0.005	0.5286	-0.0123	0.014	0.38	0.0017	0.006	0.7791	-0.0051	0.0414	0.9026	0.0082	0.0087	0.3444	-0.0324	0.0322	0.3145	-0.0469	0.0607	0.4404	-0.0021	0.0071	0.7639	9e-4	0.005	0.851	0.00278751	0.00269397	0.29	-1.38496e-4	0.00121641	0.97	0.00346431	0.00103204	7.5e-4	0.00326785	0.00102903	0.0014	0.004301	0.001724	0.01261	-9.00405e-4	0.005106	0.8559	0.001506	0.002246	0.5024	-0.00868973	0.00226882	1.4e-4	-9.8359e-5	0.00104708	0.96
ICD_apnea	chr4:93381855:A:G	0.00418604	0.00343756	0.22332482379536084	8.4498e-4	0.00558177	0.8796744942738761	-0.00549627	0.0169424	0.7456276422351797	0.00126312	0.0062981	0.8410464847993866	-0.00150579	0.00449906	0.7378583561985327	-2.37814e-4	3.69526e-4	0.5198583212338893	-0.00614959	0.00468699	0.18950208820146067	0.00142434	0.00296618	0.6310895661330477	-0.0154	0.0193	0.425	-0.0136	0.0037	1.973e-4	-0.0219	0.0036	1.661e-9	-0.0093	0.0159	0.5575	0.0021	0.0046	0.6392	0.0431	0.0363	0.2352	-0.0163	0.0097	0.09407	0.0015	9e-4	0.114	-0.0062	0.0178	0.7285	-0.0699	0.0542	0.197	-0.0111	0.0471	0.8145	0.0066	0.0088	0.4588	-0.0153	0.0437	0.7255	0.0011	6e-4	0.07806	0.006	0.0052	0.248	0.0087	0.0145	0.5483	0.003	0.0062	0.6309	0.0264	0.0433	0.5419	0.0083	0.009	0.3572	-0.0637	0.0332	0.05483	-0.0175	0.0619	0.7773	0.0064	0.0074	0.3869	0.009	0.0052	0.08223	-0.00555907	0.0027691	0.061	-0.00200088	0.00125002	0.13	-6.24105e-4	0.00106059	0.58	-4.23693e-4	0.0010575	0.71	-0.001706	0.001778	0.3372	0.00498754	0.005264	0.3712	-0.002247	0.002315	0.3318	0.00149182	0.00233202	0.49	-0.00124855	0.00107622	0.21
ICD_apnea	chr5:107242558:A:G	-0.00216358	0.00443859	0.625941865673199	-0.00491748	0.00720333	0.49481630283452516	-0.0140698	0.0218862	0.5203145852073572	-0.0121603	0.00813042	0.1347423135512957	0.00347748	0.00580948	0.5494472448524488	3.98748e-4	4.77061e-4	0.40324315125689275	-0.00393841	0.00605099	0.5151301862933533	-0.00102827	0.00382906	0.7882808931743269	0.0138	0.0253	0.5841	-0.0222	0.0051	1.61e-5	-0.0276	0.0049	1.482e-8	-0.0034	0.0209	0.8693	-0.0025	0.0062	0.6886	0.1024	0.0479	0.03261	-0.0154	0.0129	0.2326	-7e-4	0.0012	0.5702	0.0081	0.0236	0.7328	-0.0856	0.07	0.221	-0.0661	0.0718	0.3572	0.0105	0.0115	0.3619	0.0234	0.0567	0.6799	-6e-4	8e-4	0.427	-0.0149	0.0082	0.06696	0.0131	0.022	0.5524	5e-4	0.0097	0.961	0.0924	0.0682	0.1759	-0.0015	0.0138	0.9124	0.0398	0.0507	0.4331	0.0654	0.0818	0.4234	-0.0087	0.0114	0.4423	-0.0134	0.0078	0.08531	0.00187228	0.0035727	0.6	-0.00119372	0.0016129	0.53	9.26054e-4	0.00136891	0.51	0.00119554	0.00136489	0.39	0.003703	0.00229	0.1058	-0.00410843	0.006786	0.5411	-0.00117	0.002984	0.695	-0.00633029	0.00300974	0.042	-0.00408699	0.00138711	0.0033
ICD_apnea	chr5:123383988:T:A	-0.00176427	0.00336011	0.5995397741774497	-0.0018641	0.00545426	0.732524239111835	0.0259181	0.0165703	0.11778690220778854	-0.00314963	0.00615655	0.6089378927454188	-0.00326607	0.00439841	0.4577496279628965	-2.05091e-4	3.61187e-4	0.570152456737391	0.00518124	0.00458126	0.2580696899216314	-0.00156677	0.00289901	0.5888870445580202	0.0155	0.0185	0.4006	-0.0081	0.0036	0.02626	-0.03	0.0034	1.147e-18	-0.018	0.0154	0.2419	0.0022	0.0044	0.6105	0.002	0.0346	0.9537	0.0051	0.0093	0.585	0.0025	9e-4	0.00635	-0.0193	0.0175	0.2692	0.001	0.0528	0.985	0.0438	0.0448	0.3281	0.0156	0.0087	0.0719	0.0447	0.0429	0.2977	8e-4	6e-4	0.1738	0.0034	0.005	0.4949	0.0159	0.0138	0.2505	0.0088	0.0059	0.1339	0.0262	0.0408	0.5206	0.0178	0.0086	0.03784	-0.0092	0.0316	0.7702	0.0102	0.0611	0.8673	0.0075	0.007	0.2834	0.007	0.0049	0.1581	9.64461e-4	0.00270569	0.71	8.29583e-4	0.00122088	0.56	0.00214534	0.00103619	0.043	0.00164455	0.00103319	0.12	-0.001191	0.00173	0.4912	0.001998	0.005125	0.6554	-0.00119	0.002254	0.5974	-0.00131065	0.00227796	0.6	0.00533981	0.00105169	2.4e-7
ICD_apnea	chr5:124746344:A:C	0.00142748	0.00470481	0.7615790698289908	0.00146528	0.00763156	0.8477404381983964	0.0270846	0.023201	0.24305356752249552	0.0208063	0.00861413	0.015719184087304976	0.00321761	0.00615847	0.6013440247997597	3.54924e-4	5.05719e-4	0.4827919276275016	0.00700949	0.00641449	0.2744997795464761	-0.0028698	0.00406054	0.47972019329476995	0.0083	0.0262	0.7518	0.0128	0.005	0.0111	0.027	0.0047	1.162e-8	0.0035	0.0215	0.8704	-0.0035	0.006	0.558	-0.0261	0.0487	0.5918	-0.0063	0.013	0.6291	0.0011	0.0013	0.4166	-0.0528	0.024	0.02777	0.0243	0.074	0.7422	-0.0767	0.0595	0.1975	0.0063	0.0121	0.605	-0.0109	0.0605	0.8567	3e-4	9e-4	0.7247	-0.0037	0.0065	0.5682	0.0035	0.0182	0.8485	0.0026	0.0077	0.7369	-0.036	0.0534	0.5003	0.0136	0.0113	0.2287	-0.0094	0.0417	0.8215	-0.1242	0.0804	0.1221	-0.001	0.0091	0.9101	-0.0021	0.0065	0.7476	-0.0013858	0.00379192	0.85	0.00335471	0.00171094	0.051	-3.64228e-4	0.0014521	0.82	-7.42719e-4	0.00144786	0.63	6.125e-5	0.002442	0.98	0.0119286	0.007218	0.08575	6.872e-4	0.00318	0.8289	0.00967213	0.00319225	0.0027	0.00376211	0.00147279	0.011000000000000001
ICD_apnea	chr5:141359694:G:T	0.0169802	0.00765068	0.026456963611426937	-0.0113072	0.0124176	0.362516685021956	0.00335009	0.0377259	0.9292402222235602	0.0100997	0.014012	0.47104022958873015	0.00621141	0.0100137	0.5350667943769537	-0.00144713	8.22304e-4	0.07843501790043349	-1.93865e-4	0.01043	0.9851703665619181	0.00558582	0.00660205	0.39751177705788604	-0.0185	0.0397	0.641	-0.0254	0.0076	8.545e-4	-0.0394	0.0072	4.039e-8	-0.0334	0.0333	0.3157	-0.006	0.0091	0.509	-0.1169	0.0736	0.1122	-0.0432	0.0195	0.02701	-0.0015	0.0021	0.4676	-0.0924	0.0414	0.02566	-0.0997	0.1197	0.405	0.072	0.087	0.4081	-0.0322	0.0198	0.104	0.0525	0.096	0.5843	-9e-4	0.0014	0.4953	0.0052	0.0095	0.5851	-0.0158	0.0268	0.5559	0.0196	0.0112	0.08098	-0.0937	0.0773	0.2253	0.0016	0.0165	0.921	0.1566	0.0615	0.01093	-0.1946	0.1385	0.1599	-0.0093	0.0133	0.4865	0.0091	0.0096	0.3439	-0.00966858	0.00616074	0.11	7.67901e-4	0.0027797	0.81	-2.78922e-4	0.00235901	0.91	-6.67694e-4	0.00235209	0.77	0.01175	0.003942	0.002871	-0.0294288	0.01174	0.01213	0.008778	0.005129	0.087	-0.0116884	0.00518647	0.024	6.68105e-5	0.0023910999999999997	0.94
ICD_apnea	chr5:146486090:G:T	0.0062706	0.00459993	0.17282159142030373	-0.00237151	0.00746697	0.7507891710822473	-0.0293646	0.022685	0.19551046111142015	0.00180909	0.00842787	0.8300359448865359	-0.00512838	0.0060215	0.3943928200695411	-3.34466e-4	4.94471e-4	0.4987788160464852	-1.12648e-5	0.00627183	0.998566927178156	0.00429603	0.00396981	0.279174662639564	0.0459	0.0239	0.05428	0.0203	0.0044	4.46e-6	0.0266	0.0044	1.114e-9	0.0338	0.0196	0.08471	0.0137	0.0053	0.01017	-0.0406	0.0442	0.359	0.006	0.0119	0.6127	0.0036	0.0013	0.004296	-0.0021	0.022	0.9236	0.0741	0.073	0.3098	-0.0147	0.0535	0.7831	0.0275	0.0116	0.01763	-0.0201	0.0596	0.7365	0.0018	8e-4	0.03	0.002	0.0058	0.735	0.004	0.0164	0.8089	-0.0018	0.0069	0.7889	0.0759	0.0473	0.1086	0.0172	0.0101	0.09004	0.0078	0.0372	0.8334	0.0344	0.0786	0.6617	0.0025	0.0082	0.762	0.0089	0.0059	0.1324	-0.00428072	0.00371366	0.25	-0.00386707	0.00167555	0.021	-0.00113777	0.00142214	0.41	-0.00121466	0.00141796	0.39	0.00434	0.002413	0.07203	0.0276152	0.007118	8.356e-5	0.006714	0.003142	0.0326	0.00808368	0.00312661	0.0099	0.00253172	0.00144248	0.087
ICD_apnea	chr5:153723625:G:A	-0.0073942	0.00334757	0.027186919420889487	0.00565254	0.00543276	0.2981288466727321	-0.0221435	0.0165058	0.1797401087001943	-0.00773647	0.00613165	0.2070470275606127	-0.00264698	0.00438114	0.5457264456476054	5.84893e-4	3.59769e-4	0.10400398979548493	0.0104294	0.00456328	0.022282812197402396	2.75335e-4	0.00288733	0.9240292096576297	-0.0097	0.0185	0.6005	-0.0137	0.0035	7.665e-5	-0.0191	0.0034	1.524e-8	-0.0244	0.0154	0.113	-0.0087	0.0041	0.03448	-0.0615	0.0347	0.07584	-0.0271	0.0092	0.003237	-0.0015	9e-4	0.09594	-0.0206	0.0174	0.2351	-0.0335	0.0527	0.5253	0.0256	0.0447	0.5667	-0.0164	0.0086	0.05798	0.082	0.0424	0.05336	-5e-4	6e-4	0.3776	-0.0093	0.0049	0.05791	-2e-4	0.0137	0.987	-0.0015	0.0059	0.7971	0.0323	0.0405	0.4251	-0.024	0.0085	0.004899	0.0092	0.0314	0.7691	-0.1337	0.0606	0.0273	-0.0114	0.0069	0.09894	-0.0114	0.0049	0.02056	NA	NA	NA	2.14024e-4	0.00121973	0.84	NA	NA	NA	NA	NA	NA	NA	NA	NA	-5.00125e-4	0.005115	0.9158	NA	NA	NA	NA	NA	NA	0.00205606	0.0010502	0.046
ICD_apnea	chr5:158848104:G:A	-0.01101	0.00431072	0.010646086732484787	8.39475e-4	0.00699445	0.9044671541126725	-0.00883414	0.02126	0.6777554210722592	-4.37485e-4	0.00789485	0.9558087456556023	-0.00244598	0.00564308	0.6646882475226796	8.13822e-4	4.63396e-4	0.07905329930279391	-0.00648046	0.00587767	0.27022031754475606	0.00143995	0.00372058	0.698739025735327	0.0068	0.0244	0.781	-0.01	0.0047	0.03319	-0.0265	0.0046	1.196e-8	-0.0069	0.02	0.7287	0.0029	0.0058	0.6084	-0.0303	0.0459	0.5082	0.0013	0.0122	0.9141	0.0018	0.0012	0.1411	-0.0037	0.0221	0.8653	-0.0124	0.0675	0.8544	0.0158	0.0582	0.7863	0.0059	0.0111	0.5919	-0.1077	0.055	0.05033	0.0014	8e-4	0.07013	-0.0036	0.0064	0.5735	0.0138	0.0179	0.4412	0.0061	0.0076	0.4239	0.0836	0.0528	0.1135	0.0046	0.0111	0.6791	0.0479	0.0411	0.244	0.0128	0.0765	0.8669	-0.0058	0.009	0.5195	0.0018	0.0064	0.7763	-0.002341	0.00347264	0.62	0.0050381	0.00156778	8.2e-4	0.00222154	0.00133074	0.088	0.00205157	0.00132684	0.11	0.001453	0.002225	0.5138	-0.0127813	0.0066	0.05299	-0.001057	0.002897	0.7151	0.0067821	0.00292445	0.019	0.0049719	0.0013505000000000001	1.8e-4
ICD_apnea	chr5:171436649:A:T	0.00213254	0.00334413	0.5236715738567677	-0.00160428	0.00542786	0.7675629441254691	-0.00103514	0.0164897	0.9499457410756371	-0.00787429	0.006127	0.19873025966569116	0.00163681	0.00437699	0.7084366161852204	-4.29911e-5	3.59428e-4	0.9047923083695436	-5.45228e-4	0.00455895	0.9048037669291485	0.00262143	0.00288489	0.3635205778104895	-0.0294	0.0187	0.116	0.0098	0.0037	0.00749	0.0236	0.0036	5.691e-11	0.0179	0.0154	0.2479	0.0011	0.0044	0.8118	0.0237	0.0351	0.4991	0.0033	0.0094	0.724	6e-4	9e-4	0.4948	0.0138	0.0174	0.4287	-7e-4	0.0525	0.9897	-0.0265	0.0449	0.5548	0.0108	0.0086	0.2111	0.0151	0.0426	0.7226	2e-4	6e-4	0.756	0.006	0.005	0.2229	0.0113	0.0138	0.4122	0.0106	0.0059	0.07257	0.0178	0.0408	0.6619	0.0059	0.0086	0.4918	0.0426	0.0316	0.1786	0.0191	0.0603	0.7521	0.0096	0.007	0.1689	0.0038	0.0049	0.4466	-9.3259e-4	0.0026904	0.67	4.80373e-4	0.00121458	0.72	4.94037e-4	0.00103085	0.64	2.8501e-4	0.00102782	0.79	-4.396e-4	0.001725	0.7988	-0.0150121	0.005109	0.003335	3.5e-4	0.002246	0.8762	-0.00481298	0.00226576	0.044	0.00408219	0.00104568	6.6e-5
ICD_apnea	chr5:43353925:T:C	0.0151012	0.00714889	0.03465373101146067	0.00692203	0.0116087	0.5509890905350484	-0.0147342	0.0352461	0.6759195375990924	-0.0152995	0.0131029	0.24295396996361981	0.0157563	0.00935542	0.09214462352855095	1.15922e-4	7.68245e-4	0.8800614547060749	-0.00804718	0.00974434	0.40889989591011605	-0.00434572	0.00616373	0.4807806718338199	-0.0864	0.0439	0.04907	-0.0181	0.0092	0.04749	-0.0515	0.0087	3.937e-9	-0.0269	0.0357	0.4512	-0.0096	0.0111	0.3901	-0.0193	0.0843	0.8189	0.0125	0.0226	0.5807	8e-4	0.002	0.6803	-0.0316	0.04	0.4295	0.0358	0.1122	0.7499	0.0333	0.1314	0.7997	-0.0022	0.0187	0.905	-0.1073	0.0896	0.2313	8e-4	0.0013	0.5298	-0	0.0154	0.9982	-0.0547	0.0402	0.1731	0.0376	0.0182	0.03849	0.0826	0.1312	0.5287	-0.0277	0.0256	0.2783	-0.1087	0.0938	0.2467	-0.0345	0.1371	0.8011	0.0173	0.0213	0.4146	0.0117	0.0141	0.406	0.00279838	0.00576301	0.72	-0.00440199	0.00260197	0.09	-8.54465e-4	0.00220826	0.67	-2.08952e-4	0.0022018	0.89	0.001111	0.003701	0.7641	-0.00551518	0.01097	0.6167	-0.002724	0.004824	0.5723	-0.00580936	0.0048539	0.22	-0.00421709	0.00223237	0.061
ICD_apnea	chr5:43866494:T:A	0.0152094	0.00715198	0.03345415001225262	0.00970113	0.0116149	0.40358684325892547	0.0197189	0.0352628	0.5760272115531375	-0.00532331	0.0131088	0.6846789878731845	0.0182399	0.00935985	0.05132748680255088	4.2264e-4	7.68609e-4	0.5824048728982768	-0.0133688	0.00974896	0.17027896431076356	-0.00210099	0.00616659	0.7333258596210768	0.0578	0.043	0.1788	0.0207	0.009	0.02138	0.0587	0.0085	4.825e-12	0.041	0.0349	0.2394	0.0097	0.0109	0.3742	0.0482	0.079	0.5419	-0.0056	0.0221	0.8012	-1e-4	0.002	0.9656	-0.0093	0.0386	0.8097	0.0204	0.1118	0.8552	-0.036	0.1296	0.7812	-0.0073	0.0186	0.6938	0.1331	0.0901	0.1396	-2e-4	0.0013	0.8816	0.0036	0.0154	0.8138	0.075	0.0403	0.06265	-0.0375	0.0182	0.03906	-0.0717	0.1321	0.5873	0.0279	0.0256	0.2762	0.0154	0.0934	0.8692	0.0281	0.1335	0.8332	-0.0204	0.0213	0.3388	-0.0055	0.0141	0.6983	0.00314883	0.00577291	0.71	-0.00323846	0.00260732	0.2	-0.00187889	0.0022128	0.36	-0.0010661	0.00220635	0.59	-0.001912	0.00374	0.6093	-0.00280393	0.01108	0.7993	-0.003216	0.00487	0.509	-0.00353536	0.00486458	0.46	-0.00358597	0.00223967	0.1
ICD_apnea	chr5:51311565:A:G	-2.62594e-4	0.00813792	0.9742582677725	0.0054012	0.0132091	0.6826136995534559	-0.069616	0.0401299	0.08278277871763258	0.00657848	0.014912	0.6591025623169797	0.00434305	0.0106521	0.6834802978213943	5.32468e-4	8.74725e-4	0.5427052214334315	0.00494667	0.0110949	0.6557057619448666	0.00497899	0.00701752	0.4780089189609939	-0.1087	0.0417	0.00907	-0.0228	0.0081	0.00502	-0.0491	0.008	8.406e-10	-0.0638	0.0358	0.07462	-0.0013	0.0101	0.8978	-0.001	0.0807	0.9904	-0.0313	0.0217	0.1479	-0.0015	0.0022	0.4953	-0.0168	0.0415	0.6858	0.1257	0.13	0.3334	0.0083	0.103	0.9359	-0.0276	0.021	0.1878	-0.1708	0.1037	0.09946	2e-4	0.0015	0.8738	-0.0028	0.0113	0.8063	0.0109	0.0318	0.7312	0.0112	0.0134	0.4047	-0.0859	0.0939	0.3604	-0.0164	0.0197	0.4062	-0.0945	0.0727	0.1936	-0.0306	0.1464	0.8345	0.0158	0.0159	0.3225	-0.0093	0.0114	0.4144	NA	NA	NA	-0.00728327	0.00296603	0.014	NA	NA	NA	NA	NA	NA	NA	NA	NA	0.0148886	0.01243	0.2225	NA	NA	NA	NA	NA	NA	-0.00806271	0.00255367	0.0018
ICD_apnea	chr5:63675540:A:T	-6.97861e-4	0.00339637	0.8372026609062887	0.00502906	0.0055126	0.36161879942869274	0.0303276	0.0167485	0.07017784049149897	-0.00235824	0.00622228	0.7046882011366926	0.00228212	0.0044457	0.607717860198642	-2.49055e-4	3.6507e-4	0.4951057840660199	0.00193985	0.00463051	0.6752692911530147	-9.8439e-4	0.00293067	0.7369516575402136	-0.029	0.0189	0.1252	-0.005	0.0038	0.1891	-0.0204	0.0036	1.382e-8	-0.0111	0.0156	0.4788	0.0046	0.0045	0.304	0.0086	0.0355	0.8085	-0.0147	0.0096	0.1234	2e-4	9e-4	0.8084	-0.0336	0.0176	0.05559	-0.0549	0.0535	0.3048	0.0151	0.0487	0.7566	-0.0038	0.0087	0.6676	0.0882	0.043	0.04009	-4e-4	6e-4	0.5051	0.0023	0.0054	0.6757	0.0059	0.0149	0.6924	-0.0048	0.0064	0.4589	0.0142	0.0448	0.7513	0.0182	0.0093	0.05071	0.0335	0.0342	0.3283	0.0471	0.0611	0.441	0.0062	0.0076	0.4163	-0.0027	0.0053	0.6163	NA	NA	NA	-0.00273883	0.00123419	0.028	NA	NA	NA	NA	NA	NA	NA	NA	NA	-0.012275	0.005185	0.01773	NA	NA	NA	NA	NA	NA	-7.057439999999999e-4	0.00106232	0.52
ICD_apnea	chr5:75080921:AT:A	NA	NA	NA	NA	NA	NA	NA	NA	NA	NA	NA	NA	NA	NA	NA	NA	NA	NA	NA	NA	NA	NA	NA	NA	0.0041	0.0204	0.8406	-0.0027	0.0038	0.4743	-0.0213	0.0037	1.361e-8	-0.009	0.0169	0.5934	0.0129	0.0047	0.005834	-0.0595	0.0384	0.1212	0.012	0.0103	0.2438	0.0024	0.001	0.01763	0.0015	0.0187	0.937	-0.0015	0.0576	0.9788	-0.1064	0.0487	0.02868	0.0146	0.0094	0.1195	-0.0171	0.0465	0.7126	9e-4	7e-4	0.1659	0.0197	0.0054	2.471e-4	0.0394	0.015	0.008419	0.0156	0.0064	0.01468	0.1169	0.0434	0.007075	0.0149	0.0093	0.11	0.0339	0.0342	0.3221	0.1872	0.063	0.002971	0.0141	0.0076	0.06212	0.0196	0.0054	2.532e-4	NA	NA	NA	NA	NA	NA	NA	NA	NA	NA	NA	NA	NA	NA	NA	NA	NA	NA	NA	NA	NA	NA	NA	NA	NA	NA	NA
ICD_apnea	chr5:75888774:G:T	1.32135e-4	0.00592542	0.9822089338192935	-0.00418582	0.00961565	0.6633351330645377	-0.0261795	0.029216	0.3702175479169141	5.60071e-4	0.0108557	0.9588533722839457	0.0119943	0.00775497	0.12194500055234317	1.27417e-4	6.3682e-4	0.8414152906791164	0.0122866	0.00807736	0.1282318772009276	-0.00549581	0.00511311	0.2824431198237243	0.0358	0.0318	0.2594	-0.0085	0.0062	0.1718	-0.0342	0.006	9.739e-9	-0.0103	0.027	0.7024	0.0058	0.0074	0.4357	0.0455	0.0603	0.4503	0.0181	0.0162	0.2629	0.0014	0.0016	0.4042	-0.0077	0.0303	0.7995	-0.0623	0.093	0.5032	-0.0231	0.0722	0.7496	0.0093	0.0152	0.5426	-0.1027	0.0758	0.1754	0.0013	0.0011	0.2306	0.0029	0.0079	0.7115	0.0136	0.0225	0.5464	-0.0034	0.0094	0.7146	0.1132	0.0647	0.0802	-0.0087	0.0138	0.5279	0.0841	0.0513	0.1011	0.0706	0.1062	0.5059	-0.0092	0.0112	0.4078	0.005	0.008	0.5328	0.00979255	0.00477107	0.03	-9.64725e-4	0.00215378	0.6	-0.00148737	0.00182788	0.43	-0.0021716	0.00182255	0.24	6.932e-5	0.003064	0.9819	0.00895974	0.009057	0.3112	-0.006428	0.003992	0.1074	-1.70265e-4	0.00401927	0.96	0.00563006	0.00185533	0.0021
ICD_apnea	chr5:88387900:G:A	-0.00657699	0.0060254	0.275033122831452	0.00761089	0.00978125	0.4365047761168538	-0.0374136	0.0297201	0.20807887924689286	0.0162667	0.0110393	0.14060831375656885	-0.0107485	0.00788886	0.17304338420497353	-5.18719e-4	6.47815e-4	0.4232929155919998	0.013882	0.00821682	0.09113181083302369	0.00467916	0.00520173	0.3683655434952198	-0.0809	0.0339	0.01715	0.026	0.006	1.703e-5	0.0368	0.006	1.1e-9	0.0152	0.0273	0.5781	0.0133	0.0074	0.07065	0.0297	0.0618	0.631	0.0466	0.0165	0.00468	4e-4	0.0016	0.8085	0.074	0.0296	0.01252	-0.0905	0.0947	0.3393	0.0737	0.0734	0.315	0.0307	0.0153	0.04426	0.1418	0.0767	0.06442	-0.001	0.0011	0.3787	0.0135	0.008	0.09059	-0.0123	0.0226	0.587	-0.0048	0.0095	0.6137	0.01	0.065	0.8781	-0.0123	0.0139	0.3794	0.0978	0.0515	0.0578	0.1462	0.1061	0.1682	0.0205	0.0113	0.06922	0.0031	0.0081	0.7002	0.0141691	0.00482296	0.0033	0.00189327	0.00217828	0.38	-0.00561481	0.00184855	0.0021	-0.00530507	0.00184313	0.0035	-0.01232	0.003086	6.534e-5	0.00895974	0.009126	0.3493	-0.01104	0.004022	0.006063	0.0131686	0.00406452	0.00093000000000000005	-0.0037979999999999997	0.00187592	0.042
ICD_apnea	chr5:96426773:A:G	0.00206228	0.0036992	0.5771902682023129	0.00688122	0.00600653	0.25195094986374206	0.0132291	0.0182413	0.4683138479760197	-0.00244231	0.00677946	0.7186592171746717	-0.0128008	0.00484186	0.008198416919393528	-4.92178e-4	3.97602e-4	0.21576599481738581	0.0027918	0.00504314	0.5798638036559954	0.00127259	0.00319274	0.690196893105293	-0.0301	0.0212	0.1555	-0.0091	0.0041	0.02723	-0.0227	0.0039	7.677e-9	-0.0053	0.0173	0.7608	0.0038	0.005	0.4445	-0.0469	0.0398	0.2391	-0.0153	0.0106	0.1495	-4e-4	0.001	0.7215	-0.0154	0.0196	0.4325	0.0889	0.0588	0.1305	-0.0409	0.0494	0.4074	-0.0055	0.0096	0.5648	0.0921	0.0473	0.05143	-3e-4	7e-4	0.6076	-4e-4	0.0054	0.9413	0.0199	0.0151	0.1882	7e-4	0.0064	0.9104	0.003	0.0447	0.9472	-0.0089	0.0094	0.3447	-0.0233	0.0345	0.5005	-0.043	0.0679	0.5265	-0.0074	0.0076	0.3297	0.0036	0.0054	0.5072	0.00466323	0.00298378	0.13	-0.00155935	0.00134654	0.27	-0.00350847	0.00114273	0.0021	-0.00302018	0.00113941	0.0079	0.002031	0.001907	0.2867	0.00498754	0.005645	0.3695	-0.001702	0.002482	0.4928	7.99616e-4	0.00251167	0.8	-0.0014460999999999999	0.001159	0.2
ICD_apnea	chr5:96513883:T:C	0.00166778	0.00340651	0.624427469391281	0.0015364	0.0055288	0.7810952557910955	-0.0144967	0.0167969	0.3881030001708303	-7.72697e-4	0.00624041	0.9014565527648851	-0.00444415	0.00445856	0.31887685643667996	-3.18718e-4	3.66126e-4	0.38401925433744283	-0.00385061	0.00464391	0.4070052394402335	9.42468e-4	0.00293926	0.7484779316537641	-0.0161	0.0188	0.3915	-0.0076	0.0037	0.03796	-0.0217	0.0035	7.379e-10	-0.0165	0.0155	0.2892	0.0085	0.0044	0.05458	0.0065	0.0353	0.8529	-0.0014	0.0095	0.8837	9e-4	9e-4	0.343	-0.0056	0.0175	0.7473	0.009	0.0536	0.8673	0.0296	0.045	0.5107	-4e-4	0.0087	0.9653	-0.0412	0.0435	0.3435	0.001	6e-4	0.104	0.0033	0.005	0.5043	-0.0088	0.0139	0.5255	0.0059	0.0059	0.3212	-0.0289	0.0409	0.48	3e-4	0.0086	0.9701	0.0589	0.0318	0.06398	-0.048	0.0588	0.4149	0.013	0.007	0.06316	0.0042	0.005	0.3961	7.16245e-4	0.0027429	0.85	-7.66533e-5	0.00123825	0.91	-7.85084e-4	0.00105084	0.42	-2.52035e-4	0.0010478	0.77	0.0025959999999999998	0.001754	0.1389	-0.0113643	0.005197	0.02874	-2.381e-4	0.002284	0.917	0.00331096	0.00230983	0.15	-6.65157e-4	0.00106613	0.53
ICD_apnea	chr5:96788627:T:C	0.00140023	0.00352701	0.6913659713521014	0.0013814	0.00572499	0.8093286228599307	0.00373239	0.0173912	0.8300680541445882	-0.00259502	0.00646163	0.6879755435132364	-0.00498322	0.00461629	0.28037094148607755	-2.43893e-4	3.79079e-4	0.5199756422363817	-0.00442211	0.00480819	0.35772805397483076	-0.00216613	0.00304291	0.47654948001011244	-2e-4	0.0191	0.992	-0.0102	0.0037	0.006524	-0.0232	0.0036	6.816e-11	-0.0253	0.0158	0.1105	-0.0034	0.0045	0.4464	0.0633	0.0356	0.07582	-0.0069	0.0096	0.4702	7e-4	0.001	0.4605	0.0015	0.0181	0.9317	-0.0435	0.0555	0.4338	0.055	0.0466	0.2379	-4e-4	0.0091	0.9615	-0.0169	0.045	0.7076	0.001	6e-4	0.1359	-0.0039	0.0051	0.4538	0.0153	0.0144	0.2852	0.0016	0.0061	0.7985	-0.0029	0.0422	0.9454	-0.005	0.0089	0.5709	-0.0322	0.0328	0.3253	-0.0805	0.0631	0.202	9e-4	0.0072	0.8997	-0	0.0051	0.9929	-0.00267384	0.00283996	0.33	-2.82606e-4	0.00128214	0.81	1.9301e-4	0.00108816	0.87	5.19007e-4	0.00108498	0.64	-0.0041	0.001814	0.02383	0.0119286	0.005368	0.03123	-0.001268	0.002364	0.5917	0.00260765	0.00239215	0.26	7.84297e-4	0.00110406	0.43
ICD_apnea	chr6:100607690:T:C	0.00231355	0.00333464	0.48781258453146037	-0.00810428	0.0054122	0.13428700874926894	-0.0200173	0.016438	0.2233212242534986	0.00127388	0.00611268	0.8349171846601292	0.0139445	0.00436732	0.001408477780029386	9.01782e-4	3.58454e-4	0.011877909172259704	0.00365506	0.00454782	0.4215732054628832	-0.00363413	0.0028779	0.20667074261809407	-0.0096	0.0187	0.6092	0.0178	0.0035	2.448e-7	0.0189	0.0034	2.658e-8	-0.008	0.0154	0.6036	0.0102	0.0044	0.02163	0.0215	0.0349	0.5375	0.0289	0.009	0.001339	0.0031	9e-4	7.511e-4	0.0188	0.0173	0.2772	-0.0169	0.0527	0.7479	-0.0055	0.0446	0.9021	0.0088	0.0086	0.3055	0.0722	0.0427	0.09083	0.002	6e-4	0.001048	0.0127	0.0049	0.01011	0.0047	0.0137	0.7318	0.0229	0.0058	8.719e-5	0.0082	0.0404	0.8393	0.0017	0.0085	0.8394	4e-4	0.0314	0.991	0.1544	0.0592	0.009104	0.014	0.0069	0.04359	0.0139	0.0049	0.004633	-9.48794e-5	0.00269503	0.97	0.00295546	0.00121708	0.014	0.00101458	0.00103284	0.34	5.36475e-4	0.00102986	0.62	-1.987e-4	0.001728	0.9085	0.0168571	0.005119	7.894e-4	-4.53e-4	0.00225	0.8404	-0.00954304	0.00227128	2.4e-5	0.00185359	0.00104791	0.065
ICD_apnea	chr6:101390396:A:G	0.00567079	0.00363186	0.1184295284347104	-0.0174566	0.00589467	0.0030621749539369745	-0.00522072	0.0179019	0.7705698279667509	-0.00846406	0.00665676	0.20355182475638484	0.00833475	0.00475613	0.07970030805131993	-1.83144e-4	3.90366e-4	0.6389545984037878	-0.0165709	0.0049527	8.203704338396612e-4	5.35721e-4	0.00313368	0.8642585805353749	0.0343	0.0203	0.09096	-0.0092	0.004	0.01938	-0.023	0.0038	1.036e-9	-0.0308	0.0167	0.06564	-0.0027	0.0047	0.5693	-0.0091	0.038	0.8113	-0.0219	0.0102	0.03075	-0.0015	0.001	0.1283	-0.0044	0.0191	0.8174	0.0138	0.0574	0.8102	-0.0534	0.0486	0.2715	-0.004	0.0094	0.6669	-0.0366	0.0464	0.4293	-7e-4	7e-4	0.2552	-0.0143	0.0053	0.007525	-0.0014	0.0149	0.9278	-0.0124	0.0064	0.05063	-0.0201	0.0441	0.6493	-0.0062	0.0092	0.5056	-0.0176	0.0342	0.6071	-0.0331	0.0666	0.6191	-0.0105	0.0075	0.1623	-0.0163	0.0053	0.002199	-0.0074845	0.0029191	0.0098	-0.00489321	0.00131799	1.5e-4	-0.00365874	0.00111847	8.2e-4	-0.00352051	0.00111519	0.0012	-0.001577	0.001873	0.3997	0.001998	0.005544	0.7415	0.004219	0.002438	0.08356	8.32915e-4	0.00245903	0.75	-0.00188868	0.00113359	0.08900000000000001
ICD_apnea	chr6:12173265:T:C	0.00529967	0.0078365	0.49886266218173897	-0.010637	0.0127204	0.40303429248900086	-0.0606933	0.0386391	0.11623502142502068	0.00985625	0.014375	0.4929308508428769	0.0112733	0.0102659	0.2721479078459789	4.98584e-4	8.42588e-4	0.5540321918587818	-0.00782174	0.0106902	0.4643666265654138	-0.00418808	0.00676364	0.5357806194272277	-0.0099	0.0463	0.831	-0.0165	0.01	0.0987	-0.0522	0.0094	2.644e-8	-0.0084	0.0379	0.8249	-0.0027	0.0119	0.8177	-0.0722	0.0885	0.4144	9e-4	0.0241	0.9702	-0.0041	0.0022	0.05964	0.0255	0.0416	0.539	0.2756	0.1356	0.04212	-0.1421	0.1548	0.3584	-0.0139	0.0205	0.4971	-0.0653	0.0987	0.5083	-0.0025	0.0014	0.07421	0.0036	0.0191	0.8525	-0.0224	0.0489	0.6469	-0.0076	0.0225	0.7353	-0.0757	0.1619	0.6401	-0.0034	0.0314	0.9147	0.0796	0.1154	0.4904	0.0833	0.143	0.5603	0.0056	0.0262	0.8313	-0.0197	0.0169	0.2448	0.00245092	0.00633638	0.72	-0.0092868	0.00286431	0.0013	-0.00679207	0.00243081	0.0055	-0.00630644	0.0024237	0.0096	0.001844	0.004035	0.6477	-0.00783058	0.01197	0.5147	-0.00192	0.005259	0.715	0.00821678	0.00534293	0.12	-0.0058008	0.00246627	0.02
ICD_apnea	chr6:28086420:A:G	0.00303466	0.00616541	0.6225725956099218	-0.00173003	0.0100052	0.862720067176633	0.0592691	0.0303964	0.051191752799971096	-0.0288154	0.0112996	0.01076837075757557	-0.00840536	0.00807596	0.2979744315924139	-6.65527e-4	6.62846e-4	0.3153573808591601	-0.00389648	0.00840974	0.6431288619107715	0.00168889	0.00532092	0.7509344006268152	0.0378	0.034	0.266	-0.0237	0.0063	1.851e-4	-0.0382	0.0062	7.771e-10	-0.0646	0.034	0.05716	-0.0183	0.0079	0.02063	-0.1516	0.0668	0.02322	6e-4	0.0176	0.9728	-0.0025	0.0017	0.1404	-0.0282	0.0332	0.3956	-0.0154	0.0998	0.8774	0.0118	0.0743	0.8733	-0.025	0.0162	0.1222	0.0451	0.079	0.5683	-0.0014	0.0011	0.2271	-0.011	0.0081	0.1733	0.0334	0.023	0.1459	0.0019	0.0096	0.8407	-0.0071	0.0663	0.9144	-0.0153	0.0142	0.281	0.0189	0.0532	0.7229	-0.0647	0.1157	0.5761	-0.007	0.0114	0.5399	-0.0082	0.0082	0.3176	-0.00630472	0.00501811	0.22	-0.00247753	0.00226681	0.27	0.00237373	0.00192336	0.21	0.00189171	0.00191775	0.32	0.005294	0.00321	0.09906	0.00796817	0.009498	0.4165	0.003337	0.004176	0.4242	0.0026727	0.00422884	0.55	-0.00459758	0.00195029	0.019
ICD_apnea	chr6:28884587:G:A	0.00724693	0.00520902	0.16415609030829914	0.00200495	0.00845284	0.8125075402151427	0.0565981	0.0256771	0.027508062347052213	-0.0302595	0.00954641	0.0015258435282486235	-0.00341589	0.00682208	0.616575125507417	-2.63299e-4	5.59932e-4	0.6381885381358549	-0.0124496	0.00710404	0.07969480273923209	8.08168e-4	0.00449453	0.857300545365313	-0.0129	0.0282	0.6484	0.0126	0.0053	0.01823	0.0336	0.0052	1.395e-10	0.0128	0.028	0.6476	-0.001	0.0067	0.8766	0.1045	0.0555	0.0597	0.0094	0.0147	0.5215	4e-4	0.0014	0.8051	-0.0087	0.0265	0.7438	0.0924	0.0822	0.2611	0.094	0.0656	0.152	0.0085	0.0134	0.5251	-0.0598	0.0663	0.3677	1e-4	9e-4	0.876	-0.01	0.0072	0.1649	-0.0356	0.0201	0.07659	-0.0191	0.0085	0.02562	0.0787	0.0591	0.1824	0.0133	0.0125	0.2867	-0.0927	0.0459	0.04317	0.1789	0.0921	0.05219	-0.0122	0.0101	0.2286	-0.0162	0.0072	0.02482	-0.00429839	0.00420463	0.34	-0.00129599	0.00190012	0.44	0.00124706	0.00161251	0.42	0.00130124	0.00160778	0.41	8.838e-4	0.00268	0.7416	-0.00230265	0.007954	0.7764	0.001294	0.003488	0.7106	0.00327846	0.00354512	0.35	-0.00385818	0.00163744	0.017
ICD_apnea	chr6:29284975:T:A	0.00666399	0.00590107	0.2587777902339745	0.00208594	0.00957618	0.8275645905494244	0.0395447	0.029089	0.17400711236749325	-0.0366402	0.0108146	7.039956894909013e-4	-0.00863493	0.00772858	0.2638778883289073	-5.84383e-4	6.34334e-4	0.35691762956711953	-0.0113486	0.008048	0.15850428229330057	4.53978e-4	0.00509141	0.9289505581360497	3e-4	0.0323	0.9923	0.0141	0.006	0.01956	0.0366	0.0059	5.987e-10	0.0064	0.0323	0.8441	0.0034	0.0076	0.6512	0.1742	0.0602	0.003825	0.0098	0.0167	0.5591	0.0024	0.0016	0.1451	-0.0071	0.0313	0.8211	0.0461	0.0935	0.6223	0.0568	0.0717	0.4285	0.0269	0.0153	0.07835	-0.0113	0.0746	0.8792	0.0014	0.0011	0.1784	-0.005	0.0077	0.5144	-0.0359	0.0219	0.1009	-0.0242	0.0092	0.008632	0.0723	0.0637	0.2559	0.0101	0.0135	0.4553	-0.1451	0.0515	0.004866	0.1885	0.1071	0.07846	-0.0084	0.0109	0.4412	-0.0069	0.0079	0.3779	-0.00352501	0.00477317	0.5	-0.00370792	0.00215601	0.068	-9.10379e-4	0.00182966	0.62	-9.79333e-4	0.0018243	0.59	0.00262	0.003057	0.3913	-0.00934352	0.009086	0.3053	0.001182	0.003978	0.7664	0.00284724	0.0040223	0.47	-0.00311587	0.00185573	0.087
ICD_apnea	chr6:33157685:C:T	0.00298595	0.00335683	0.3737257309700153	-0.0045693	0.00544783	0.4016159941173564	-0.012343	0.0165461	0.4556800339736763	-0.00402197	0.00615253	0.5132985057509778	-0.0019355	0.00439608	0.659735722010723	-2.25217e-4	3.60815e-4	0.5325029278624547	-0.00608941	0.00457777	0.1834484302951497	0.00124175	0.00289662	0.6681485034621338	0.0285	0.0189	0.1313	0.0123	0.0035	3.909e-4	0.0202	0.0036	1.511e-8	0.0015	0.0189	0.9347	0.0091	0.0045	0.04568	0.0083	0.0376	0.8256	-0.0074	0.0099	0.4578	-2e-4	9e-4	0.7905	-0.0012	0.0178	0.9477	0.0348	0.0528	0.5094	0.0729	0.0448	0.1039	-0.0065	0.0087	0.4506	-0.0061	0.0426	0.8862	-7e-4	6e-4	0.2814	0.0113	0.0049	0.02227	0.025	0.0138	0.06994	0.0173	0.0059	0.003095	0.0348	0.0406	0.3913	0.0208	0.0085	0.01472	0.0765	0.0316	0.01557	-0.0931	0.0614	0.1298	0.0097	0.0069	0.1621	0.011	0.0049	0.02482	0.00185546	0.00269518	0.47	-2.7756e-4	0.0012172	0.77	-6.27054e-4	0.00103295	0.53	-5.68553e-4	0.00102993	0.57	-4.577e-5	0.001727	0.9789	0.00399202	0.005202	0.4532	0.001429	0.00225	0.5252	1.35393e-4	0.0022715	0.99	-0.00257091	0.00104706	0.013000000000000001
ICD_apnea	chr6:34826059:T:C	0.00190445	0.00475457	0.6887490296488062	0.00363428	0.0077167	0.637667084675413	0.0179503	0.0234326	0.4436535898608424	0.0163225	0.00871406	0.06105201468341022	-0.0198932	0.00622576	0.0013968507328996833	-0.00195982	5.10988e-4	1.2538627486543096e-4	-0.00430505	0.00648307	0.5066616113646515	0.0067887	0.00410271	0.09798734714962508	-0.0022	0.0252	0.9289	-0.017	0.0045	1.748e-4	-0.0255	0.0046	3.282e-8	-0.0359	0.025	0.1517	-0.004	0.0059	0.4992	-0.0139	0.0492	0.7783	-0.0165	0.013	0.2065	-9e-4	0.0013	0.4857	-0.0645	0.0238	0.006856	0.011	0.0748	0.8826	0.0445	0.056	0.4269	-0.0173	0.0122	0.1538	0.1046	0.061	0.08658	-8e-4	9e-4	0.342	-0.0087	0.0061	0.155	0.0055	0.0173	0.752	0.017	0.0072	0.01911	0.116	0.0499	0.02009	-0.0047	0.0107	0.6624	0.0324	0.0396	0.4131	-0.128	0.0842	0.1283	1e-4	0.0086	0.9866	-0.0127	0.0062	0.03995	NA	NA	NA	-0.00678932	0.00171372	8.1e-5	NA	NA	NA	NA	NA	NA	NA	NA	NA	0.00995033	0.007185	0.157	NA	NA	NA	NA	NA	NA	-0.00441811	0.00147515	0.0027
ICD_apnea	chr6:36986127:G:A	0.0142244	0.0127039	0.262848195587652	0.0150051	0.02061	0.4665830954219049	0.0142304	0.0626185	0.8202249958327119	0.00561792	0.0232632	0.8091720999636489	0.00179573	0.0166369	0.9140461000657437	-5.04632e-4	0.0013655	0.711711527343147	0.00490761	0.0173245	0.7769659740444391	-0.00769143	0.0109802	0.48362417290648124	0.0627	0.0737	0.3946	-0.0334	0.0143	0.01957	-0.0863	0.0142	1.147e-9	-0.0507	0.0741	0.494	0.0193	0.018	0.282	-0.2277	0.1479	0.1237	-0.0083	0.0389	0.8309	0.0018	0.0035	0.5986	-0.0508	0.0693	0.4634	-0.1278	0.2004	0.5236	0.101	0.1751	0.5639	-0.0185	0.0329	0.5745	0.1395	0.1604	0.3846	8e-4	0.0023	0.7239	0.0245	0.0196	0.2124	-0.0659	0.0543	0.2246	-0.0119	0.0232	0.6087	-0.0752	0.1621	0.6425	0.0283	0.0337	0.4003	0.1262	0.1251	0.3132	0.0187	0.2374	0.9373	0.0148	0.0274	0.5891	0.0163	0.0194	0.4009	0.0362105	0.0101814	4.1e-4	-0.00551895	0.00458974	0.27	-0.00581354	0.00389403	0.14	-0.00671572	0.00388266	0.09	-0.02322	0.006668	4.978e-4	-0.0216323	0.01982	0.2746	-0.02886	0.008684	8.906e-4	-0.0157514	0.00856264	0.063	0.0111989	0.00395355	0.0054
ICD_apnea	chr6:39055734:T:G	-0.00488796	0.00363673	0.17893075728838734	0.0074103	0.00590145	0.2092343576281403	0.005699	0.0179259	0.7505454560577787	0.00680557	0.00666404	0.307141852958226	-0.00606585	0.00476264	0.20279488649705302	-1.00265e-4	3.90901e-4	0.7975670433794652	0.00670157	0.00495948	0.17661110183455206	3.75347e-4	0.00313758	0.9047766832948504	-0.0215	0.0206	0.2967	-0.0135	0.0038	3.959e-4	-0.0218	0.0039	2.077e-8	0.0086	0.0204	0.6734	-0.0049	0.005	0.3227	-0.0734	0.0409	0.07278	-0.0231	0.0108	0.03219	1e-4	0.001	0.9305	-0.0173	0.0188	0.3572	0.0239	0.0571	0.6758	-0.0142	0.0487	0.771	0.0029	0.0093	0.7575	-1e-4	0.0462	0.9987	-5e-4	7e-4	0.4681	0.0095	0.0054	0.07642	-0.007	0.015	0.6377	-0.0059	0.0064	0.3513	0.0592	0.0441	0.1788	0.0148	0.0093	0.1118	0.0459	0.0342	0.1794	0.0881	0.0657	0.1798	-0.0069	0.0075	0.3624	0.0097	0.0053	0.06845	0.00421931	0.00292269	0.17	-0.00190616	0.00131967	0.16	6.05253e-4	0.00111998	0.59	8.84683e-4	0.00111671	0.43	NA	NA	NA	NA	NA	NA	NA	NA	NA	-0.00365488	0.0024624	0.15	-0.00335025	0.00113648	0.0034
ICD_apnea	chr6:39081197:A:G	-0.00589029	0.00347409	0.08998290297368886	0.00421339	0.00563695	0.4547859088673968	-0.00145595	0.0171234	0.9322399282062303	-0.00163347	0.00636582	0.7974875283662917	-4.37477e-4	0.00454936	0.923391558539103	6.18869e-4	3.73396e-4	0.09743612412606611	0.00774271	0.00473739	0.10217837698278341	1.55878e-4	0.00299824	0.9585370407909728	-0.0145	0.0201	0.4716	-0.0172	0.0038	5.881e-6	-0.0206	0.0038	4.029e-8	-0.0115	0.0198	0.5614	-0.004	0.0048	0.4088	-0.0208	0.0398	0.6014	-0.0244	0.0102	0.01632	-3e-4	0.001	0.7642	-0.0066	0.0179	0.7104	0.0089	0.0546	0.8701	0.0108	0.0459	0.8144	0.0026	0.0089	0.7732	0.0213	0.0443	0.6298	-9e-4	6e-4	0.133	-0.003	0.0051	0.5589	0.0055	0.0141	0.6945	0.0032	0.006	0.5973	-0.0407	0.0416	0.3279	0.0126	0.0088	0.1506	-0.0089	0.0324	0.7841	-0.0447	0.0624	0.4738	-0.0139	0.0071	0.04956	-0.0053	0.005	0.2906	0.00209225	0.00280813	0.58	-9.8507e-4	0.00126777	0.41	-3.31736e-4	0.00107582	0.76	-1.67654e-6	0.00107269	1	NA	NA	NA	NA	NA	NA	NA	NA	NA	0.00176658	0.00236531	0.49	8.585899999999999e-5	0.00109101	0.96
ICD_apnea	chr6:40395012:G:A	-0.00397897	0.00334967	0.23488430600975474	0.00521071	0.00543617	0.33779794250745626	-0.0275942	0.0165107	0.09466294251348371	1.03429e-4	0.00613919	0.9865583802177503	-0.00252126	0.00438669	0.5654588427032241	-2.7584e-4	3.60044e-4	0.4435994510068308	6.53794e-4	0.00456799	0.886191336484344	0.00245932	0.00289024	0.3948225962589451	0.0061	0.0193	0.753	-0.008	0.0036	0.02801	-0.0222	0.0037	2.166e-9	0.0061	0.0192	0.7502	-1e-4	0.0046	0.9836	0.0075	0.0385	0.8452	-0.0026	0.0102	0.7959	-9e-4	9e-4	0.3448	-0.0433	0.0176	0.01394	0.0694	0.0527	0.1876	0.0253	0.0456	0.5794	-0.0091	0.0087	0.294	-0.0254	0.0429	0.5536	-7e-4	6e-4	0.2749	-6e-4	0.005	0.9079	-0.019	0.0139	0.1722	-0.0101	0.0059	0.09057	0.0079	0.0412	0.8482	0.0026	0.0087	0.765	-0.0198	0.032	0.5368	0.0289	0.0611	0.6366	-0.0097	0.007	0.1692	-0.0019	0.005	0.7085	1.5084e-4	0.00270019	0.87	0.00262457	0.0012194	0.033	0.00272738	0.00103473	0.011	0.00183427	0.00103183	0.089	3.822e-4	0.001728	0.825	0.00697561	0.005118	0.1504	3.906e-5	0.002251	0.9862	0.00427255	0.00227544	0.065	0.00304572	0.00104929	0.0034
ICD_apnea	chr6:50845193:G:A	0.00201771	0.00380171	0.5956017978240121	0.00101837	0.0061695	0.8688930030777248	-0.00304265	0.0187386	0.8710121236285246	-0.00132836	0.00696718	0.8487928255108432	0.00243267	0.00497862	0.6251093573979031	3.53635e-4	4.08628e-4	0.3868076013203336	-0.00500436	0.00518439	0.33440749298210254	9.55466e-4	0.0032805	0.7708555436416302	0.0036	0.0209	0.8632	0.0101	0.0041	0.01414	0.0244	0.0039	6.449e-10	0.0253	0.0173	0.1431	-0.0039	0.0049	0.4227	-0.0368	0.0391	0.3467	3e-4	0.0105	0.9791	3e-4	0.001	0.7847	0.0186	0.0195	0.3408	0.0359	0.0599	0.5494	-0.0179	0.0515	0.7286	0.0116	0.0097	0.2355	-0.0356	0.0484	0.4615	-3e-4	7e-4	0.7045	2e-4	0.0057	0.9683	0.0166	0.0159	0.2972	0.0073	0.0068	0.2853	0.0275	0.0468	0.5577	0.0166	0.0099	0.09288	-0.0177	0.0367	0.6298	-0.053900000000000003	0.0682	0.4295	0.0022	0.008	0.781	-9e-4	0.0057	0.8768	-0.00488694	0.00305626	0.13	0.00116057	0.00138047	0.39	-0.00167413	0.00117158	0.17	-6.17588e-4	0.00116831	0.64	-0.005342	0.001959	0.006378	-0.00702461	0.005804	0.2287	-0.003385	0.00255	0.1844	0.00444105	0.00257606	0.091	1.3482299999999998e-4	0.00118829	0.88
ICD_apnea	chr6:53795560:C:T	-0.00286385	0.00414246	0.48935158575685933	-0.00951879	0.00672103	0.15669639316485595	-0.00393266	0.0204191	0.8472744300435563	-0.0124543	0.00758996	0.10082007124533075	0.0036560299999999998	0.00542504	0.5003639358377253	-3.09123e-4	4.45268e-4	0.48753185784251923	-0.00397939	0.00564926	0.48117715497699515	-0.00600272	0.00357425	0.09306791831626536	-0.0106	0.0223	0.6345	0.0151	0.0042	3.278e-4	0.0251	0.0042	1.442e-9	-0.004	0.0185	0.8304	0.0012	0.0052	0.8187	-0.0656	0.0411	0.1106	0.0216	0.0112	0.05433	0.0022	0.0011	0.05827	0.0053	0.0208	0.7983	0.0191	0.0655	0.7707	0.0045	0.053	0.9331	0.0178	0.0105	0.09164	-0.0362	0.0528	0.493	8e-4	8e-4	0.3008	0.0106	0.0058	0.07086	0	0.0164	0.9986	0.0063	0.0069	0.3643	-0.0126	0.0479	0.7925	-9e-4	0.0101	0.9292	-0.0258	0.0375	0.4903	0.1219	0.0732	0.09595	0.0088	0.0082	0.2867	0.013	0.0059	0.02683	-0.00555039	0.00332755	0.089	-0.00331469	0.00150331	0.028	9.4918e-4	0.00127569	0.45	0.00133357	0.00127197	0.29	9.117e-4	0.002128	0.6683	0.0129162	0.006291	0.03569	0.003555	0.002771	0.1996	-6.6186e-4	0.00280577	0.86	-0.00255712	0.00129498	0.043
ICD_apnea	chr6:55784961:T:C	0.00412737	0.00573585	0.4717870327924192	-0.00287803	0.00930875	0.7571884836462495	0.020642	0.028284	0.46550569659530366	2.63936e-5	0.0105144	0.9979971291668325	-0.00258352	0.00751464	0.730997682322382	-0.00146131	6.16775e-4	0.017822966877624587	0.0122898	0.00782522	0.11628882972237867	0.00339292	0.00495114	0.49316699055410584	0.0407	0.0316	0.1974	-0.0192	0.0058	8.559e-4	-0.0318	0.0056	1.196e-8	-0.0139	0.0259	0.5916	-0.0087	0.007	0.21560000000000001	-0.0554	0.0586	0.3447	-0.0343	0.0155	0.026950000000000002	0.002	0.0016	0.2069	-0.0147	0.0311	0.6357	-0.0386	0.0904	0.6689	0.0469	0.0636	0.4607	0.0041	0.0149	0.7813	-0.0181	0.0731	0.8041	0.0017	0.001	0.1045	0.0048	0.0068	0.4829	0.028	0.0194	0.1494	-0.0053	0.0081	0.5138	-0.0584	0.0553	0.2914	-0.0029	0.0119	0.8065	-0.0822	0.0442	0.06271	0.1083	0.1059	0.3063	1e-4	0.0096	0.9943	0.0074	0.007	0.2863	-0.00265511	0.00461649	0.57	0.00484141	0.00208412	0.017	0.00141928	0.00176861	0.41	0.00142179	0.00176342	0.42	NA	NA	NA	NA	NA	NA	NA	NA	NA	0.00254966	0.00388772	0.53	-0.00460396	0.00179038	0.0088
ICD_apnea	chr6:63936346:A:G	-0.00136096	0.0034077	0.6896154773623518	-2.32258e-4	0.00552988	0.9664983123001805	0.00495324	0.0167955	0.7680597383246763	0.00476393	0.00624497	0.4455577477869148	0.00394784	0.00446236	0.3763188734882045	3.08513e-4	3.66254e-4	0.3995949582229704	-0.00500576	0.00464679	0.2813675441764814	8.02265e-4	0.00294015	0.784957240904451	0.0087	0.0188	0.6445	0.0115	0.0035	0.00117	0.0209	0.0034	1.435e-9	0.0426	0.0155	0.006087	0.0054	0.0045	0.2327	0.0434	0.0353	0.2193	0.0063	0.0094	0.5037	0.0018	9e-4	0.06185	-0.0504	0.0176	0.004223	0.0088	0.0533	0.8685	6e-4	0.047	0.9891	-0.0168	0.0088	0.05554	0.0694	0.0436	0.1116	0.0018	6e-4	0.003816	2e-4	0.0052	0.9755	0.0229	0.0144	0.1125	0.0135	0.0062	0.02865	0.0857	0.043	0.04597	0.0292	0.009	0.001157	0.0121	0.0331	0.7138	0.086	0.0615	0.1619	0.0038	0.0073	0.603	0.0086	0.0052	0.09448	0.00262773	0.00274727	0.33	0.00527097	0.00124077	2.7e-5	0.00152108	0.00105282	0.16	0.00117311	0.00104976	0.28	5.388e-5	0.001759	0.9756	-1.00005e-4	0.005208	0.9791	-0.003752	0.00229	0.1015	0.00779848	0.00231481	8.4e-4	0.00130825	0.00106768	0.23
ICD_apnea	chr6:72562807:G:A	-0.0121686	0.00440765	0.005766071189442238	-0.00740227	0.00715184	0.30066093243581365	-0.0417798	0.0217249	0.05446405843156947	-0.00861617	0.00807703	0.2860849423691425	-0.00455937	0.00577187	0.4295690664626548	5.71651e-4	4.73735e-4	0.2275516557808248	-0.00413989	0.00601042	0.49095874486006674	0.00420314	0.00380283	0.2690438072071504	-0.0131	0.0249	0.5996	-0.011	0.005	0.02811	-0.0276	0.0047	3.154e-9	-0.0098	0.0208	0.6386	-0.0033	0.0061	0.5802	-0.0287	0.0472	0.5432	0.0195	0.0127	0.1239	-0.0035	0.0012	0.004165	0.001	0.0239	0.965	-0.0392	0.0696	0.5735	-0.0353	0.0654	0.5897	-0.02	0.0115	0.08119	-0.0598	0.0562	0.2875	-0.0012	8e-4	0.1488	-0.0135	0.0073	0.0655	-0.007	0.0201	0.7287	0.0024	0.0086	0.7791	-0.0264	0.0604	0.6626	-0.0241	0.0125	0.05393	-0.0787	0.0462	0.08847	0.1424	0.0833	0.08721	-0.0061	0.0102	0.5476	-0.0197	0.0071	0.005838	0.00227169	0.00356702	0.62	-0.00142488	0.00161071	0.38	-0.00377678	0.00136709	0.0055	-0.00421118	0.0013631	0.0019	-1.341e-4	0.002288	0.9533	-0.0110609	0.006787	0.1034	-0.001381	0.002981	0.6431	-0.00642165	0.00300521	0.028	0.00518291	0.00138413	1.1999999999999999e-4
ICD_apnea	chr6:84804720:A:G	0.00204074	0.00498771	0.6824266838171599	0.00495383	0.00809292	0.5404593069660929	0.00942235	0.0245901	0.7015893695536604	6.53876e-4	0.00913959	0.9429654921310051	0.00631458	0.0065333	0.33378283573745615	4.61704e-4	5.3623e-4	0.38922703684027354	-0.00123547	0.00680332	0.8558975830814978	2.37011e-4	0.00430493	0.9560940159115983	-0.0335	0.0269	0.2125	0.0125	0.0052	0.01742	0.0288	0.0051	1.627e-8	0.0081	0.0221	0.713	-0.0028	0.0063	0.6548	-0.0259	0.05	0.605	-0.0103	0.0135	0.4427	-2e-4	0.0014	0.8607	0.006	0.0248	0.8088	-0.0067	0.0782	0.9314	0.0278	0.0653	0.6706	-0.0029	0.0127	0.818	0.004	0.0639	0.9503	-3e-4	9e-4	0.761	-0.003	0.0072	0.6808	0.0417	0.0201	0.03807	0.0107	0.0085	0.2082	0.0498	0.0584	0.3938	0.02	0.0124	0.1069	0.051	0.0456	0.2636	0.057	0.0877	0.5158	-0.0021	0.0101	0.8324	-0.0063	0.0072	0.3834	0.00112132	0.00400875	0.73	0.00108538	0.00181157	0.57	7.25053e-4	0.00153736	0.65	7.45816e-4	0.00153286	0.63	0.002112	0.002561	0.4094	0.00598207	0.00758	0.4148	1.733e-4	0.003335	0.9586	-6.06589e-4	0.00337977	0.87	0.00651952	0.00161629	7.4e-5
ICD_apnea	chr6:91163804:C:T	0.00689064	0.00339208	0.04221531167397073	6.03117e-4	0.00550475	0.9127560074291257	0.0255747	0.016721	0.1261423739540624	-8.78986e-4	0.0062168	0.8875626128755202	-2.4183e-4	0.00444254	0.9565885979560412	-5.12136e-4	3.64628e-4	0.16015665881979801	0.00757289	0.00462615	0.10163563385296356	0.00434993	0.00292655	0.13718132712134223	0.0081	0.0188	0.6656	0.0163	0.0035	3.5e-6	0.0219	0.0035	4.966e-10	0.0073	0.0156	0.6405	0.0139	0.0043	0.001208	-0.0233	0.0351	0.5079	0.0228	0.0092	0.01277	-2e-4	9e-4	0.8448	0.0107	0.0178	0.5505	-0.0827	0.0535	0.1218	-0.0022	0.045	0.9607	0.0034	0.0088	0.6979	0.0245	0.0431	0.5694	-2e-4	6e-4	0.7034	0.0011	0.005	0.8258	0.0062	0.0138	0.6552	0.0023	0.0059	0.6896	0.0207	0.0407	0.6101	-0.0015	0.0086	0.8565	-0.052	0.0316	0.1005	-0.0267	0.062	0.6671	0.0068	0.007	0.3306	-0.0015	0.0049	0.7568	-0.00615669	0.00273468	0.019	-7.37024e-4	0.00123472	0.54	-8.48845e-4	0.00104774	0.41	-6.7999e-4	0.00104467	0.5	-0.003957	0.001764	0.02484	0.0129162	0.005221	0.01185	-0.00389	0.002295	0.0901	-0.002053	0.00230389	0.43	-0.00185581	0.00106237	0.084
ICD_apnea	chr6:96384619:T:C	0.00344145	0.00362548	0.342498757248168	0.00692321	0.0058835	0.239308982372973	0.0164044	0.0178705	0.35863857479103656	0.00197789	0.00664393	0.7659333855672578	0.00302203	0.00474794	0.5244559296089883	-5.00975e-5	3.89694e-4	0.8977090429254011	7.84121e-4	0.00494417	0.873987859652681	-4.43142e-4	0.00312828	0.887351116324496	-0.0162	0.0199	0.4137	-0.0142	0.0037	1.095e-4	-0.0213	0.0037	5.645e-9	-0.0291	0.0165	0.07829	-0.0087	0.0045	0.05121	-3e-4	0.0372	0.9938	-0.0376	0.0096	8.84e-5	-0.0012	0.001	0.2327	0.0084	0.019	0.6572	-0.049	0.0575	0.3938	9e-4	0.0457	0.985	-0.0058	0.0094	0.5362	-0.0048	0.0462	0.9179	-4e-4	7e-4	0.5121	-0.0022	0.005	0.6544	-0.0164	0.014	0.2397	-0.0046	0.0059	0.4339	0.0267	0.0408	0.5127	-0.0195	0.0087	0.02433	0.038	0.032	0.2341	0.0703	0.0662	0.2883	-0.0057	0.007	0.4187	-9e-4	0.005	0.8583	0.00536941	0.00292072	0.056	0.00113088	0.00131879	0.37	-3.32941e-4	0.00111906	0.76	-1.28342e-4	0.00111579	0.92	-0.002349	0.001875	0.2103	-3.00045e-4	0.005553	0.9547	-0.004043	0.00244	0.09759	-0.0023953	0.00246062	0.36	-0.00155114	0.00113464	0.19
ICD_apnea	chr6:97993332:C:T	-0.0020712	0.00513888	0.6869149998962123	-0.0102073	0.00833752	0.22085335446868185	0.0566501	0.0253352	0.02535011886198197	-0.00259903	0.00941516	0.7825119886946221	2.17561e-4	0.00673121	0.9742158700875946	6.10799e-4	5.52473e-4	0.26891188685665857	-0.00161647	0.00700941	0.8176149050233135	3.60887e-4	0.00443531	0.9351502622762004	0.0021	0.0304	0.9443	0.0108	0.0064	0.09373	0.0403	0.0065	6.799e-10	-0.026	0.0302	0.3891	0.0091	0.0086	0.2864	-0.0443	0.0609	0.467	0.044	0.0169	0.00937	0	0.0014	0.9903	-0.0236	0.0268	0.3786	0.0816	0.0816	0.3173	0.0979	0.1642	0.5513	-0.0045	0.0132	0.7339	0.0177	0.0657	0.788	2e-4	9e-4	0.8373	-0.0059	0.0626	0.9255	-0.09	0.0604	0.136	-0.0185	0.0527	0.7257	NA	NA	NA	-0.0453	0.0435	0.2979	-0.281	0.1779	0.1142	-0.0256	0.0926	0.7821	0.0648	0.051	0.2037	0.0054	0.0181	0.7633	NA	NA	NA	-0.00398402	0.00185973	0.034	NA	NA	NA	NA	NA	NA	NA	NA	NA	0.0139029	0.007804	0.08242	NA	NA	NA	NA	NA	NA	-0.00401439	0.00160226	0.018000000000000002
ICD_apnea	chr6:98077850:C:T	-0.00188547	0.00342316	0.5817709077976563	-0.00376923	0.00555418	0.4973727643035425	0.0031438	0.0168739	0.8522001376244376	0.00561866	0.006273	0.3704179296166894	-0.00583923	0.00448318	0.19275426664332188	-6.00225e-4	3.67963e-4	0.10284614083211512	-0.00153113	0.00466847	0.7429318889153786	4.58763e-4	0.00295389	0.8765786727162868	0.0252	0.0187	0.1784	-0.0105	0.0037	0.004193	-0.0209	0.0034	1.123e-9	-0.021	0.0156	0.1764	-0.0031	0.0045	0.4921	0.0293	0.0352	0.4044	-0.0224	0.0094	0.01785	0.001	9e-4	0.291	0.0025	0.0178	0.8871	-0.0396	0.0538	0.4617	-0.0389	0.047	0.4084	0.0047	0.0088	0.5947	0.0467	0.0437	0.2853	-3e-4	6e-4	0.6849	0.0132	0.0052	0.01081	0.0298	0.0144	0.03845	0.0082	0.0062	0.1859	0.0597	0.0428	0.1627	0.0111	0.009	0.2173	0.0944	0.0328	0.003987	0.0992	0.0602	0.09955	0.0232	0.0073	0.00142	0.0026	0.0052	0.6173	3.73212e-4	0.00274966	0.88	0.00422466	0.001242	7.2e-4	-8.2324e-5	0.00105393	0.92	-7.69203e-4	0.00105093	0.45	-0.002548	0.001758	0.1472	-0.0131866	0.00521	0.01135	1.336e-4	0.002289	0.9535	-0.00510582	0.00231752	0.038	0.00434651	0.00106883	6.2e-5
ICD_apnea	chr6:99557503:G:C	0.00407405	0.00380932	0.2848459178973691	-0.00257732	0.00618207	0.6767495879260625	-0.0126149	0.0187791	0.5017414724559639	-0.00834039	0.00698204	0.2322629832837607	0.00332616	0.00498937	0.5049960719204127	-1.26936e-4	4.09509e-4	0.7565837339275201	-0.00146818	0.00519558	0.7774974977597644	0.00425399	0.00328758	0.1956802524579602	0.0255	0.0208	0.2206	-0.0173	0.0039	7.627e-6	-0.021	0.0038	3.787e-8	-0.0181	0.0172	0.2946	-0.0056	0.005	0.2639	-0.0416	0.039	0.2858	0.0017	0.0105	0.8739	0.0025	0.0011	0.01687	0.0096	0.0195	0.6229	-0.0183	0.06	0.7602	0.0108	0.0513	0.8337	0.0156	0.0098	0.1099	0.0619	0.0486	0.2031	0.0014	7e-4	0.04217	0.0059	0.0057	0.299	-0.0134	0.0157	0.3952	0.0037	0.0067	0.5767	-0.0259	0.0467	0.5782	0.0119	0.0098	0.224	0.0437	0.0359	0.2235	0.0057	0.068	0.933	0.0168	0.0079	0.03412	0.0055	0.0056	0.3252	-9.77896e-4	0.0030661	0.66	0.00308167	0.00138456	0.029	0.00159589	0.00117493	0.18	0.00126777	0.00117151	0.28	-0.003931	0.001959	0.04481	-0.00440971	0.005804	0.4453	-9.956e-4	0.002552	0.6965	6.98218e-4	0.00258343	0.76	0.00225652	0.00119298	0.059000000000000004
ICD_apnea	chr7:1047818:T:C	0.00466613	0.00336441	0.16546989830860656	0.00310381	0.00545989	0.5697115182815027	-0.0126355	0.0165835	0.44609977069001855	0.00700731	0.00616519	0.2557084030623964	1.69893e-4	0.00440351	0.9692240900893838	-2.83473e-4	3.61532e-4	0.4329891362611868	0.00457576	0.00458623	0.3184168194318196	-0.00246474	0.00290117	0.39556604034190185	0.0065	0.0183	0.7244	0.0069	0.0036	0.05653	0.0196	0.0034	8.528e-9	-0.0115	0.0152	0.4496	-6e-4	0.0043	0.8846	-0.0111	0.0342	0.7457	-0.0107	0.0092	0.2434	9e-4	9e-4	0.3541	-0.0043	0.0173	0.8042	-0.0205	0.0529	0.6979	-0.0265	0.0447	0.5528	0.0025	0.0086	0.7758	-0.0072	0.0429	0.8666	8e-4	6e-4	0.1946	0.0112	0.0049	0.02293	0.0262	0.0138	0.05772	1e-4	0.0059	0.9796	0.04	0.0407	0.3252	0.0081	0.0086	0.3416	-0.0398	0.0316	0.2074	-0.0396	0.0602	0.5104	0.0104	0.0069	0.133	0.0144	0.0049	0.003498	0.0027645	0.00270379	0.36	-6.01385e-5	0.00122109	0.97	4.56941e-4	0.0010363	0.63	4.01816e-4	0.00103326	0.67	-5.544e-4	0.001731	0.7488	0.0158733	0.005127	0.002476	9.861e-4	0.002256	0.6621	-0.00427481	0.00227818	0.067	5.73845e-4	0.00105165	0.58
ICD_apnea	chr7:104947714:T:C	-0.00465347	0.00364802	0.20209101260822812	0.00441675	0.00592116	0.45571151232248946	-0.024218	0.0179809	0.17802172296686192	-0.00162534	0.00668483	0.8078981246175966	-4.45642e-4	0.00477458	0.9256363475593405	3.33494e-4	3.91998e-4	0.39490533417572876	0.0100883	0.00497271	0.04248444997194092	0.00173999	0.0031468	0.5803045823959168	0.0269	0.0203	0.1859	0.0126	0.0039	0.001454	0.0218	0.0038	6.379e-9	0.0266	0.0168	0.1136	0.0064	0.0048	0.1784	0.0297	0.0379	0.4345	-0.0056	0.0102	0.5851	0.0031	0.001	0.002255	-0.0306	0.019	0.1072	-0.0721	0.058	0.2141	0.0129	0.0494	0.794	0.0074	0.0095	0.43120000000000003	-0.0262	0.0467	0.5745	0.0017	7e-4	0.01227	0.0209	0.0055	1.219e-4	-0.0028	0.0152	0.8545	0.005	0.0065	0.4409	0.0097	0.0448	0.8291	0.0097	0.0094	0.3031	-0.0238	0.0347	0.4929	0.0141	0.0658	0.8302	0.0285	0.0077	2.029e-4	0.0169	0.0054	0.001831	-0.00109312	0.00295259	0.75	0.00177419	0.00133366	0.17	0.00153726	0.00113181	0.16	0.00129855	0.0011285	0.24	-3.743e-4	0.001888	0.8429	-0.00682323	0.005595	0.2258	-0.001373	0.002459	0.5767	-6.50935e-4	0.00248776	0.74	0.002532	0.00114856	0.023
ICD_apnea	chr7:114978450:A:C	-5.24763e-5	0.00336112	0.9875433525966567	-0.00880504	0.00545469	0.10648121549130682	0.0322585	0.0165671	0.05151811924551812	-4.00727e-4	0.00615814	0.9481160532551078	0.00261459	0.00439917	0.5522859563150191	8.2305e-5	3.61176e-4	0.8197391932366763	-0.00299985	0.00458171	0.5126323391988558	0.00160509	0.00289925	0.5798357654331295	-0.019	0.0185	0.3037	0.0159	0.0037	1.332e-5	0.0214	0.0034	2.189e-10	0.0073	0.0153	0.6337	0.0026	0.0043	0.5512	-0.0646	0.0346	0.0618	-0.0098	0.0093	0.2937	1e-4	9e-4	0.8865	-0.0207	0.0175	0.236	0.044	0.0531	0.4066	-0.0925	0.0448	0.03895	0.0011	0.0087	0.8973	-0.023	0.0431	0.5935	1e-4	6e-4	0.8771	-0.0043	0.0049	0.3816	0.007	0.0138	0.6135	-0.0069	0.0059	0.2421	0.0042	0.0407	0.9178	-0.0098	0.0086	0.2543	0.0323	0.0315	0.3058	-0.0056	0.061	0.927	-0.0017	0.007	0.8067	-0.0035	0.0049	0.4732	0.00447484	0.00271161	0.11	0.00193616	0.00122405	0.096	0.00145818	0.0010388	0.16	0.00126902	0.00103575	0.22	-0.001289	0.001738	0.4581	0.00697561	0.005146	0.2047	0.002823	0.002263	0.2123	-7.08469e-4	0.00228384	0.74	0.00265771	0.00105412	0.011000000000000001
ICD_apnea	chr7:14397192:A:G	0.00276351	0.00366772	0.45116977763017513	0.00156987	0.00595298	0.7920033161465232	0.00700147	0.018079	0.6985556345146329	0.00721677	0.00672196	0.28299710968705244	-0.00921775	0.0048006	0.054842848037647454	-3.71698e-4	3.94134e-4	0.3456431862915271	0.00461225	0.00499981	0.35627553425315683	0.00185817	0.00316394	0.5570061624154788	-0.0145	0.02	0.4695	0.0164	0.0038	1.757e-5	0.0228	0.0038	1.415e-9	0.002	0.0168	0.9069	0.002	0.0048	0.6682	-0.012	0.0375	0.7487	0.0097	0.0102	0.3413	4e-4	0.001	0.6777	-0.0153	0.0196	0.4355	-0.0572	0.0581	0.3252	-0.0596	0.05	0.2332	0.0092	0.0095	0.3359	-0.054	0.0467	0.2473	5e-4	7e-4	0.4113	-0.0054	0.0055	0.3258	-0.0203	0.0153	0.184	-0.0148	0.0065	0.02379	-0.0296	0.0454	0.5143	0.0082	0.0095	0.3891	0.0216	0.0351	0.5379	-0.0239	0.0679	0.725	-0.0031	0.0077	0.6905	-0.0013	0.0055	0.8085	0.00368294	0.00295325	0.15	-0.00134795	0.00133325	0.29	-1.45743e-4	0.00113146	0.95	-1.94752e-4	0.00112813	0.91	-5.454e-4	0.001889	0.7728	-0.00220242	0.005595	0.6969	0.001332	0.002461	0.5885	-0.00345763	0.00248758	0.15	0.00210649	0.00114745	0.067
ICD_apnea	chr7:146975810:A:G	-2.38126e-4	0.00341776	0.9444539776202514	0.00532618	0.00554619	0.33688835556896884	0.0053467	0.0168482	0.7509810875176883	0.00945929	0.00626299	0.1309549743999426	-0.00384249	0.00447376	0.3903992727717436	2.69054e-4	3.673e-4	0.46385260506228837	9.62789e-4	0.0046594	0.8362961548963882	0.00285957	0.00294804	0.33205039408057313	0.0225	0.0191	0.2374	0.0148	0.0035	2.143e-5	0.0202	0.0036	1.819e-8	0.0228	0.0157	0.1473	0.0086	0.0044	0.05264	-0.0885	0.0353	0.01229	0.0341	0.0093	2.266e-4	0.0011	9e-4	0.2549	-7e-4	0.0177	0.9698	0.0721	0.0541	0.183	0.0216	0.0449	0.6305	0.0039	0.0088	0.6615	0.0031	0.0437	0.9426	3e-4	6e-4	0.6561	0.0094	0.0049	0.05788	0.0079	0.0138	0.5688	0.0126	0.0059	0.03181	0.0282	0.0406	0.4873	0.0094	0.0085	0.2737	0.027	0.0315	0.3913	-0.0844	0.0616	0.1709	0.0094	0.0069	0.1739	0.0099	0.0049	0.04413	0.00254834	0.00275741	0.34	-4.25859e-4	0.0012455	0.79	0.00126414	0.00105697	0.25	0.00123075	0.00105387	0.26	0.004974	0.001768	0.004911	-0.00752827	0.005239	0.1496	0.001026	0.002302	0.6559	0.00376012	0.00232322	0.11	5.11331e-4	0.00107283	0.62
ICD_apnea	chr7:3697310:G:A	8.98677e-4	0.00429951	0.8344338239631479	0.00432394	0.00697739	0.5354500950545571	0.0127031	0.0211952	0.5489477381738409	-0.00669818	0.00787736	0.39515456184652575	-0.00860471	0.00562808	0.12629204625775498	-5.39386e-4	4.62071e-4	0.24307987256736024	-0.00191123	0.00586162	0.7443805210686609	0.00733153	0.00370802	0.04801755030139799	-0.0194	0.0234	0.4063	0.0198	0.0043	4.465e-6	0.024	0.0043	2.328e-8	0.0442	0.0193	0.02184	0.016	0.0054	0.002921	-0.0036	0.0434	0.9345	0.0148	0.0116	0.2017	0.0015	0.0012	0.203	-0.0326	0.0217	0.1329	-0.0087	0.0672	0.8965	0.0103	0.0527	0.8446	0.01	0.011	0.3632	0.0225	0.055	0.6825	8e-4	8e-4	0.2983	0.0031	0.0057	0.5832	0.003	0.0162	0.8525	0.0124	0.0068	0.06843	-0.062	0.0472	0.1894	-0.0064	0.01	0.5247	0.0012	0.0368	0.9746	-0.1036	0.0765	0.1756	0.0026	0.0081	0.7454	0.0019	0.0058	0.7451	0.00445902	0.00346128	0.19	-0.00207633	0.00156332	0.16	-0.00403953	0.00132668	0.0026	-0.00387802	0.00132278	0.0036	0.00781	0.002232	4.674e-4	-0.0132879	0.00662	0.04457	0.005873	0.002907	0.04337	-3.95897e-4	0.00291568	0.83	-0.00393525	0.00134527	0.003
ICD_apnea	chr7:39256890:T:A	0.0043962	0.00344342	0.2017102650254786	0.00889171	0.00558818	0.11157297157494829	-0.01341	0.0169726	0.4294701659165531	0.00575858	0.00631024	0.36146479049272096	0.00361749	0.00450684	0.4221667255676844	6.46996e-4	3.70016e-4	0.08036741508008002	0.00185095	0.00469385	0.6933332052285276	1.40134e-4	0.00296964	0.9623627400293243	-0.0392	0.019	0.03937	-0.0147	0.0037	7.375e-5	-0.0214	0.0034	4.907e-10	-0.0133	0.0157	0.3986	-0.0106	0.0045	0.01715	-0.0399	0.0357	0.263	0.0025	0.0096	0.7957	-0.0014	0.001	0.1284	-0.0412	0.0178	0.02094	0.0538	0.0544	0.3224	-0.042	0.0464	0.3654	-0.0257	0.0089	0.003651	0.0495	0.0439	0.2604	-2e-4	6e-4	0.8086	-0.0036	0.0051	0.4781	-0.032	0.0143	0.02493	-0.0141	0.0061	0.02051	-0.0489	0.0423	0.2478	-0.0131	0.0089	0.14	-0.0163	0.0327	0.6173	-0.0459	0.0623	0.4611	-0.0102	0.0072	0.1568	5e-4	0.0051	0.9241	0.00201208	0.00277907	0.42	-2.1659e-4	0.001255	0.86	0.00103312	0.00106506	0.31	7.99691e-4	0.00106194	0.42	-5.815e-4	0.001778	0.7436	0.00498754	0.005265	0.3796	8.442e-4	0.002315	0.7153	-3.74945e-4	0.00234132	0.9	0.0022499000000000004	0.00108049	0.035
ICD_apnea	chr7:39284654:G:T	0.0072387	0.0034199	0.03429019856494116	-0.0075559	0.00555019	0.17339477240356302	-0.0906701	0.0168591	7.527660083402133e-8	-0.00606841	0.00626625	0.3328304100107488	0.0173089	0.00447653	1.1036719372249219e-4	7.50738e-4	3.67528e-4	0.041085634658471794	-0.00167451	0.00466229	0.7194754839718251	-0.00271912	0.00295043	0.35673605063106073	0.0107	0.0187	0.5661	0.0107	0.0037	0.003467	0.0211	0.0035	1.964e-9	-0.0017	0.0156	0.9121	0.003	0.0044	0.4974	-0.0476	0.0349	0.1719	-0.0297	0.0091	0.001129	-0.0015	9e-4	0.11	0.0025	0.0179	0.8903	-0.0044	0.0538	0.9348	0.0638	0.0456	0.1617	-0.003	0.0088	0.7338	-0.0253	0.0438	0.563	-0.0013	6e-4	0.04193	-9e-4	0.005	0.8637	0.0193	0.014	0.1676	0.0065	0.006	0.2755	0.0397	0.0412	0.3348	0.0146	0.0087	0.09224	0.0383	0.032	0.2313	0.0328	0.0623	0.5988	-0.0016	0.007	0.8182	-0.0065	0.005	0.1939	-0.00293888	0.00275364	0.27	-7.18958e-5	0.00124294	0.99	-0.00141688	0.00105481	0.18	-0.00120014	0.00105172	0.25	5.151e-4	0.001764	0.7703	-0.00591747	0.005226	0.2568	-0.001314	0.002297	0.5674	-0.00183217	0.00231881	0.38	-0.00241448	0.00107013	0.026000000000000002
ICD_apnea	chr7:5355922:T:C	0.00632637	0.00429546	0.14080400241789773	-6.85623e-4	0.00697256	0.9216688293747732	-0.0280507	0.0211768	0.1853049411837099	-7.10715e-4	0.00787232	0.9280645843915724	0.0104765	0.00562304	0.062442459380313696	5.25944e-5	4.61657e-4	0.9092970874287036	-0.0113608	0.00585637	0.05239019319947708	0.00370672	0.00370478	0.3170574774508267	-0.0092	0.0255	0.7181	-0.0101	0.0052	0.05216	-0.0334	0.005	1.593e-11	0.0174	0.021	0.4056	-0.0045	0.0063	0.4718	-0.1047	0.0485	0.03095	-0.0012	0.013	0.9258	0.0012	0.0012	0.3191	-0.017	0.024	0.478	-0.1347	0.065	0.03835	-0.072	0.0682	0.2911	0.0013	0.0113	0.9094	0.0552	0.055	0.3159	7e-4	8e-4	0.3414	0.0068	0.0077	0.3745	0.005	0.0209	0.8125	0.0058	0.0091	0.5289	-0.0058	0.0641	0.9283	0.0197	0.0131	0.1327	-0.0152	0.0487	0.7551	-0.0581	0.0825	0.4812	-0.0044	0.0107	0.6832	0.0042	0.0074	0.5707	0.00512227	0.00347688	0.15	-0.00141518	0.00156894	0.32	2.85034e-4	0.00133148	0.83	5.44171e-4	0.00132758	0.67	0.00253	0.002238	0.2583	-0.00893984	0.006636	0.1787	-0.004103	0.002915	0.1593	-0.00589596	0.0029271	0.05	2.97948e-4	0.00134898	0.82
ICD_apnea	chr7:69910470:A:G	0.0129326	0.00448187	0.0039075990918639204	0.00269849	0.00727362	0.7106405741796036	0.0482846	0.0220935	0.028854928333757555	-0.0134337	0.00821267	0.10189643738690729	0.0115116	0.00586614	0.04971758214897967	-5.13425e-4	4.81616e-4	0.286402628861266	-0.00241986	0.00610956	0.6920476528008511	-0.00893182	0.00386448	0.020818527092716636	-0.0099	0.0244	0.6854	-0.0221	0.0046	1.316e-6	-0.0365	0.0046	1.127e-15	-0.0147	0.0203	0.4683	-0.0104	0.0055	0.06111	0.0143	0.0458	0.7549	-0.0199	0.0123	0.1056	-0.0022	0.0012	0.08076	-0.0021	0.0232	0.9292	-0.054	0.0704	0.4431	0.0461	0.0582	0.4287	-0.0064	0.0115	0.5806	0.0138	0.0571	0.8085	-0.0013	8e-4	0.105	-0.0076	0.0064	0.2349	-0.0164	0.0179	0.3574	-0.0076	0.0076	0.3163	-0.0599	0.0522	0.2515	-0.0244	0.0111	0.02746	0.0184	0.0407	0.6514	0.0059	0.0804	0.9416	-0.0157	0.009	0.08057	-0.0111	0.0064	0.0821	1.38817e-4	0.00360807	0.97	-0.0030081	0.00162845	0.064	6.47545e-4	0.00138191	0.62	0.00105106	0.00137786	0.43	-0.001142	0.002303	0.6201	0.0139029	0.006809	0.0486	3.15e-4	0.002998	0.9163	-0.00429057	0.00303885	0.16	0.00168808	0.00140257	0.24
ICD_apnea	chr7:70385944:A:G	0.00495916	0.00770682	0.5199145841252459	0.0197642	0.0125011	0.1138783064816951	0.00878143	0.0379924	0.8172085466758554	0.00352298	0.0141171	0.8029322466239642	0.00909783	0.0100881	0.3671427867085007	-6.58618e-4	8.28243e-4	0.4264980010332567	0.0118614	0.0105067	0.25892500899139625	-0.0147876	0.00664498	0.026055535300499675	0.0159	0.0422	0.7062	-0.0278	0.0081	5.591e-4	-0.0521	0.008	6.581e-11	0.0041	0.0349	0.9072	-0.0192	0.0098	0.05004	-0.0066	0.0792	0.9339	0.0174	0.0215	0.4185	-0.0036	0.0021	0.08505	0.0022	0.0386	0.9549	-0.2194	0.1198	0.06718	0.0606	0.1067	0.5701	-0.0336	0.0194	0.08243	-0.0538	0.098	0.583	-6e-4	0.0014	0.6433	0.0081	0.0121	0.5022	-0.0435	0.0335	0.1941	0.0061	0.0144	0.6726	-0.0738	0.0999	0.4597	-0.0284	0.0209	0.1737	0.047	0.0765	0.539	0.0014	0.1266	0.991	-0.0091	0.017	0.5908	-0.0027	0.0119	0.8226	-0.0016327	0.00614268	0.76	-5.11254e-4	0.00277158	0.87	1.69519e-4	0.00235234	0.89	7.50882e-4	0.00234545	0.7	0.008095	0.003926	0.03919	0.0188218	0.01158	0.1067	0.002938	0.005107	0.5651	-0.00630116	0.00517223	0.2	5.49957e-4	0.00239059	0.84
ICD_apnea	chr7:75083502:G:A	0.00507149	0.00393975	0.1980031046647931	-0.00173205	0.00639209	0.7864153828150302	-0.00527636	0.0194202	0.7858560482253215	-0.00252985	0.00721761	0.7259555001577068	-9.64661e-4	0.00515674	0.8516073479128377	5.02928e-4	4.23374e-4	0.23487132618196563	-0.00320239	0.00537073	0.5509967027832295	0.00717792	0.00339818	0.0346617112466283	0.0068	0.0223	0.7617	0.0165	0.0044	1.579e-4	0.0288	0.0042	4.85e-12	0.0267	0.018	0.1384	-0.0017	0.0053	0.7402	0.0722	0.0411	0.07866	-0.0037	0.0112	0.7385	0.0017	0.0011	0.1131	-0.0314	0.0214	0.1429	0.0399	0.0615	0.5163	-0.1025	0.0536	0.05594	0.0113	0.0102	0.2677	0.0315	0.0499	0.5284	-3e-4	7e-4	0.6888	0.0125	0.0059	0.03407	0.0278	0.0164	0.09068	0.0153	0.007	0.02843	0.0016	0.0485	0.9743	4e-4	0.0102	0.9704	-4e-4	0.0378	0.991	0.0807	0.0733	0.2706	0.0259	0.0082	0.001657	0.0012	0.0058	0.8336	NA	NA	NA	-0.00270264	0.00142971	0.067	NA	NA	NA	NA	NA	NA	NA	NA	NA	NA	NA	NA	NA	NA	NA	NA	NA	NA	-0.00108162	0.00122955	0.38
ICD_apnea	chr7:75515227:T:C	9.72135e-4	0.00505857	0.8476045902672742	-0.0136076	0.00821061	0.09745631816544992	-0.0132305	0.0249359	0.5957101501604485	-0.0157992	0.00927076	0.08834459822680699	-0.0080129	0.00662134	0.2262163548093011	3.68564e-5	5.43619e-4	0.9459461195786251	-0.00936188	0.00689609	0.17460231596943784	0.0059071	0.00436308	0.17577414738033373	-0.0076	0.0293	0.7954	-0.0296	0.0059	4.977e-7	-0.0361	0.0058	5.236e-10	-0.0373	0.0241	0.1215	-0.0063	0.0074	0.3954	-0.0326	0.0556	0.5572	-0.0206	0.0151	0.1717	-7e-4	0.0014	0.6166	-0.0069	0.0267	0.7953	0.0732	0.0791	0.3548	-0.0303	0.0913	0.74	0.0022	0.0131	0.867	0.0286	0.0642	0.656	-3e-4	9e-4	0.7348	-0.0081	0.011	0.461	-0.0242	0.0288	0.4015	-0.0105	0.013	0.4182	0.0922	0.0929	0.3207	-2e-4	0.0183	0.992	0.1004	0.0678	0.1382	0.0347	0.0927	0.7083	-0.0192	0.0152	0.2073	3e-4	0.01	0.978	-0.00714658	0.00407353	0.092	-0.00366817	0.00183982	0.057	-0.00225088	0.00156127	0.15	-0.00144695	0.00155676	0.36	0.003063	0.002605	0.2397	-0.00270365	0.007718	0.7244	0.004831	0.003396	0.1548	0.00172915	0.00343165	0.57	-8.640010000000001e-4	0.00158215	0.56
ICD_apnea	chr7:77001191:G:C	0.00773852	0.00464041	0.09538717788792897	0.00574846	0.00753141	0.4453064646882769	0.00674947	0.0228743	0.7679430246817593	0.0119911	0.00850351	0.15850063263934305	0.01198	0.00607354	0.04855455743839118	-4.04301e-4	4.98644e-4	0.41748031261402263	-0.00439014	0.00632557	0.48766321781589717	-8.26829e-4	0.00400396	0.8363980276185073	0.0169	0.0249	0.4988	-0.0096	0.0048	0.04405	-0.0308	0.0046	2.753e-11	0.0051	0.0207	0.8062	0.0077	0.0058	0.1805	-0.0574	0.0466	0.2179	0.0031	0.0125	0.8065	0.0032	0.0013	0.01077	-0.0031	0.0237	0.896	-0.0858	0.0726	0.2376	0.0883	0.0568	0.1197	0.0285	0.0119	0.01698	0.072	0.059	0.2226	0.0011	8e-4	0.2081	0.0159	0.0062	0.01051	-0.0012	0.0175	0.9462	0.0013	0.0074	0.8622	0.0944	0.0511	0.06493	0.0221	0.0108	0.04062	0.0097	0.04	0.8094	0.0206	0.0821	0.802	0.0064	0.0087	0.4624	0.0184	0.0063	0.003388	NA	NA	NA	1.52583e-4	0.00167978	0.87	NA	NA	NA	NA	NA	NA	NA	NA	NA	-0.00521357	0.007133	0.4609	NA	NA	NA	NA	NA	NA	9.790110000000001e-4	0.00144728	0.42
ICD_apnea	chr7:82810145:A:AT	NA	NA	NA	NA	NA	NA	NA	NA	NA	NA	NA	NA	NA	NA	NA	NA	NA	NA	NA	NA	NA	NA	NA	NA	-0.0157	0.0183	0.3892	-0.0166	0.0036	3.691e-6	-0.0236	0.0034	5.088e-12	-0.002	0.0152	0.8946	-0.0109	0.0043	0.01121	0.0441	0.0342	0.1968	-0.0286	0.0092	0.001865	-4e-4	9e-4	0.672	0.007	0.0174	0.6889	-0.017	0.0527	0.7475	-0.0531	0.0446	0.2343	-4e-4	0.0086	0.9638	0.0407	0.0427	0.341	6e-4	6e-4	0.3393	-0.0176	0.0049	3.444e-4	-0.0287	0.0137	0.03658	-0.0224	0.0058	1.241e-4	-0.0569	0.0404	0.1591	-0.0171	0.0085	0.04473	-0.0504	0.0313	0.1071	-0.0622	0.0606	0.3047	-0.0233	0.0069	7.535e-4	-0.0076	0.0049	0.1211	NA	NA	NA	NA	NA	NA	NA	NA	NA	NA	NA	NA	NA	NA	NA	NA	NA	NA	NA	NA	NA	NA	NA	NA	NA	NA	NA
ICD_apnea	chr7:886440:G:A	-0.00440471	0.00339041	0.19388624512002847	-7.86552e-4	0.00550402	0.8863652067766162	-0.00995845	0.0167134	0.5512847767751744	0.00210524	0.00621496	0.7348082099560843	-0.00427136	0.00443801	0.33582420862404677	-1.67279e-5	3.64365e-4	0.9633821605601829	-0.00142378	0.00462217	0.7580572401227837	2.01475e-4	0.00292533	0.9450909402735391	0.0088	0.0189	0.6434	0.0142	0.0036	7.81e-5	0.0201	0.0036	1.886e-8	-0.0052	0.0156	0.7404	0.0011	0.0045	0.8013	-0.0136	0.0355	0.7022	0.0164	0.0096	0.08554	-8e-4	9e-4	0.4018	0.0042	0.0178	0.8112	-0.0529	0.0534	0.3224	-0.0647	0.0469	0.1678	-0.0026	0.0088	0.7699	0.0154	0.0431	0.7208	-9e-4	6e-4	0.1647	0.0081	0.0052	0.1189	-0.0136	0.0144	0.3463	-0.003	0.0062	0.6268	0.0022	0.0429	0.9583	0.0043	0.009	0.6272	-0.0333	0.033	0.3139	0.0441	0.0618	0.4753	-0.0089	0.0073	0.2221	0.0068	0.0051	0.1829	0.00421623	0.0027328	0.12	-0.00162834	0.00123384	0.19	-6.75776e-4	0.00104714	0.48	-3.91058e-4	0.00104407	0.67	0.001141	0.001748	0.514	0.00299551	0.005176	0.6259	0.003664	0.002278	0.10780000000000001	0.00122998	0.00230167	0.59	-0.00219348	0.00106209	0.033
ICD_apnea	chr7:96766687:C:T	0.00193701	0.00407005	0.6341324827186412	-5.25701e-4	0.0066056	0.9365679675882073	0.0254949	0.0200698	0.2039745576647723	0.0116552	0.00745835	0.1181226006346069	0.0127831	0.00532897	0.016449397671795846	-8.51348e-5	4.37514e-4	0.8457157136750559	-5.49192e-4	0.0055501	0.9211766056089136	-0.0015147	0.00351178	0.6662373867181233	0.0199	0.0227	0.3791	-0.0138	0.0044	0.001705	-0.0231	0.0041	1.781e-8	-0.0374	0.0188	0.04701	-0.0055	0.0053	0.3017	-0.0953	0.0427	0.02551	0.0066	0.0114	0.5637	-9e-4	0.0011	0.4082	8e-4	0.0215	0.9697	-0.0301	0.0642	0.6394	0.0647	0.0536	0.2272	0.0139	0.0105	0.1879	0.0335	0.0517	0.5167	-0.001	7e-4	0.1959	-0.0186	0.0059	0.001471	-0.0151	0.0163	0.3555	0.0065	0.007	0.3533	0.0345	0.0482	0.4743	-0.0068	0.0101	0.5049	-0.0724	0.0372	0.05165	-0.0817	0.0746	0.2735	-0.0047	0.0082	0.5716	-0.0202	0.0059	5.585e-4	0.00987399	0.00327847	0.0031	-0.00291937	0.00148051	0.051	8.85012e-5	0.00125639	0.91	1.40253e-4	0.0012527	0.89	-0.002274	0.00211	0.2812	-0.00541463	0.00625	0.3827	-0.007034	0.002747	0.01043	-0.00252898	0.00276205	0.33	7.83041e-4	0.00127343	0.58
ICD_apnea	chr8:11591150:G:C	-0.00463235	0.0034275	0.17652694284001066	-0.00514877	0.00556282	0.3546696284737561	-0.0207969	0.0168917	0.21825037570987993	7.83251e-4	0.00628103	0.9007602234938282	-0.0140267	0.00448861	0.0017783203569069468	-6.46088e-4	3.6847e-4	0.07952798886824392	0.00178675	0.00467291	0.7021921984111322	0.00705089	0.0029574	0.017118669210408936	0.0122	0.0233	0.601	-0.0207	0.0043	1.394e-6	-0.0251	0.0043	7.104e-9	-0.0174	0.0184	0.3452	-0.0067	0.0053	0.2033	-0.1175	0.0448	0.008729	-0.0177	0.0117	0.1308	-0.0018	9e-4	0.05824	-0.0051	0.0253	0.8395	-0.0729	0.054	0.1772	0.1035	0.0474	0.02884	-0.0116	0.0094	0.2163	0.0154	0.0436	0.7245	-0.001	6e-4	0.1065	-0.0138	0.005	0.005946	-0.0061	0.0139	0.6612	0.0037	0.006	0.5355	-0.0291	0.041	0.4772	-0.0261	0.0086	0.002527	-0.0764	0.0325	0.01857	-0.0376	0.0753	0.6171	-0.0194	0.007	0.005736	-0.013	0.005	0.00912	0.0106169	0.00276795	1.2e-4	7.39725e-4	0.00124918	0.54	0.00184895	0.00105983	0.085	0.00117631	0.00105678	0.28	3.282e-5	0.0027	0.9903	-0.00591747	0.005285	0.26	1.31e-5	0.003518	0.997	0.0104843	0.00233029	9.2e-6	-4.2793e-4	0.00107504	0.71
ICD_apnea	chr8:128938087:C:T	-0.00663574	0.00546928	0.22502511897869865	0.00201235	0.00887388	0.8206011098354562	0.00741712	0.0269462	0.7831194310914045	0.0130105	0.0100168	0.19398672004988338	0.00123246	0.00716047	0.8633436518571178	0.00119525	5.87804e-4	0.04200974061134103	0.00967321	0.00745448	0.1944119695310402	-0.00145292	0.0047194	0.7581881632748277	-0.0622	0.0315	0.04854	0.0187	0.0063	0.003149	0.0394	0.0061	7.252e-11	0.0257	0.0257	0.3188	0.0114	0.0077	0.1375	0.0683	0.0592	0.248	0.0021	0.016	0.8935	5e-4	0.0015	0.7625	-0.0217	0.0285	0.4454	0.0458	0.0862	0.595	-0.092	0.0858	0.2834	-0.0137	0.0141	0.3289	0.0339	0.0699	0.6272	8e-4	0.001	0.4449	0.0146	0.0098	0.1361	-0.0041	0.0267	0.8772	-0.0069	0.0116	0.5534	0.0859	0.0805	0.2858	7e-4	0.0166	0.9645	-0.0854	0.0619	0.1673	0.0292	0.0987	0.7675	0.0125	0.0137	0.3611	0.0161	0.0094	0.08666	-0.0044336	0.0044231	0.29	0.00172765	0.00199705	0.34	0.00236397	0.00169448	0.17	0.00234542	0.0016895	0.17	6.33e-4	0.002852	0.8243	0.0109399	0.008425	0.2011	0.001309	0.003713	0.7245	-0.00158108	0.00372485	0.68	-0.00372142	0.00171642	0.033
ICD_apnea	chr8:28128347:G:A	3.84531e-4	0.00490282	0.9374853720793748	-0.00283917	0.00795585	0.7211921651331484	0.0391228	0.0241562	0.10532294641134056	-2.07046e-4	0.00898385	0.981613177791877	-0.016211	0.00641907	0.011555001335237384	-3.06627e-4	5.26942e-4	0.5606347328696328	-3.78912e-5	0.00668263	0.9954759219429078	0.00339313	0.00423035	0.42250027892785214	0.0163	0.0266	0.5397	0.0076	0.005	0.129	0.0279	0.0048	8.498e-9	-0.001	0.0221	0.9643	0	0.0061	0.999	0.0054	0.0495	0.9138	0.0192	0.0132	0.147	0.0013	0.0013	0.3413	0.0231	0.0261	0.377	-0.0812	0.0782	0.2991	0.0043	0.0586	0.942	0.0142	0.0128	0.265	0.0598	0.0624	0.3375	0.001	9e-4	0.2783	-5e-4	0.0063	0.9401	0.0181	0.0179	0.3096	-7e-4	0.0075	0.9291	0.007	0.0518	0.893	0.0052	0.011	0.6383	-0.0298	0.0406	0.4633	0.1353	0.0909	0.1364	-0.0069	0.0089	0.4414	-0.0014	0.0064	0.8301	-0.00889612	0.00396541	0.023	-0.00611744	0.00179049	6.3e-4	-0.00588569	0.00151898	1.1e-4	-0.00529201	0.00151455	4.9e-4	-0.001355	0.002546	0.5945	0.0237165	0.007517	0.001338	0.004525	0.003312	0.1719	0.00331892	0.00333989	0.33	-0.00368138	0.00154062	0.021
ICD_apnea	chr8:34653405:C:A	-0.00540878	0.00379619	0.15421726614832904	-0.00832485	0.00615969	0.17653344645272442	0.00497739	0.0187089	0.7902054124106827	0.00585848	0.00695464	0.39957287639966244	0.00368988	0.00497162	0.45797313209358015	2.34252e-5	4.08121e-4	0.9542283164992459	-1.05344e-4	0.00517575	0.9837614723116545	-0.00368685	0.00327559	0.2603538474713981	-0.0302	0.0209	0.1489	-0.0174	0.0039	7.354e-6	-0.0227	0.0038	2.659e-9	-0.0227	0.0174	0.1921	-0.0019	0.0051	0.7046	-0.0302	0.0393	0.4431	-0.0381	0.0104	2.314e-4	-0.0011	0.001	0.2986	0.0064	0.0195	0.7449	-0.0271	0.0594	0.6476	0.0556	0.0516	0.2812	-0.0044	0.0097	0.6539	0.0964	0.0475	0.0422	-0	7e-4	0.9889	0	0.0057	1	9e-4	0.0159	0.955	-0.0066	0.0068	0.3306	-0.053	0.0469	0.2582	-0.0042	0.0099	0.6675	0.02	0.0364	0.5835	0.0116	0.0683	0.8653	-0.0039	0.008	0.6232	-0.0043	0.0057	0.4482	0.00634934	0.00305229	0.038	0.00394793	0.00137756	0.0041	0.00219126	0.00116872	0.059	0.0017555	0.00116531	0.13	9.594e-4	0.001953	0.6232	-0.0195906	0.005793	7.281e-4	-0.006018	0.002543	0.01794	5.6304e-4	0.00256904	0.82	-0.00153413	0.00118527	0.18
ICD_apnea	chr8:49978486:T:C	-0.00277547	0.00349004	0.4264655946824763	0.00363777	0.00566293	0.5206249775217782	-0.0446281	0.017197	0.009455837495975452	3.69146e-4	0.00639383	0.9539598574201752	0.00301878	0.00456988	0.5088807234694208	2.6781e-4	3.75142e-4	0.4752958255828406	0.00221077	0.00475751	0.6421537159078206	0.00272029	0.00301143	0.3663557396785255	0.0072	0.0192	0.7086	0.0138	0.0036	1.364e-4	0.022	0.0035	3.943e-10	0.002	0.016	0.9006	-6e-4	0.0046	0.8968	-0.017	0.0361	0.6385	0.0012	0.0098	0.9025	2e-4	0.001	0.8133	-0.0023	0.0181	0.8987	-0.0794	0.0551	0.1494	0.0786	0.0497	0.1142	0.0041	0.009	0.6505	0.0161	0.0447	0.719	-0	6e-4	0.9418	2e-4	0.0056	0.9761	-0.0152	0.0154	0.3222	-0.0047	0.0066	0.4762	-0.0055	0.0457	0.9035	-0.0192	0.0096	0.04494	0.012	0.0353	0.7333	-0.0107	0.0631	0.8655	0.0019	0.0078	0.8113	-0.0017	0.0055	0.7585	0.00397201	0.00280681	0.16	0.00477965	0.00126717	2.2e-4	0.00121559	0.00107514	0.28	0.0013418	0.00107198	0.23	5.384e-4	0.0018	0.7649	-0.0123763	0.005336	0.02025	0.002274	0.002344	0.332	-0.00383153	0.00236372	0.11	0.0037545	0.00109048	5.3e-4
ICD_apnea	chr8:50417166:T:C	-0.00566443	0.00362624	0.11827256076752145	-0.0057669	0.00588502	0.3271214329724416	0.00218752	0.0178707	0.9025758312354905	-0.0107111	0.00664463	0.10696384352244791	7.82265e-4	0.00474892	0.8691605378568559	1.6921e-4	3.8984e-4	0.6642521977579522	-0.00292546	0.00494391	0.5540309161539845	1.76398e-5	0.00312938	0.995502488524729	-0.0186	0.0201	0.3542	0.014	0.004	4.533e-4	0.0218	0.0038	1.034e-8	0.0011	0.0167	0.9488	-0.0048	0.0048	0.3173	-0.0183	0.0378	0.6277	-0.0024	0.0103	0.8166	0.0014	0.001	0.1523	-0.0146	0.0189	0.4398	-0.0267	0.0571	0.6398	0.0939	0.0522	0.07181	0.0127	0.0094	0.1748	0.0157	0.0465	0.7355	6e-4	7e-4	0.3564	0.0025	0.0058	0.6731	-0.0088	0.0161	0.5835	0.0029	0.0069	0.6744	-0.0287	0.0482	0.5507	-9e-4	0.01	0.9281	0.017	0.0369	0.6448	-0.0235	0.0658	0.721	0.0015	0.0082	0.8515	0.0052	0.0057	0.3613	0.005995	0.00292411	0.045	0.00516622	0.00131974	1.5e-4	0.00388289	0.00111981	5.6e-4	0.00401237	0.00111651	3.4e-4	-1.571e-4	0.001869	0.933	-0.00501254	0.005538	0.368	0.002878	0.002433	0.2369	-0.00113433	0.00246203	0.67	0.00146165	0.00113544	0.19
ICD_apnea	chr8:56505773:T:C	-0.00505546	0.00414224	0.22228850243542253	0.00288567	0.00672001	0.6676210169975418	-0.0144643	0.0204138	0.4786025409527471	0.00285752	0.00758645	0.7064249019335113	4.1279e-4	0.00542458	0.9393425601723301	9.01473e-4	4.45305e-4	0.042928923687539075	0.00435111	0.00564731	0.4410186951875156	-0.00318424	0.00357408	0.37296922661038373	-0.0046	0.0229	0.8411	0.0112	0.0045	0.01337	0.025	0.0045	1.937e-8	-0.0053	0.0189	0.7778	-0.0058	0.0055	0.2899	0.0673	0.0422	0.1106	-0.0043	0.0115	0.711	-0.0013	0.0011	0.2472	0.0071	0.0213	0.7384	0.0229	0.065	0.725	0.0792	0.0588	0.1782	-0.0098	0.0106	0.353	-0.078	0.0525	0.1375	-0.0012	7e-4	0.1227	0.0034	0.0066	0.6086	0.0026	0.0182	0.8865	0.0204	0.0078	0.009168	-0.0582	0.0547	0.2871	0.018	0.0113	0.1118	0.0774	0.042	0.06494	-0.0549	0.0743	0.4599	-0.0175	0.0093	0.05941	0.0056	0.0065	0.3862	-0.00328678	0.00332174	0.31	0.00148711	0.00149928	0.34	8.32843e-4	0.00127201	0.52	6.68966e-4	0.00126827	0.61	-5.878e-4	0.002129	0.7825	0.0109399	0.006298	0.07373	-0.001783	0.002774	0.5205	0.00177908	0.00279701	0.5	0.00532032	0.00129031	3.6e-5
ICD_apnea	chr8:75840528:C:T	4.0117e-4	0.00356082	0.9102982336007219	-0.00249376	0.00577728	0.6659965815278062	0.0392713	0.0175453	0.02520287004171292	2.05396e-4	0.00652223	0.9748773943484771	3.12494e-4	0.00466232	0.9465614210997428	-6.70793e-4	3.8273e-4	0.0796617788516731	-0.00144227	0.00485375	0.7663550083740969	-0.00426457	0.00307236	0.16512430397246652	0.0107	0.0196	0.5832	-0.0105	0.0038	0.005075	-0.0249	0.0034	4.851e-13	-0.006	0.0163	0.7107	0.0109	0.0046	0.01852	-0.0806	0.0363	0.02619	-0.0103	0.0099	0.296	0.0011	0.001	0.2489	-0.015	0.0187	0.4198	0.0577	0.0563	0.3058	0.0062	0.0467	0.8946	-0.0083	0.0092	0.364	0.0369	0.0458	0.4204	0.001	6e-4	0.1241	0.0037	0.0051	0.473	2e-4	0.0143	0.9914	0.0088	0.0061	0.1485	-0.0077	0.0422	0.8556	0.0085	0.0089	0.3364	-0.0166	0.0327	0.6121	0.0877	0.065	0.177	0.0054	0.0072	0.4574	0.0074	0.0051	0.1508	0.00521198	0.00287407	0.07	-0.00158418	0.00129732	0.22	-0.00228991	0.00110062	0.042	-0.00272204	0.00109741	0.015	3.198e-4	0.001836	0.8617	0.00299551	0.005438	0.5729	0.003834	0.002391	0.1088	-0.00307936	0.00242006	0.22	0.00254973	0.00111701	0.02
ICD_apnea	chr8:9810042:C:T	-0.00442024	0.00524481	0.3993493666521452	-0.012557	0.00850688	0.13991781034581877	0.0375727	0.025844	0.14599332508613327	-0.0262711	0.00960283	0.00622343273634711	0.00475946	0.00686769	0.48829581261053095	-1.3733e-4	5.63769e-4	0.8075462411814592	-0.00443526	0.00714967	0.5350310665019207	-0.00723527	0.00452215	0.10960743130498912	-0.0227	0.0291	0.4369	0.0229	0.0055	2.649e-5	0.0294	0.0053	2.415e-8	-0.0215	0.0244	0.3768	0.0029	0.0066	0.6572	0.0105	0.0541	0.8462	0.01	0.0144	0.4864	5e-4	0.0014	0.7281	0.007	0.0302	0.818	-0.005	0.0834	0.9519	0.0937	0.0632	0.1381	-0.0086	0.0138	0.5358	0.0126	0.0671	0.8512	0.0011	0.001	0.2498	-3e-4	0.0068	0.9669	0.013	0.0192	0.4991	-0.0031	0.0081	0.6985	0.0678	0.0551	0.2185	0.0056	0.0118	0.6342	0.0536	0.044	0.224	0.0382	0.1014	0.7065	0.0065	0.0095	0.4924	-0.0016	0.0069	0.8139	-0.0114885	0.00424786	0.0061	0.00288003	0.00191585	0.14	-8.20349e-4	0.00162543	0.56	-2.0207e-5	0.00162071	0.94	0.004054	0.002905	0.1629	-0.018979	0.008111	0.01934	0.006286	0.003785	0.09675	-0.00454932	0.00357482	0.21	0.00175405	0.00164663	0.28
ICD_apnea	chr9:116495249:T:G	-0.00903336	0.00389896	0.02051114949614751	-0.00634801	0.0063258	0.315613811493118	0.0420154	0.0192154	0.02877530926880778	-0.00894501	0.00714253	0.21043888885538115	-0.0129143	0.00510547	0.011422206304562595	-5.61686e-4	4.19119e-4	0.180193449833023	-0.00541339	0.00531747	0.30865974993430434	-0.00352826	0.00336441	0.2943160864466464	-0.0685	0.021	0.001105	-0.0204	0.0042	1.457e-6	-0.0238	0.004	3.411e-9	-0.0108	0.0178	0.5422	7e-4	0.0051	0.8885	-0.0131	0.0401	0.7443	-0.0183	0.0108	0.08955	0.001	0.0011	0.3772	-0.0097	0.0202	0.6308	-0.0015	0.0615	0.9802	0.0073	0.0536	0.8912	-0.0014	0.01	0.8907	0.0017	0.0498	0.9731	8e-4	7e-4	0.2408	5e-4	0.0059	0.9267	-0.001	0.0165	0.9503	0.0014	0.0071	0.8472	-0.0185	0.049	0.706	0.0098	0.0103	0.3377	-0.0392	0.0378	0.2991	0.0388	0.0705	0.5818	0.0101	0.0083	0.2278	0.0019	0.0059	0.7487	-0.00300258	0.00314298	0.28	0.00155205	0.00141854	0.25	-0.00180173	0.0012035	0.15	-0.00189462	0.00119995	0.13	3.768e-5	0.002019	0.9851	0.00399202	0.005979	0.4695	0.002516	0.002629	0.3386	0.00232614	0.00264617	0.34	-0.00333836	0.00122092	0.0069
ICD_apnea	chr9:123917882:A:G	0.00954694	0.00667664	0.15274499900703356	0.0118272	0.0108301	0.274800804614467	-0.0658187	0.032907	0.045484141296658086	0.00617607	0.0122281	0.6135076748101175	0.0273307	0.00874314	0.001772229657447722	9.92447e-4	7.17742e-4	0.16674660486905238	0.0102642	0.0091062	0.259672524432223	8.73353e-4	0.00576357	0.8795576292230797	0.1058	0.0367	0.003941	-0.0202	0.0066	0.002199	-0.0403	0.0063	1.651e-10	0.0344	0.0294	0.2416	2e-4	0.008	0.9818	-0.0192	0.0665	0.7726	-0.0213	0.0174	0.2211	-0.0025	0.0018	0.1619	0.0369	0.0354	0.2981	-0.2029	0.1062	0.05601	0.1235	0.0756	0.1025	0.0022	0.0172	0.8996	-0.092	0.0836	0.2712	-9e-4	0.0012	0.4502	0.0015	0.0081	0.8494	-0.0326	0.0229	0.1548	-0.01	0.0096	0.2986	-0.0848	0.0657	0.1963	-0.0134	0.0141	0.3437	0.053900000000000003	0.0519	0.2987	-0.0189	0.1218	0.8769	0.0162	0.0114	0.1547	-0.007	0.0082	0.3989	0.0183775	0.00534846	9e-4	0.00263606	0.00241252	0.27	8.98125e-5	0.00204648	0.99	7.16133e-4	0.00204047	0.75	-0.007918	0.003429	0.02093	-0.0108587	0.01018	0.2855	-0.01483	0.004464	8.924e-4	0.00464565	0.00449984	0.31	-0.0037963000000000003	0.00208019	0.054000000000000006
ICD_apnea	chr9:124822804:C:T	-0.00536507	0.00610193	0.3792695706310089	0.00403203	0.0098983	0.6837541889337917	0.0450011	0.0300675	0.13448009276193676	-0.00614515	0.0111751	0.582388780679259	0.011104	0.00798879	0.16454322306742306	-2.43939e-5	6.55816e-4	0.9703285280470592	-4.61764e-4	0.00832052	0.9557425029390157	-0.0126597	0.00526702	0.016235661946292418	0.0211	0.0319	0.5082	0.0237	0.0055	1.562e-5	0.0353	0.0055	1.067e-10	0.0129	0.0268	0.6314	0.0045	0.0068	0.5049	0.0178	0.0586	0.7611	0.0462	0.0149	0.001975	-6e-4	0.0016	0.7362	0.0314	0.0326	0.3346	0.0784	0.097	0.4187	0.0725	0.0603	0.2288	0.0111	0.0157	0.479	-0.0083	0.0779	0.9148	-1e-4	0.0011	0.9184	0.0102	0.0064	0.1089	0.0142	0.0183	0.439	-0.0105	0.0076	0.1663	-0.0064	0.0518	0.9013	0.0246	0.0112	0.02849	0.0443	0.0414	0.2851	-0.0667	0.1113	0.5492	0.0103	0.009	0.2554	0.0086	0.0066	0.1928	0.00352572	0.00489281	0.4	0.00431233	0.00220575	0.042	-0.00145808	0.00187124	0.43	-9.31557e-4	0.00186575	0.61	0.004325	0.003168	0.1722	-0.0126801	0.009405	0.1781	-0.004663	0.004123	0.2581	0.0013569	0.00411504	0.76	-0.00251973	0.00190247	0.16
ICD_apnea	chr9:124941119:T:TG	NA	NA	NA	NA	NA	NA	NA	NA	NA	NA	NA	NA	NA	NA	NA	NA	NA	NA	NA	NA	NA	NA	NA	NA	0.0142	0.022	0.5192	0.006	0.0042	0.1555	0.0215	0.004	4.945e-8	0.0297	0.018	0.09928	-0.0012	0.0051	0.8106	0.0053	0.041	0.8963	6e-4	0.0109	0.9566	-8e-4	0.0011	0.4825	-0.0193	0.0204	0.3442	-0.0767	0.0614	0.2111	0.0271	0.0489	0.5798	-0.0177	0.0101	0.07786	0.0392	0.0497	0.4307	5e-4	7e-4	0.4958	-0.0069	0.0053	0.1953	-0.0149	0.015	0.3199	-0.012	0.0063	0.05781	-0.0147	0.0438	0.7375	-0.0027	0.0093	0.7677	-0.0094	0.0343	0.7834	0.0255	0.0707	0.7184	-0.0068	0.0075	0.3646	-0.002	0.0054	0.7161	NA	NA	NA	NA	NA	NA	NA	NA	NA	NA	NA	NA	NA	NA	NA	NA	NA	NA	NA	NA	NA	NA	NA	NA	NA	NA	NA
ICD_apnea	chr9:125375336:A:G	-0.00380792	0.00337378	0.2590323466695953	0.00122444	0.00547353	0.8229891316866121	-0.0374908	0.0166251	0.024129037590066252	-9.66842e-4	0.00617941	0.8756688481688543	-0.00426028	0.00441711	0.33479888271217845	5.71865e-4	3.6261e-4	0.11477729887204847	0.0036023	0.00460053	0.433616700043902	0.00199837	0.00291086	0.49238407697600856	-0.0289	0.0188	0.1239	0.0139	0.0037	1.609e-4	0.0257	0.0034	6.196e-14	-8e-4	0.0156	0.9566	2e-4	0.0044	0.9706	-0.0137	0.0352	0.6966	0.0179	0.0094	0.05771	-0	9e-4	0.96	-0.0061	0.0177	0.729	-0.0259	0.0531	0.6253	0.0477	0.046	0.2992	0.0048	0.0087	0.5797	-0.0533	0.0433	0.2188	-0	6e-4	0.9795	-0.0057	0.0051	0.2642	-0.0024	0.0141	0.8674	-0.0037	0.006	0.5354	-0.026	0.0417	0.5331	0.0104	0.0087	0.2348	-0.0282	0.0323	0.3822	0.03	0.0614	0.6256	0.0091	0.0071	0.2023	-0.0061	0.005	0.2281	1.04867e-5	0.00272233	0.99	8.34393e-4	0.0012288	0.48	0.00430522	0.00104259	3.7e-5	0.00411127	0.00103952	7.8e-5	0.003949	0.00175	0.02402	-0.00631993	0.005182	0.224	0.001592	0.002277	0.4846	-0.00583231	0.00229215	0.012	0.00334383	0.00105696	0.0011
ICD_apnea	chr9:125578816:A:G	0.00325131	0.00797586	0.6835353820450756	8.75431e-4	0.0129375	0.9460513286941737	-0.00178246	0.0393019	0.9638259166112997	0.00427223	0.0146138	0.7700253095498347	0.00419558	0.0104422	0.687839322489231	-0.00111512	8.57226e-4	0.19331119253687418	0.00126939	0.0108759	0.9070848218442417	-2.8322e-4	0.00688549	0.9671900053330172	0.067	0.0408	0.1002	-0.034	0.0063	8.173e-8	-0.0427	0.0064	2.347e-11	0.0211	0.0346	0.542	-0.0166	0.0078	0.03256	-0.0422	0.0734	0.566	-0.0524	0.0183	0.004178	-0.0018	0.0021	0.3872	-0.0104	0.0437	0.8112	-0.1095	0.1255	0.3831	-0.1052	0.062	0.08967	-0.0289	0.0206	0.1608	0.0769	0.1003	0.4433	-6e-4	0.0014	0.6657	-0.0148	0.0065	0.0222	0.0031	0.0188	0.8689	0.0074	0.0077	0.3338	0.0669	0.0523	0.2012	-0.0104	0.0115	0.3637	-0.0285	0.0426	0.5029	0.0709	0.1478	0.6313	-0.0188	0.0092	0.0403	-0.0125	0.0068	0.0673	0.00395293	0.00639443	0.52	-0.00560019	0.00288344	0.05	-0.00517325	0.00244635	0.035	-0.00481908	0.00243914	0.048	-0.001997	0.004155	0.6308	0.0109399	0.0123	0.3738	-0.002847	0.005412	0.5988	0.00557552	0.00538005	0.33	-0.00415118	0.00248264	0.078
ICD_apnea	chr9:125720813:C:T	0.00546249	0.00400302	0.17238044598914848	-0.00392805	0.00649587	0.5453784835300445	-0.0275441	0.0197236	0.1625627359901884	-0.00225159	0.0073347	0.7588605914965465	0.00209437	0.00524054	0.6894154311949473	-2.57483e-4	4.30206e-4	0.5495003836813838	-0.0048186	0.00545815	0.37732970842626873	1.50354e-4	0.0034537	0.9652757592749597	-0.025	0.0221	0.2593	0.0202	0.0041	9.271e-7	0.0323	0.0041	2.092e-15	0.0388	0.0183	0.03464	0.0107	0.005	0.03216	-0.0245	0.0412	0.5523	0.0456	0.0107	1.836e-5	0.0014	0.0011	0.1939	0.021	0.0211	0.32	-0.0197	0.0634	0.7556	0.1183	0.0518	0.02236	0.0077	0.0104	0.455	0.0327	0.051	0.5214	5e-4	7e-4	0.4529	0.0093	0.0057	0.1026	0.0233	0.0159	0.1428	0.0081	0.0067	0.2279	-0.0049	0.0466	0.9162	0.0194	0.0099	0.04915	0.0406	0.0365	0.2653	0.0327	0.0732	0.655	0.0149	0.008	0.06124	0.0055	0.0057	0.3382	-0.00181735	0.00323891	0.59	-3.02074e-4	0.00146122	0.81	-0.00232192	0.00123971	0.059	-0.00218004	0.00123606	0.076	0.003185	0.002076	0.125	0.001998	0.006148	0.7935	4.315e-4	0.002703	0.8732	0.00454203	0.00272556	0.12	-0.00509152	0.00125714	4.7e-5
ICD_apnea	chr9:128339640:G:A	0.0050139	0.00442676	0.2573670828354442	0.00963573	0.00718524	0.17990573171866722	0.0228132	0.0218168	0.2957133968301762	0.0022883	0.00811221	0.7778807065534031	0.0106199	0.00579666	0.0669391201995847	4.87501e-4	4.7586e-4	0.3056159386090228	0.00344618	0.00603736	0.5681290545580794	-0.00159553	0.00382021	0.6761997408675906	-0.0029	0.0239	0.9021	0.0085	0.0046	0.06536	0.026	0.0044	4.22e-9	-5e-4	0.0198	0.9813	-0.008	0.0055	0.1449	-0.0354	0.0445	0.4266	0.0096	0.012	0.4233	-2e-4	0.0012	0.8567	0.0314	0.0227	0.1655	-0.0978	0.0694	0.1591	-0.0607	0.0561	0.2789	0.0172	0.0114	0.1294	0.0398	0.0562	0.4787	3e-4	8e-4	0.7215	-0.0136	0.0062	0.02716	-0.0068	0.0174	0.6972	-0.0061	0.0073	0.4035	-0.0574	0.0509	0.2591	-0.0184	0.0108	0.08741	-0.0231	0.0394	0.5587	0.0278	0.0794	0.7269	-0.013	0.0087	0.1347	-0.0102	0.0062	0.1001	0.00404148	0.00355995	0.27	-0.00557572	0.00160752	5e-4	-0.00394043	0.001364	0.0037	-0.00331301	0.00136003	0.014	-0.006983	0.002274	0.002139	0.0168571	0.00672	0.01315	-0.006164	0.002962	0.03742	0.00384759	0.00299911	0.21	-8.11988e-4	0.00138489	0.57
ICD_apnea	chr9:15839294:T:C	0.00143502	0.00337169	0.6703938167375725	-0.00861083	0.00546988	0.11543539676416266	0.0362383	0.0166144	0.029172926646156526	-0.0159698	0.00617569	0.009712253289327278	-0.0109348	0.00441444	0.013247685212837692	-8.79425e-4	3.62391e-4	0.015235615364151765	-0.00397257	0.00459775	0.3875752180145917	0.00272448	0.00290965	0.34908886805117556	0.0039	0.0186	0.8323	-0.0103	0.0036	0.004535	-0.02	0.0035	7.134e-9	-0.016	0.0154	0.2982	0.002	0.0043	0.6458	-0.0247	0.0348	0.4777	-0.0197	0.0093	0.03456	5e-4	9e-4	0.5657	-0.0096	0.0174	0.5836	-0.0103	0.053	0.8463	0.029	0.0447	0.5161	-6e-4	0.0087	0.9449	-0.0466	0.0429	0.2777	5e-4	6e-4	0.3848	-0.0108	0.0049	0.02835	0.0032	0.0137	0.815	0.0052	0.0058	0.372	-0.0083	0.0405	0.8375	-0.0012	0.0085	0.8868	-0.0083	0.0314	0.7917	-0.019	0.0609	0.7556	-0.0092	0.0069	0.1828	-0.0069	0.0049	0.1627	-0.00854095	0.00271142	0.0017	-0.00196971	0.00122382	0.093	2.39954e-4	0.00103837	0.77	8.82171e-4	0.00103538	0.37	-0.003521	0.001739	0.0429	-0.00150113	0.005152	0.7681	-0.007342	0.002266	0.001194	7.95516e-4	0.00228301	0.73	-7.54702e-4	0.0010529000000000003	0.44
ICD_apnea	chr9:22028213:CAT:C	NA	NA	NA	NA	NA	NA	NA	NA	NA	NA	NA	NA	NA	NA	NA	NA	NA	NA	NA	NA	NA	NA	NA	NA	-0.0136	0.0299	0.6497	0.0245	0.0048	3.636e-7	0.0297	0.0052	1.063e-8	0.0128	0.0199	0.5199	0.0026	0.0062	0.6782	6e-4	0.0556	0.9915	0.0188	0.0139	0.1758	-0.0011	9e-4	0.2581	0.001	0.0179	0.9574	0.0207	0.0532	0.6975	-0.0928	0.0453	0.04079	-0.0123	0.0087	0.1585	-0.0858	0.0424	0.04323	-4e-4	6e-4	0.4906	0.0063	0.005	0.2082	0.01	0.0139	0.472	0.007	0.0059	0.2379	0.1127	0.0411	0.006179	0.0144	0.0086	0.09485	0.0011	0.0318	0.9713	0.0479	0.062	0.4405	0.0083	0.007	0.2389	0.0025	0.005	0.6097	NA	NA	NA	NA	NA	NA	NA	NA	NA	NA	NA	NA	NA	NA	NA	NA	NA	NA	NA	NA	NA	NA	NA	NA	NA	NA	NA
ICD_apnea	chr9:23360419:C:G	0.00201305	0.00337931	0.5513761797194829	0.0176219	0.00548332	0.0013102072552477171	0.0162543	0.0166509	0.3289735641028508	0.0136741	0.00619076	0.027188797491616495	-0.00195404	0.00442413	0.6587217448006834	8.99241e-8	3.63186e-4	0.9998024455117784	0.00902736	0.00460785	0.0500979551943142	-1.9627e-4	0.00291638	0.94634327446527855	0.024	0.0186	0.1965	-0.0112	0.0037	0.002177	-0.0233	0.0035	1.996e-11	0.0066	0.0155	0.6708	-0.0043	0.0044	0.3184	0.0209	0.035	0.5516	-0.0224	0.0091	0.01371	-3e-4	9e-4	0.744	-0.032	0.0176	0.0691	0.0131	0.0533	0.8063	-0.0103	0.0449	0.8192	-0.0076	0.0087	0.3854	-0.063	0.0434	0.1466	-2e-4	6e-4	0.7296	-0.0102	0.005	0.03909	0.0055	0.0139	0.693	0.0024	0.0059	0.6796	-0.0057	0.0408	0.8882	-0.0089	0.0086	0.299	-0.0359	0.0317	0.2565	0.0606	0.0613	0.3236	-0.0114	0.007	0.1007	-0.0078	0.0049	0.114	0.0104995	0.00272961	1.2e-4	0.00524074	0.00123241	1.6e-5	0.00443302	0.00104569	2.3e-5	0.00481937	0.00104262	3.8e-6	-0.004076	0.001745	0.01951	-0.016536	0.005171	0.001405	-0.007906	0.002274	5.065e-4	-0.00158641	0.00229916	0.5	-0.00479259	0.00106038	5.5e-6
ICD_apnea	chr9:76752183:C:T	-0.00483783	0.00515352	0.3478628093411591	7.13839e-4	0.00836062	0.9319583418387293	-0.00342049	0.0253959	0.8928596565233007	0.00303291	0.00943718	0.747923191541152	-4.87346e-4	0.0067477	0.9424237017681832	3.03056e-4	5.53933e-4	0.5843109162639492	-0.00163519	0.0070279	0.8160171757543873	2.14046e-4	0.00444697	0.9616102856110418	0.0163	0.0275	0.5544	-0.0217	0.005	1.358e-5	-0.0322	0.0048	3.316e-11	-0.0312	0.0231	0.1758	-0.0047	0.0062	0.4539	-0.1044	0.0509	0.04038	-0.0065	0.0137	0.6317	0.0028	0.0014	0.04795	-0.0129	0.0268	0.6312	-0.0796	0.081	0.3256	-0.1382	0.0575	0.01627	-0	0.0132	0.9997	-0.0333	0.0654	0.61	0.003	9e-4	0.001386	0.0033	0.0062	0.5898	0.0181	0.0176	0.302	-0.0027	0.0073	0.7177	0.0021	0.0501	0.966	-0.0032	0.0108	0.7667	-0.0342	0.04	0.3934	0.1029	0.0931	0.2695	-0.006	0.0087	0.4926	0.0096	0.0063	0.127	NA	NA	NA	-0.0028487	0.00186168	0.12	NA	NA	NA	NA	NA	NA	NA	NA	NA	9.995e-4	0.007794	0.8993	NA	NA	NA	NA	NA	NA	0.00465124	0.00160339	0.0038
ICD_apnea	chr9:92177851:C:T	-0.00255038	0.00352656	0.46956206083115315	-0.00298286	0.00572361	0.6022627460446082	0.015046	0.0173759	0.38653871628007175	0.00319329	0.00646199	0.6211893480759239	-0.00681919	0.00461672	0.13965837998908867	-2.44337e-4	3.78996e-4	0.5191250667974848	0.00180224	0.00480843	0.7078039794174952	-4.10275e-4	0.00304324	0.8927578959985448	-0.0166	0.0193	0.3881	0.0149	0.0037	5.361e-5	0.0218	0.0037	2.412e-9	0.0049	0.0161	0.7627	0.0126	0.0046	0.006511	0.0356	0.0363	0.326	0.0046	0.0098	0.6373	2e-4	0.001	0.8386	0.0098	0.0183	0.5938	0.1056	0.0534	0.04784	0.0498	0.049	0.309	0.0034	0.0091	0.7081	-0.0032	0.045	0.9436	-2e-4	6e-4	0.7392	0.0081	0.0054	0.138	-0.0034	0.0151	0.8239	0.0077	0.0065	0.2339	-0.0334	0.0448	0.4559	-0.002	0.0094	0.8274	0.0466	0.0347	0.1785	-0.0097	0.0637	0.8788	0.0055	0.0076	0.4725	0.0085	0.0054	0.1138	0.00196427	0.00283584	0.53	4.69771e-4	0.00128036	0.7	5.59764e-4	0.00108635	0.59	8.41951e-4	0.00108316	0.43	-0.004609	0.001812	0.01096	0.00498754	0.005364	0.3432	-0.002633	0.00236	0.2647	0.00438346	0.00238881	0.067	-0.00217146	0.00110265	0.045
ICD_apnea	chr9:92580349:G:A	2.3254e-4	0.00356122	0.9479370544871617	-0.00100295	0.00577945	0.8622297430826957	0.0239332	0.0175476	0.17259849321320167	-7.58564e-5	0.00652526	0.9907247670006769	0.00266879	0.00466241	0.5670469254200441	2.9334e-4	3.82747e-4	0.443434010936606	0.00107765	0.00485602	0.8243755449897044	-0.00162446	0.00307307	0.5970737801121329	-0.0165	0.0195	0.3978	0.0137	0.0037	2.272e-4	0.0249	0.0037	1.462e-11	0.0153	0.0162	0.3423	0.0138	0.0045	0.00223	0.0316	0.0366	0.3879	0.0019	0.0099	0.8508	-0.0016	0.001	0.1148	0.0104	0.0182	0.5689	0.1234	0.0543	0.02299	0.0548	0.049	0.2636	-0.0091	0.0091	0.3204	-0.0153	0.0455	0.7361	-0.0014	6e-4	0.03409	0.0084	0.0055	0.1264	-0.013	0.0152	0.392	0.0091	0.0065	0.1634	-0.032	0.0451	0.4779	-0.0089	0.0094	0.3466	0.0732	0.0349	0.03571	-0.0951	0.0635	0.1345	0.0033	0.0077	0.6655	0.0033	0.0054	0.5382	NA	NA	NA	-0.00148427	0.00129487	0.28	NA	NA	NA	NA	NA	NA	NA	NA	NA	0.0148886	0.005437	0.008038	NA	NA	NA	NA	NA	NA	-0.00280091	0.00111492	0.011000000000000001
ICD_apnea	chr9:93442881:CAAAT:C	NA	NA	NA	NA	NA	NA	NA	NA	NA	NA	NA	NA	NA	NA	NA	NA	NA	NA	NA	NA	NA	NA	NA	NA	0.0312	0.0311	0.3159	0.027	0.005	5.623e-8	0.0324	0.0053	1.286e-9	-0.0036	0.0205	0.8622	0.0133	0.0064	0.03642	0.0896	0.0574	0.1188	0.0018	0.0143	0.9009	0.0012	0.001	0.2089	0.0269	0.0185	0.1446	0.0226	0.0561	0.6875	-0.0021	0.0465	0.964	0.0141	0.0091	0.1239	0.0409	0.0453	0.3663	1e-4	6e-4	0.8807	0.0086	0.0051	0.0933	-0.0182	0.0143	0.2033	0.0058	0.0061	0.3412	0.001	0.0421	0.9815	0.0161	0.0089	0.07012	0.0101	0.0327	0.7563	-0.1112	0.0637	0.08082	0.0075	0.0072	0.3	0.007	0.0051	0.1733	NA	NA	NA	NA	NA	NA	NA	NA	NA	NA	NA	NA	NA	NA	NA	NA	NA	NA	NA	NA	NA	NA	NA	NA	NA	NA	NA
ICD_apnea, ICD_insomnia, ICD_restlessleg	chr11:27631673:A:G	0.00194444	0.00377632	0.606620384519939	-0.0112568	0.00612834	0.06623384997256468	-0.0495259	0.0186213	0.007822399641210427	-0.0077715	0.00691903	0.2613496964417128	0.0111463	0.00494692	0.024248227612473357	7.06867e-4	4.0587e-4	0.08157742638128714	9.85973e-4	0.00514949	0.84815748677323	-1.40814e-6	0.00325897	0.9996552473231902	-0.0051	0.0206	0.804	-0.0048	0.0039	0.2205	0.0243	0.0038	1.596e-10	-0.0016	0.0171	0.924	-0.0281	0.0047	2.271e-9	0.0169	0.0385	0.6615	-0.0604	0.0099	1.12e-9	-0.0028	0.001	0.008129	0.0254	0.0194	0.1894	0.0704	0.0595	0.2367	-0.013	0.0506	0.7972	-0.0035	0.0097	0.7177	0.0087	0.0484	0.8567	-0.0017	7e-4	0.01167	-0.0204	0.0056	2.661e-4	-0.0196	0.0156	0.2091	-0.0254	0.0066	1.259e-4	-0.0017	0.0459	0.9707	-0.0223	0.0097	0.02122	-0.036	0.0357	0.3137	-0.0435	0.0676	0.52	-0.0057	0.0079	0.4651	-0.0241	0.0056	1.426e-5	NA	NA	NA	-7.19938e-4	0.00137272	0.62	NA	NA	NA	NA	NA	NA	NA	NA	NA	0.0129162	0.005758	0.02504	NA	NA	NA	NA	NA	NA	0.00508009	0.00118282	2.5e-5
ICD_apnea, ICD_insomnia, ICD_restlessleg, SR_chronotype_morningness_cont_jones	chr11:27628977:A:G	-0.00343541	0.00380622	0.3667498965391244	0.00901312	0.00617617	0.1444721047909265	0.0516651	0.0187678	0.005907585284284313	0.00733731	0.0069729	0.29268064267743793	-0.0115131	0.00498584	0.020934375025490108	-7.7204e-4	4.09063e-4	0.05911531389808275	-0.00118143	0.00519001	0.8199304212376232	-4.5626e-4	0.00328423	0.8895095189894238	0.004	0.0208	0.8489	0.0024	0.004	0.5552	-0.0246	0.0039	2.563e-10	0.0047	0.0172	0.784	0.0259	0.0047	4.168e-8	-0.0199	0.0388	0.6084	0.0598	0.0101	3.523e-9	0.0025	0.001	0.01554	-0.0179	0.0196	0.362	-0.0767	0.0599	0.2002	0.0168	0.0511	0.7424	0.0049	0.0098	0.6146	-0.0436	0.0488	0.3712	0.0017	7e-4	0.01539	0.019	0.0056	7.486e-4	0.0221	0.0157	0.159	0.0229	0.0067	5.832e-4	0.0096	0.0463	0.8352	0.0228	0.0097	0.01933	0.0347	0.036	0.3347	0.0218	0.0683	0.7494	0.0066	0.0079	0.4029	0.0228	0.0056	4.693e-5	0.0182967	0.00306465	1.5e-9	0.0012973	0.00138333	0.37	-0.00258123	0.00117393	0.024	-0.00158779	0.00117061	0.16	0.004981	0.001957	0.01093	0.0129162	0.005788	0.02342	0.01339	0.002549	1.5e-7	0.00290871	0.00258014	0.27	-0.00539	0.00119182	8.2e-6
