## Supplement Tables for "From Normal Variation in Sleep to Clinical Sleep Disorders: Genetic Insights from Over One Million Individuals" (part 2 of 3)

### Sheet: ST7 (continued)
Table S7. Between trait associations
ICD_apnea, ICD_restlessleg, SR_snoring_campos	chr11:27658369:C:T	0.00812065	0.00426157	0.056708740275238805	-0.011517	0.00691532	0.09582525861278449	-0.0338386	0.0210151	0.10735221260973805	-0.01602	0.00780704	0.040169830574623595	0.0189725	0.00558276	6.778131653445867e-4	0.00100347	4.58037e-4	0.028465577561849534	-0.00385882	0.00581137	0.5066826111663563	-0.00328136	0.00367679	0.3721508369181499	0.0132	0.0233	0.5701	0.0016	0.0045	0.7246	-0.0331	0.0043	1.612e-14	0.0135	0.0194	0.4853	0.0231	0.0054	1.998e-5	0.0012	0.0438	0.9773	0.0778	0.0112	3.908e-12	0.0018	0.0012	0.1272	-0.0394	0.0222	0.07605	-0.0315	0.0674	0.6399	0.026	0.0594	0.6619	-0.002	0.011	0.8524	-0.0133	0.0546	0.8074	0.0014	8e-4	0.06773	0.0075	0.0068	0.2688	0.0179	0.0188	0.3397	0.0101	0.0081	0.2115	0.0197	0.0559	0.7251	0.0124	0.0117	0.2905	0.0451	0.0432	0.2965	0.0731	0.077	0.3425	0.0039	0.0095	0.6855	0.0139	0.0067	0.03811	-0.0173332	0.00343423	4.2e-7	-0.00220172	0.001551	0.17	0.00305518	0.00131628	0.019	0.00150178	0.00131273	0.24	0.003363	0.002194	0.1253	0.0139029	0.006489	0.0333	0.01364	0.00286	1.858e-6	-0.0052781	0.00289327	0.065	0.00830629	0.00133633	8.900000000000001e-10
ICD_apnea, ICD_restlessleg, SR_snoring_campos	chr11:27672694:G:C	0.00785012	0.00427706	0.0664461771929307	-0.0113531	0.00694035	0.10187766909816312	-0.0350711	0.0210916	0.0963518371929919	-0.0147894	0.00783534	0.05908945712684528	0.018013500000000002	0.00560308	0.0013047580950231916	8.64437e-4	4.59704e-4	0.06005096627627415	-0.00364851	0.00583252	0.5316134987101446	-0.00272019	0.00369025	0.4610446640143401	0.0143	0.0246	0.5624	-1e-4	0.0047	0.9912	-0.0347	0.0048	3.392e-13	0.0089	0.0202	0.6576	0.0251	0.0057	9.682e-6	0.0029	0.0464	0.9509	0.0779	0.0119	5.21e-11	0.002	0.0012	0.08374	-0.036	0.0225	0.1101	-0.0264	0.0678	0.6969	0.0198	0.0599	0.7413	0.001	0.0111	0.931	-0.0247	0.0548	0.6525	0.0015	8e-4	0.04696	0.0078	0.0069	0.2539	0.0198	0.0189	0.2962	0.0126	0.0081	0.1219	0.0158	0.0564	0.7792	0.0148	0.0118	0.2103	0.0602	0.0436	0.1672	0.0755	0.0779	0.3326	0.0025	0.0096	0.7953	0.015	0.0067	0.02549	-0.0169028	0.00344797	8.6e-7	-0.00224509	0.00155768	0.17	0.00274366	0.00132197	0.035	0.00122434	0.00131838	0.33	0.002963	0.002204	0.1789	0.0158733	0.006517	0.01763	0.01368	0.002873	1.917e-6	-0.00450558	0.00290571	0.12	0.00834105	0.00134145	8.800000000000001e-10
ICD_apnea, MEDS_All	chr2:58639449:A:C	-3.43703e-4	0.00339078	0.9192615600774457	0.00110368	0.00550806	0.841187479720383	0.0271486	0.0167227	0.10449078695332914	-0.00254669	0.00621614	0.682033960485561	-0.00688567	0.0044424	0.12114402528885225	-7.85349e-4	3.64756e-4	0.031312662714199836	0.0034324	0.00462548	0.4580490639793333	-0.00143837	0.00292541	0.622945424058055	-0.0349	0.0187	0.06148	0.0047	0.0037	0.199	0.0245	0.0036	6.624e-12	0.0029	0.0154	0.8533	-0.0075	0.0044	0.09038	0.0093	0.0349	0.7907	-0.0213	0.0094	0.02343	-0.0055	9e-4	3.904e-9	-0.0357	0.0175	0.04074	-0.1047	0.0522	0.04491	0.0448	0.045	0.3203	-0.0319	0.0087	2.424e-4	-0.0414	0.0433	0.339	-0.0033	6e-4	7.522e-8	-0.0121	0.005	0.01487	-0.0221	0.0138	0.1094	-0.025	0.0059	2.192e-5	0.0113	0.0407	0.7811	-0.0241	0.0086	0.004945	-0.0053	0.0317	0.8663	0.0142	0.061	0.8159	-0.0159	0.007	0.02293	-0.0224	0.0049	5.823e-6	0.00154563	0.00272387	0.57	-0.00646072	0.00122985	8e-8	-0.00419803	0.0010442	5.7e-5	-0.00501656	0.00104125	1.3e-6	-0.004308	0.001751	0.01388	0.0207825	0.005184	4.413e-5	-0.001153	0.002282	0.6134	0.0107455	0.00229505	3.3e-6	0.00197323	0.00105967	0.068
ICD_apnea, MEDS_insomnia_only, MEDS_zopiclone	chr3:44453301:T:A	0.00887779	0.00358602	0.013298724832261783	0.00585721	0.00582015	0.3142389391791518	0.00255634	0.0176754	0.8850053579761321	0.00278886	0.0065695	0.6711892622630302	0.00324657	0.00469404	0.4891657034149243	-4.37563e-4	3.85248e-4	0.2560424652174436	0.00121467	0.00488802	0.8037474350553879	-0.00308267	0.00309203	0.31877774929317776	-0.0503	0.0197	0.01047	-0.0133	0.0037	3.597e-4	-0.0205	0.0037	2.376e-8	-0.0161	0.0164	0.325	-0.0161	0.0047	6.168e-4	0.0772	0.0371	0.03736	-0.0065	0.01	0.5155	-0.0025	0.001	0.0122	-0.0455	0.0188	0.01551	0.1004	0.0565	0.07565	-0.0213	0.0469	0.6495	-0.0243	0.0093	0.008798	0.0239	0.0457	0.6015	-6e-4	7e-4	0.3582	-0.0313	0.0052	1.266e-9	-0.0042	0.0144	0.7725	-0.0206	0.0061	7.442e-4	-0.0289	0.0424	0.495	-0.0069	0.0089	0.4394	-0.0354	0.0331	0.2855	0.0531	0.0657	0.4194	-0.033	0.0072	5.001e-6	-0.0297	0.0052	8.65e-9	NA	NA	NA	-0.00128681	0.00130411	0.34	NA	NA	NA	NA	NA	NA	NA	NA	NA	0.00498754	0.005488	0.3211	NA	NA	NA	NA	NA	NA	2.69838e-4	0.00112289	0.74
ICD_apnea, MEDS_insomnia_only, MEDS_zopiclone, SR_daytime_sleepiness, SR_daytime_sleepiness_adjBMI	chr3:184278425:C:T	-0.00453792	0.00396427	0.25233122727593527	0.0121399	0.00642971	0.05901331346727231	0.0675205	0.0195427	5.502372652704583e-4	0.0106856	0.00725997	0.14105906473107285	3.55928e-4	0.00519007	0.9453249056022067	2.19929e-4	4.25959e-4	0.6056336537974398	0.0113112	0.00540455	0.036358838413569176	-5.6405e-5	0.0034188	0.9868366947084345	0.0075	0.0219	0.7333	-0.0051	0.004	0.207	-0.0221	0.004	3.29e-8	-0.0046	0.0183	0.7996	0.0182	0.0049	2.256e-4	0.0522	0.041	0.2033	0.0209	0.011	0.05682	0.0047	0.0011	2.082e-5	0.0072	0.0209	0.7318	-0.045	0.063	0.4753	0.0618	0.0502	0.2185	0.0137	0.0103	0.1837	0.0416	0.0509	0.4132	0.0027	7e-4	1.481e-4	0.0305	0.0055	2.652e-8	0.0196	0.0154	0.2022	-0.0035	0.0065	0.5866	-0.0469	0.0449	0.2964	0.027	0.0095	0.004456	0.0645	0.0352	0.06663	0.1678	0.0726	0.02082	0.0256	0.0077	9.129e-4	0.0331	0.0055	2.017e-9	0.00792288	0.00319774	0.016	0.0064444	0.00144411	5.3e-6	0.00816368	0.00122597	2.2e-11	0.00762125	0.00122243	3.8e-10	0.002249	0.002054	0.2735	0.0148886	0.006075	0.01285	0.004867	0.002673	0.06861	-0.00642916	0.00269473	0.013	0.0018704999999999998	0.00124363	0.16
ICD_apnea, MEDS_insomnia_only, MEDS_zopiclone, SR_daytime_sleepiness, SR_daytime_sleepiness_adjBMI	chr3:184292260:G:C	-0.00621906	0.00375988	0.09811603737917371	0.00734293	0.00609801	0.22853146306131655	0.054695	0.0185336	0.0031662120689115486	0.00598457	0.00688469	0.38470692146673363	5.09244e-4	0.00492209	0.9175970316732557	2.91933e-4	4.03965e-4	0.46988328901808335	0.00701859	0.0051255	0.17089053129794907	0.00322138	0.00324276	0.3205117828888031	-0.0097	0.0204	0.6335	-0.0087	0.004	0.02873	-0.0217	0.0037	6.84e-9	0.0085	0.0172	0.6214	0.0135	0.0046	0.003656	0.0339	0.0384	0.3763	0.0117	0.0103	0.2547	0.0031	0.001	0.002464	0.0025	0.0201	0.902	-0.049	0.0594	0.4093	0.0106	0.0484	0.8272	-7e-4	0.0098	0.9433	0.0242	0.0482	0.6155	0.0019	7e-4	0.004775	0.0312	0.0053	3.261e-9	0.0176	0.0148	0.2346	0.0019	0.0063	0.7566	-0.025	0.0433	0.5631	0.0301	0.0092	0.001028	0.0433	0.0339	0.2005	0.0045	0.0696	0.9489	0.0245	0.0074	9.856e-4	0.0333	0.0053	3.454e-10	0.00334136	0.0030329	0.27	0.00707208	0.00136939	2e-7	0.00741939	0.00116251	1.5e-10	0.00687029	0.00115915	2.9e-9	-8.804e-4	0.001945	0.6509	0.0139029	0.005755	0.01284	0.001826	0.002533	0.4711	-0.00196443	0.0025549599999999998	0.4	0.00201586	0.00117906	0.11
ICD_apnea, MEDS_oxazepam, SR_gettingup_ease_awakening_cont_Jansen	chr11:57680560:C:G	0.00478942	0.00353619	0.17560949742629475	0.00357198	0.0057379	0.5335965340755044	-0.0440923	0.0174371	0.011450646302207363	0.00245603	0.00647787	0.7045827397334252	-0.00884588	0.00463236	0.056187537638572774	-7.17806e-4	3.80062e-4	0.05893862502405809	0.00346891	0.00482206	0.4719043709987873	0.00290836	0.00305108	0.34047717274613165	-0.0136	0.0192	0.4782	-0.0185	0.0036	2.707e-7	-0.0198	0.0036	3.156e-8	0.01	0.016	0.5313	-0.0183	0.0044	2.644e-5	-0.083	0.036	0.02119	-0.0054	0.0097	0.5738	-0.0016	0.001	0.094	-0.0127	0.0184	0.4893	0.0559	0.0556	0.3146	-0.0668	0.046	0.1465	-0.0072	0.0091	0.4253	-0.0128	0.0452	0.7776	-0.001	6e-4	0.1073	-0.0143	0.0051	0.004601	-0.0064	0.0141	0.6516	-0.0327	0.006	4.656e-8	-0.0299	0.0415	0.4718	-0.0182	0.0087	0.0373	0.0033	0.0323	0.9179	-0.0348	0.0641	0.5866	-0.0282	0.0071	7.185e-5	-0.0115	0.0051	0.02342	0.00836545	0.00283771	0.0027	-0.00573966	0.00128097	5.7e-6	-7.48309e-4	0.00108723	0.5	-5.07221e-4	0.00108403	0.65	-0.01014	0.001823	2.626e-8	0.0158733	0.005393	0.002726	-0.007486	0.002374	0.001613	0.00373921	0.0023898	0.11	3.07208e-4	0.00110251	0.86
ICD_apnea, SR_chronotype_morningness_cont_jones, SR_daytime_napping, SR_daytime_sleepiness, SR_daytime_sleepiness_adjBMI, SR_morningness_cont_Jansen	chr1:62114219:G:T	-0.0155808	0.00576054	0.006835810266220718	0.0291256	0.00934075	0.001820077999132917	0.0187782	0.0283777	0.508147741891697	0.0115465	0.0105422	0.2734047150501964	-0.0048964	0.00753923	0.5160431291298581	9.79378e-4	6.1874e-4	0.11345352657885467	0.00888009	0.00784975	0.2579467141551035	-1.26278e-4	0.00496484	0.9797084638477718	0.0146	0.034	0.6681	0	0.0065	0.9969	-0.037	0.0065	1.363e-8	-0.0308	0.0278	0.2674	0.0263	0.0078	7.696e-4	-0.0415	0.0639	0.5157	0.0102	0.0171	0.5531	8e-4	0.0016	0.6043	0.008	0.0328	0.8064	-0.1009	0.0927	0.2761	-0.0907	0.0857	0.2901	-0.0131	0.0153	0.3894	0.0683	0.0736	0.3535	8e-4	0.0011	0.4627	0.0262	0.0092	0.004397	-0.0023	0.0254	0.9267	0.0165	0.0109	0.1318	-0.0305	0.0759	0.6873	0.0314	0.0158	0.04736	0.0114	0.0577	0.8429	0.136	0.1116	0.223	0.0369	0.0128	0.003903	0.0124	0.0091	0.1729	0.0340109	0.00468803	1.6e-13	0.0247147	0.00211564	2.4e-31	0.01658	0.00179639	2.8e-20	0.015256	0.00179131	1.5e-17	-0.006127	0.003089	0.04735	-0.0151136	0.009185	0.1005	-0.02743	0.004033	1.036e-11	0.00372308	0.00395004	0.34	0.00725645	0.00181852	6.500000000000001e-5
ICD_apnea, SR_chronotype_morningness_cont_jones, SR_morningness_cont_Jansen	chr11:30387005:T:C	-0.00752663	0.00389916	0.05356732999763014	0.00927453	0.00632647	0.14265171590728865	0.0312613	0.0192273	0.1039752564009511	0.0166573	0.00714188	0.019682941422727557	-0.00135542	0.00510788	0.7907332480309779	3.27962e-4	4.19075e-4	0.4338713768386432	0.00846386	0.00531704	0.11142175635107453	6.17051e-4	0.00336483	0.8544980972609322	-0.0101	0.0216	0.6418	0.0113	0.0043	0.008022	0.0258	0.0041	3.382e-10	0.025	0.0179	0.1629	0.0083	0.0052	0.1139	-0.0592	0.0407	0.1455	-0.0111	0.0109	0.3122	1e-4	0.0011	0.9191	0.0123	0.02	0.5396	0.0568	0.0612	0.3531	-0.0763	0.0545	0.1618	-0.0098	0.01	0.327	-0.086	0.0499	0.08487	-0	7e-4	0.9451	0.0116	0.0061	0.05684	-0.0245	0.0168	0.1442	0.0134	0.0072	0.06362	0.0233	0.0502	0.6422	0.0162	0.0104	0.1206	-0.014	0.0385	0.7154	0.0233	0.0703	0.7406	0.0093	0.0085	0.2753	0.0111	0.006	0.06315	0.018064	0.00313483	1.1e-8	9.94676e-4	0.00141536	0.46	6.79798e-4	0.00120117	0.59	1.76339e-4	0.00119766	0.9	-0.006449	0.002017	0.001391	0.001998	0.005973	0.7539	-0.01434	0.002627	4.758e-8	-0.00394926	0.00264037	0.15	7.40164e-4	0.00121779	0.56
ICD_apnea, SR_chronotype_morningness_cont_jones, SR_morningness_cont_Jansen	chr9:37315479:C:T	0.00579396	0.00340739	0.08905329640884711	0.0152188	0.00552917	0.005914935320458008	-0.0050316	0.0167896	0.764416407117338	0.00973518	0.00624204	0.11885104373479102	-6.1195e-4	0.00446099	0.890890032566759	-2.97399e-4	3.66212e-4	0.41673790102951674	0.0025042	0.00464623	0.5899048950855442	0.00347628	0.00294065	0.23714774534362223	-0.0245	0.0192	0.2012	-0.0195	0.0039	4.681e-7	-0.023	0.0037	4.143e-10	-0.0232	0.0159	0.1454	-0.0129	0.0046	0.004711	-0.0219	0.0363	0.5461	4e-4	0.0098	0.9706	-0.0013	9e-4	0.182	-0.0134	0.0178	0.4526	-0.0557	0.053900000000000003	0.3011	0.041	0.0477	0.3903	-0.0104	0.0088	0.2383	-0.0581	0.0436	0.1824	1e-4	6e-4	0.8249	-0.0088	0.0053	0.09869	0.0083	0.0147	0.5708	-0.011	0.0063	0.08024	-0.0215	0.0435	0.6208	-0.0158	0.0091	0.08453	0.011	0.0337	0.7443	0.0285	0.0618	0.6452	-0.0109	0.0074	0.1439	-0.0091	0.0052	0.0827	0.0198601	0.00274828	4.9e-13	0.00220457	0.00124092	0.075	-0.00123072	0.00105288	0.25	-0.00178509	0.00104983	0.095	-0.004061	0.001761	0.0211	-0.00853633	0.005217	0.1003	-0.01618	0.002293	1.682e-12	0.00340439	0.00231508	0.14	0.00127978	0.00106795	0.24
ICD_apnea, SR_chronotype_morningness_cont_jones, SR_morningness_cont_Jansen	chr9:37367097:T:C	0.00543243	0.00341355	0.1115128717023512	0.0145189	0.00553935	0.008765768561608827	-0.00784405	0.01682	0.6409630585699038	0.00899322	0.00625372	0.15041737314935222	1.99905e-4	0.00446908	0.964322055844343	-1.91546e-4	3.66876e-4	0.6016002388373319	0.00185934	0.00465466	0.6895567276272296	0.00346312	0.00294592	0.2397684302579961	0.0241	0.0195	0.2161	0.0176	0.0039	4.63e-6	0.0212	0.0037	8.615e-9	0.0227	0.0159	0.1547	0.0123	0.0046	0.007644	0.0152	0.0366	0.6786	3e-4	0.0098	0.9756	0.0013	9e-4	0.1588	0.021	0.0178	0.2364	0.0595	0.054	0.2709	-0.0433	0.0476	0.3635	0.0137	0.0088	0.1214	0.059	0.0437	0.1763	-1e-4	6e-4	0.8997	0.0077	0.0053	0.1475	-0.0091	0.0146	0.5335	0.0098	0.0063	0.1186	0.0153	0.0433	0.7235	0.0144	0.0091	0.1124	-0.0092	0.0336	0.7842	-0.0224	0.0618	0.7165	0.0078	0.0074	0.2901	0.0084	0.0052	0.1056	0.0199718	0.00275427	3.7e-13	0.00201432	0.00124358	0.1	-0.00112305	0.00105513	0.3	-0.00166695	0.00105207	0.12	-0.004254	0.001771	0.01632	-0.00793137	0.005248	0.1314	-0.01641	0.002307	1.143e-12	0.00373281	0.00232004	0.1	0.00117335	0.00107022	0.28
ICD_apnea, SR_daytime_napping	chr1:96462717:C:G	0.00206533	0.00343623	0.5478087943489213	-0.012689	0.00557121	0.02274992661075917	-0.0251835	0.0169297	0.136873067355629	-0.0102274	0.00628943	0.10392403488042999	0.00215198	0.00449786	0.6323332224311793	-3.55047e-4	3.69136e-4	0.3361336566349043	-0.00376502	0.00468311	0.4214218021809417	-9.05929e-4	0.0029621	0.7597260184382449	0.0129	0.0188	0.4927	-0.0076	0.0037	0.03688	-0.0225	0.0035	1.406e-10	-0.0228	0.0156	0.1428	0.0026	0.0041	0.5236	0.0105	0.035	0.7648	0.0049	0.0094	0.6042	5e-4	9e-4	0.6008	-0.0038	0.0179	0.8302	0.0093	0.0541	0.8632	0.0715	0.0453	0.1147	-1e-4	0.0088	0.9875	0.0189	0.0438	0.6656	-1e-4	6e-4	0.9033	0.0017	0.005	0.7284	0.0104	0.0139	0.4542	0.0071	0.0059	0.2301	0.0277	0.0409	0.4989	0.0069	0.0086	0.4253	0.015	0.0319	0.638	0.007	0.0625	0.9107	0.0023	0.007	0.7411	0.0019	0.005	0.7095	-0.0118183	0.00276318	1.9e-5	-0.00776325	0.00124756	4.6e-10	-0.00194865	0.00105944	0.065	-0.00123294	0.00105643	0.24	0.003478	0.001772	0.04965	0	0.005246	0.9292	0.008171	0.002307	3.966e-4	-0.00120987	0.00232859	0.57	-0.00447712	0.0010744	2.5e-5
ICD_apnea, SR_daytime_napping	chr2:58652358:C:T	-6.92316e-4	0.00339202	0.8382742002744764	0.0075688	0.00551081	0.16961333754086427	0.0211698	0.0167264	0.20563640367928515	7.1437e-4	0.0062197	0.9085591364575974	-0.0112567	0.00444339	0.011297699004599863	-9.74278e-4	3.64838e-4	0.007575128424098069	0.0085589	0.00462651	0.06431762511424038	-0.00311841	0.00292634	0.2865893186790889	0.0268	0.0187	0.1517	-0.0038	0.0036	0.289	-0.0298	0.0034	5.733e-19	0.0081	0.0155	0.5987	0.01	0.0044	0.02234	0.0056	0.0348	0.8721	0.0163	0.0094	0.0835	0.0049	9e-4	1.337e-7	0.034	0.0175	0.05276	0.0839	0.0534	0.1162	-0.0418	0.0449	0.3522	0.0338	0.0087	1.014e-4	0.0478	0.0434	0.2701	0.0027	6e-4	1.528e-5	0.012	0.0049	0.01542	0.0166	0.0138	0.2281	0.0205	0.0059	4.837e-4	-0.0117	0.0406	0.7731	0.0264	0.0085	0.002035	-0.0188	0.0316	0.5507	-0.0643	0.0612	0.2938	0.0202	0.0069	0.003691	0.0189	0.0049	1.274e-4	0.00366232	0.00272246	0.16	-0.00665566	0.00122935	3.4e-8	-0.00453972	0.00104382	1.4e-5	-0.00535434	0.00104086	2.6e-7	-0.007338	0.001747	2.671e-5	0.0227395	0.005171	1.585e-5	-0.003184	0.002277	0.162	0.0108658	0.0022939	2.9e-6	0.00332538	0.0010592000000000002	0.0024
ICD_apnea, SR_daytime_napping	chr2:58678580:A:G	-8.12438e-4	0.00356352	0.819656335329609	0.00543815	0.00578992	0.34760498817387225	0.0149121	0.0175727	0.39610561609933354	-9.45286e-4	0.00653477	0.8849833500082189	-0.0116169	0.0046682	0.012828030977365979	-8.29968e-4	3.83296e-4	0.030361274616047776	0.0078344	0.00486059	0.10700054752777405	-0.00341884	0.00307497	0.2662116149229241	-0.0182	0.0199	0.3599	0.0039	0.0038	0.3011	0.0263	0.0038	3.272e-12	-0.0109	0.0164	0.5052	-0.01	0.0046	0.03159	-0.0132	0.0371	0.7216	-0.0142	0.0099	0.1535	-0.0031	0.001	0.001394	-0.0338	0.0184	0.06563	-0.0275	0.0563	0.6253	0.0852	0.0456	0.0619	-0.023	0.0091	0.01173	-0.0409	0.0456	0.3691	-0.0017	6e-4	0.00713	-0.0077	0.005	0.1254	-0.0046	0.014	0.7411	-0.0142	0.0059	0.0165	0.0091	0.0409	0.8246	-0.0212	0.0087	0.01449	0.0075	0.032	0.8145	0.0224	0.064	0.7267	-0.0178	0.007	0.01144	-0.0118	0.005	0.01889	0.00288829	0.00285674	0.31	-0.00795171	0.00129066	4.1e-10	-0.00335722	0.00109586	0.0022	-0.00397318	0.0010927	2.7e-4	-0.005683	0.001834	0.001941	0.0119286	0.005428	0.02325	-0.001607	0.00239	0.5015	0.0051812	0.00240823	0.036	0.00292232	0.00111198	0.011000000000000001
ICD_apnea, SR_daytime_napping	chr9:83949039:G:T	1.96438e-4	0.00383226	0.9591192332490853	-0.0191809	0.00621864	0.002039529540452204	0.00812388	0.0188833	0.6670386518012865	-0.0215322	0.00702059	0.0021621210250663435	0.0074196	0.00501723	0.13918742488392963	2.86694e-4	4.11875e-4	0.48638480632761094	-0.0192389	0.00522557	2.3169144598719283e-4	7.75446e-5	0.00330599	0.9812866940882012	-0.0158	0.0209	0.4487	-0.006	0.004	0.1369	-0.023	0.0037	6.679e-10	-0.0391	0.0173	0.02369	0.0053	0.0049	0.277	-0.0493	0.039	0.2065	-0.0034	0.0104	0.7454	0.0036	0.0011	5.566e-4	-0.0025	0.0194	0.897	0.0273	0.0607	0.653	0.0038	0.0481	0.9366	0.0265	0.0098	0.007002	0.0654	0.049	0.1821	0.0023	7e-4	8.765e-4	-0.0109	0.0053	0.038	0.0237	0.0148	0.1103	0.0058	0.0063	0.3529	0.0478	0.0433	0.2695	0.001	0.0092	0.9139	-0.0352	0.0338	0.2985	-0.0664	0.0684	0.3316	-0.0024	0.0074	0.7451	-0.0035	0.0053	0.5116	NA	NA	NA	0.00845326	0.00139446	1.3e-9	NA	NA	NA	NA	NA	NA	NA	NA	NA	-0.0105555	0.005844	0.07011	NA	NA	NA	NA	NA	NA	7.21418e-4	0.00120106	0.51
ICD_apnea, SR_daytime_napping, SR_daytime_sleepiness, SR_daytime_sleepiness_adjBMI	chr3:184277553:C:T	-0.00917381	0.00333882	0.0060028846757527446	0.00548137	0.0054154	0.31145119388988607	0.0648925	0.0164575	8.045443698139506e-5	-0.00504194	0.00611342	0.4095227189789693	-0.0127052	0.0043705	0.003648715486598615	-3.85991e-4	3.58695e-4	0.2818830746927771	0.00427567	0.00455111	0.34748495039525257	0.00154584	0.00288006	0.5914472270759411	-7e-4	0.0181	0.9681	-0.0079	0.0036	0.02741	-0.022	0.0036	8.594e-10	0.0047	0.0151	0.753	0.0072	0.0043	0.09411	0.0259	0.0339	0.4458	-0.0027	0.0091	0.7673	0.0016	9e-4	0.07772	4e-4	0.0173	0.9794	-0.041	0.0527	0.4368	0.0129	0.0443	0.7709	0.0012	0.0086	0.8876	0.0145	0.0426	0.7347	0.0013	6e-4	0.03284	0.0114	0.0049	0.02091	-0.0024	0.0137	0.8599	-0.0063	0.0058	0.2823	-0.0867	0.0404	0.03199	0.023	0.0085	0.006854	0.0399	0.0314	0.2039	0.113	0.0606	0.06215	0.012	0.0069	0.08188	0.0153	0.0049	0.00179	7.35546e-4	0.00268853	0.76	0.00775426	0.00121418	1.7e-10	0.00633881	0.00103077	7.6e-10	0.00586835	0.00102779	1.1e-8	-4.175e-5	0.001721	0.9807	-0.0177567	0.005099	4.799e-4	6.339e-5	0.002242	0.9774	-0.00182658	0.00226566	0.36	0.0019576	0.00104623	0.075
ICD_apnea, SR_daytime_napping, SR_daytime_sleepiness, SR_daytime_sleepiness_adjBMI	chr3:184283358:C:T	-0.00938823	0.00333795	0.004914733801992678	0.00498391	0.00541401	0.35728106475775345	0.064364	0.0164532	9.155245615951925e-5	-0.00544437	0.00611185	0.3730422311917831	-0.0125886	0.00436935	0.003962597853977512	-3.63474e-4	3.586e-4	0.3107770930052373	0.00372444	0.00454991	0.41302943192204417	0.00150759	0.00287926	0.60055529440811	-0.001	0.0184	0.9577	-0.0077	0.0036	0.03153	-0.0216	0.0034	1.815e-10	0.0072	0.0153	0.6375	0.0074	0.0044	0.09122	0.0252	0.0346	0.466	-0.0015	0.0093	0.8727	0.0016	9e-4	0.0874	0.0014	0.0174	0.9354	-0.0367	0.0527	0.4856	0.0133	0.0444	0.7642	0.0015	0.0086	0.8588	0.0116	0.0426	0.7865	0.0012	6e-4	0.04067	0.0115	0.0049	0.01933	-0.0028	0.0137	0.8383	-0.006	0.0058	0.3047	-0.0921	0.0405	0.02282	0.0221	0.0085	0.009421	0.0421	0.0314	0.1803	0.1143	0.0609	0.06054	0.0124	0.0069	0.07302	0.0152	0.0049	0.001931	6.13453e-4	0.00268852	0.79	0.007648	0.0012142	3.1e-10	0.00632701	0.00103079	8.2e-10	0.00585624	0.00102781	1.2e-8	3.596e-5	0.001722	0.9833	-0.0182658	0.005103	3.478e-4	8.294e-5	0.002243	0.9705	-0.00194647	0.0022657	0.33	0.00195393	0.0010462	0.075
ICD_apnea, SR_daytime_sleepiness, SR_daytime_sleepiness_adjBMI, SR_gettingup_ease_awakening_cont_Jansen	chr2:58708147:T:G	-0.00602037	0.0033837199999999998	0.07520383709692725	0.00831972	0.00549613	0.1300918231264524	0.0320354	0.0166875	0.05489211948391341	0.00406987	0.00620336	0.5117760994994224	-0.0122937	0.00443303	0.005550856498030299	-8.37543e-4	3.63987e-4	0.021390453885818488	0.00936866	0.00461573	0.042384786511975026	-0.0036889	0.00291947	0.20639111629763515	-0.0333	0.0189	0.07802	0.0084	0.0038	0.02918	0.0284	0.0035	1.925e-16	-0.0039	0.0168	0.8182	-0.0108	0.0046	0.01879	0.0409	0.0371	0.2695	-0.007	0.0099	0.4769	-0.005	9e-4	9.691e-8	NA	NA	NA	-0.0779	0.0533	0.1441	0.0334	0.0502	0.5057	-0.0293	0.0099	0.002982	-0.0565	0.0433	0.1917	-0.0029	6e-4	1.732e-6	-0.0165	0.0051	0.001112	-0.0224	0.014	0.1076	-0.0171	0.006	0.004543	0.0095	0.0412	0.8183	-0.0203	0.0087	0.01894	0.0075	0.0333	0.8218	-0.0783	0.1045	0.4541	-0.0231	0.0071	0.001067	-0.0241	0.005	1.455e-6	0.00735316	0.00272002	0.0068	-0.00638553	0.00122824	1.4e-7	-0.00605808	0.00104289	7.4e-9	-0.00693065	0.00103996	3.1e-11	0.01068	0.001751	1.064e-9	-0.0221434	0.005186	1.925e-5	0.005811	0.002279	0.01078	0.0125538	0.00229142	5.6e-8	0.00193932	0.00105787	0.066
ICD_apnea, SR_daytime_sleepiness, SR_daytime_sleepiness_adjBMI, SR_sleepduration	chr2:58731977:G:A	0.0136441	0.00370685	2.3250912404572345e-4	-0.0081032	0.00602256	0.17847237376490405	-0.0450797	0.0182824	0.013672565103657337	-0.00661768	0.00679701	0.3302470903945959	0.0175412	0.00485659	3.0403949324171167e-4	0.00100714	3.98765e-4	0.01154888348938982	-0.0123441	0.00505675	0.01464198642935277	0.0042782	0.00319845	0.1810314375033557	0.001	0.0202	0.9601	0.0129	0.004	0.00135	0.0282	0.0038	1.494e-13	-0.0074	0.0168	0.6576	-0.0071	0.0048	0.1403	-0.0415	0.0381	0.2759	-0.0137	0.0103	0.1823	-0.0023	0.001	0.02432	-0.0131	0.019	0.4919	-0.0761	0.0584	0.1925	-0.0057	0.0509	0.9112	-0.0167	0.0095	0.07942	-0.0946	0.0475	0.04631	-0.0013	7e-4	0.06229	-0.009	0.0057	0.1126	-0.0175	0.0157	0.2662	-0.0116	0.0067	0.08527	0.0643	0.0465	0.1665	0.009	0.0098	0.3572	0.0241	0.0361	0.5042	-0.0074	0.0663	0.9111	-0.0126	0.008	0.1137	-0.0121	0.0056	0.03102	-0.00214719	0.0029758	0.48	0.00426419	0.00134386	0.0012	0.00681617	0.00114107	2.7e-9	0.0076996	0.00113785	1.4e-11	0.006251	0.001916	0.001107	-0.018979	0.005682	8.34e-4	0.002287	0.002494	0.3592	-0.0158189	0.00250721	4.5e-10	-9.6472e-4	0.00115686	0.36
ICD_apnea, SR_gettingup_ease_awakening_cont_Jansen	chr11:57665855:C:T	0.00596937	0.00356089	0.09366557423678976	0.0038897100000000002	0.00577771	0.5008030901769374	-0.0465604	0.0175589	0.00800940030533287	0.00265339	0.00652288	0.6841683821139748	-0.00932924	0.00466469	0.04550404456017793	-8.80713e-4	3.82714e-4	0.02137863634976515	0.00402451	0.00485571	0.4072058419981323	0.00326651	0.00307238	0.28769810413632174	0.0196	0.0193	0.3107	0.0181	0.0036	6.12e-7	0.0211	0.0036	5.281e-9	0.0043	0.0162	0.7897	0.0162	0.0044	2.362e-4	0.0749	0.0362	0.03868	0.0021	0.0097	0.8309	0.0016	0.001	0.1056	0.0118	0.0185	0.5235	-0.0114	0.0559	0.838	0.0721	0.0463	0.1195	0.0066	0.0091	0.4735	0.0068	0.0455	0.8815	0.0012	6e-4	0.06676	0.0117	0.0051	0.02153	-0.0092	0.0143	0.5167	0.0318	0.006	1.406e-7	0.0292	0.0419	0.4862	0.0184	0.0088	0.03686	-0.02	0.0327	0.5401	0.0388	0.0643	0.5463	0.0247	0.0072	5.522e-4	0.0102	0.0051	0.04635	0.00843099	0.00285672	0.0026	-0.00567711	0.00128957	8.3e-6	-0.00104305	0.00109451	0.34	-7.70915e-4	0.00109129	0.48	-0.01037	0.001827	1.357e-8	0.0168571	0.005402	0.001676	-0.006795	0.002379	0.004284	0.00428653	0.00240608	0.069	-9.47473e-5	0.00111018	0.85
ICD_apnea, SR_gettingup_ease_awakening_cont_Jansen	chr11:57667824:G:A	0.00614191	0.0035697	0.08532965701951116	0.00411908	0.00579194	0.476975420993014	-0.0484571	0.0176024	0.0059074492586722585	0.00236434	0.00653894	0.7176670383051216	-0.00958226	0.00467625	0.04044920590466256	-9.26333e-4	3.83663e-4	0.015759048786365772	0.00451222	0.00486774	0.35394517795101627	0.00318649	0.00308005	0.3008749284464891	0.0171	0.0194	0.3773	0.0181	0.0036	7.063e-7	0.0207	0.0036	1.026e-8	0.0031	0.0161	0.8466	0.016	0.0044	2.958e-4	0.0678	0.0364	0.062330000000000003	5e-4	0.0098	0.9612	0.0016	0.001	0.09767	0.0096	0.0186	0.6058	-0.024	0.0561	0.6685	0.0623	0.0464	0.1797	0.0052	0.0092	0.5709	0.0141	0.0456	0.7571	0.0012	6e-4	0.06102	0.0132	0.0051	0.009839	-0.0075	0.0143	0.5992	0.0323	0.0061	9.552e-8	0.0335	0.042	0.4251	0.0183	0.0088	0.03803	-0.0172	0.0327	0.598	0.0407	0.0646	0.5287	0.0255	0.0072	3.71e-4	0.0115	0.0051	0.02431	0.00884448	0.0028632	0.0017	-0.0059876800000000004	0.00129258	2.6e-6	-0.00100905	0.00109708	0.36	-7.51144e-4	0.00109385	0.49	-0.01051	0.001831	9.586e-9	0.0178399	0.005415	9.72e-4	-0.007279	0.002385	0.00227	0.00386478	0.00241173	0.1	-3.18447e-5	0.00111261	0.9
ICD_apnea, SR_sleepduration	chr11:113436171:G:A	0.00300086	0.00342615	0.38110092246949623	0.00398417	0.00555921	0.4735730721633148	-0.0133014	0.016895	0.4311079185424078	0.00107972	0.00627608	0.8634086593611306	0.00243816	0.00448831	0.5869741829881646	-2.52746e-4	3.68243e-4	0.49248839359840374	0.00845492	0.0046721	0.07034771573550104	0.0031914	0.00295619	0.28033608244398184	-0.0186	0.0186	0.3175	-0.0152	0.0035	1.34e-5	-0.0186	0.0034	4.824e-8	-0.0079	0.0155	0.6105	-0.016	0.0043	2.123e-4	0.016	0.0349	0.6458	-0.0039	0.0093	0.673	-0.0015	9e-4	0.1201	-0.0379	0.0177	0.03242	0.0152	0.054	0.7777	-0.0462	0.045	0.3045	-0.0113	0.0088	0.2019	-0.0057	0.0438	0.8964	-4e-4	6e-4	0.4845	-0.0146	0.005	0.003203	-0.0139	0.0138	0.3149	-0.0214	0.0059	2.802e-4	-0.0132	0.0406	0.7462	-0.0138	0.0086	0.1071	-0.0275	0.0317	0.3843	-0.0213	0.062	0.7308	-0.002	0.007	0.7759	-0.0182	0.005	2.403e-4	0.0104889	0.00275844	9.9e-5	0.0066105	0.0012449	1.4e-7	0.00253009	0.00105649	0.017	0.00224113	0.00105338	0.035	-0.005733	0.00177	0.001196	0.0129162	0.005239	0.01726	0.007712	0.002305	8.215e-4	0.0140961	0.002322	1.8e-9	6.77745e-4	0.00107147	0.52
ICD_apnea, SR_sleepduration	chr17:47461751:C:T	-0.00144125	0.00335337	0.6673474418172848	0.00448698	0.00544327	0.4097594705754355	0.0247672	0.0165334	0.1341300232907713	0.0074846	0.00614588	0.22329088756301022	-0.00931449	0.00438943	0.03383529754589616	-2.45684e-4	3.60361e-4	0.49538402788194286	0.0118642	0.00457332	0.009480254581912238	0.00773895	0.00289338	0.007479283580293712	-0.0031	0.0184	0.8664	-0.0127	0.0036	4.283e-4	-0.0231	0.0036	1.329e-10	0.0077	0.0154	0.6188	0.0017	0.0044	0.6947	0.0048	0.0347	0.8899	0.0048	0.0093	0.6049	-2e-4	9e-4	0.8343	-0.0241	0.0175	0.1685	-0.0329	0.0532	0.5356	-0.0072	0.0448	0.8727	-0.0029	0.0086	0.7368	0.0091	0.0427	0.8305	-0	6e-4	0.9554	-0.0129	0.0049	0.008651	-0.0056	0.0137	0.6812	-0.0184	0.0059	0.001691	-0.0612	0.0405	0.1307	-0.014	0.0085	0.09945	-0.0504	0.0315	0.1091	-0.0561	0.0593	0.3447	-0.0096	0.0069	0.164	-0.0105	0.0049	0.03211	0.00391112	0.00269306	0.13	0.00186393	0.00121547	0.1	0.00187805	0.00103137	0.069	0.0017862	0.00102832	0.082	8.145e-4	0.001723	0.6365	0.0139029	0.005103	0.00727	-0.002607	0.002244	0.2454	0.0133426	0.0022678	4.7e-9	7.417760000000001e-4	0.00104634	0.45
ICD_apnea, SR_sleepduration	chr4:101781207:T:G	0.00134319	0.00736053	0.8552013937787869	0.00227675	0.0119472	0.8488647511297335	-0.0266994	0.0362889	0.4618862140262417	-0.0118455	0.0134871	0.37979216401466237	-0.00842125	0.00963642	0.3821738786745127	6.59812e-4	7.91479e-4	0.40448088267240884	-0.0148576	0.0100389	0.13887561653716243	-0.00371679	0.00635338	0.5585409250984504	-0.0349	0.0425	0.411	-0.0402	0.0092	1.219e-5	-0.0775	0.009	4.746e-18	-0.0243	0.0344	0.4797	-0.0362	0.0109	9.545e-4	-0.0563	0.0813	0.4892	-0.0575	0.0214	0.007086	-0.002	0.0021	0.3281	0.0238	0.0358	0.5072	-0.0403	0.1143	0.7242	-0.1632	0.2183	0.4547	0.0205	0.0185	0.2687	0.065	0.095	0.4936	-0.0026	0.0013	0.05334	0.0688	0.0829	0.4071	-0.1176	0.085	0.1664	-0.0187	0.0703	0.7906	NA	NA	NA	0.0131	0.0595	0.8261	0.2724	0.2318	0.2399	-0.0764	0.1245	0.5395	-0.1839	0.0682	0.007017	-0.0293	0.0255	0.2521	-0.00443102	0.00586678	0.38	-0.00789073	0.00265301	0.0027	-0.0090807	0.0022513	4.9e-5	-0.00759072	0.0022449	6.4e-4	0.003903	0.003911	0.3183	0.0459289	0.01148	6.822e-5	0.006008	0.005093	0.2381	0.0292307	0.00494882	2.6e-9	-0.00341664	0.0022852	0.15
ICD_apnea, SR_sleepduration	chr4:101975434:T:G	0.00188463	0.0065601	0.7738931453958515	0.00637021	0.0106486	0.5496914728795947	-0.0626026	0.0323391	0.052889565596922865	-0.00868259	0.0120191	0.47004885595789775	-0.010856	0.00858752	0.20617404899538094	3.65255e-4	7.05328e-4	0.6045622144650087	-0.00615639	0.00894623	0.49135570172499415	-0.00290919	0.00566215	0.6073947027477428	-0.0649	0.0366	0.07588	-0.0375	0.0076	8.922e-7	-0.0659	0.0075	1.631e-18	-0.0073	0.0302	0.8092	-0.0288	0.0091	0.001566	0.0085	0.0697	0.9027	-0.0291	0.0193	0.1305	-4e-4	0.0018	0.8158	-0.0218	0.0322	0.499	0.0259	0.1029	0.8016	-0.1124	0.1454	0.4392	0.0088	0.0166	0.5954	0.1232	0.0843	0.1437	-0.0014	0.0012	0.2236	0.0235	0.0206	0.2535	-0.1087	0.0486	0.02524	-0.0175	0.0238	0.4637	0.0735	0.178	0.6796	0.0497	0.0314	0.114	0.1789	0.1165	0.1247	0.0575	0.1123	0.6091	0.0183	0.0276	0.5087	-3e-4	0.0163	0.9873	-0.00523766	0.00522675	0.29	-0.00795817	0.00236325	6.7e-4	-0.00930905	0.00200533	3e-6	-0.00797686	0.00199963	5.7e-5	0.006084	0.003372	0.07119	0.0372958	0.009915	1.748e-4	0.008104	0.004392	0.06504	0.0312035	0.00440829	1.4e-12	-0.00449294	0.00203551	0.032
ICD_apnea, SR_snoring_campos	chr12:56680399:T:G	-0.00401899	0.00368797	0.2758207912494407	0.00225079	0.00598627	0.7069228179817496	0.0308677	0.0181745	0.08943139393560262	-0.00223577	0.0067601	0.7408478075895153	-0.00423013	0.00482983	0.3811202283391457	8.61675e-5	3.96414e-4	0.8279219560417329	0.00606302	0.00502877	0.2279460128075293	0.00290575	0.00318243	0.3612110270620541	-0.0014	0.0206	0.9469	0.013	0.0042	0.001782	0.0217	0.0039	2.897e-8	-0.0043	0.0182	0.8114	0.0035	0.0051	0.49370000000000003	0.0356	0.0403	0.3782	0.0072	0.0108	0.5043	1e-4	0.001	0.8909	NA	NA	NA	0.0837	0.0583	0.1515	-0.0437	0.0588	0.4573	-0.0149	0.0108	0.168	0.077	0.0471	0.1023	7e-4	7e-4	0.3137	0	0.0059	0.9978	0.0139	0.0162	0.3913	0.0082	0.007	0.241	-0.0777	0.0486	0.1096	0.0221	0.0101	0.028	0.0595	0.0388	0.1247	0.0017	0.1141	0.988	0.007	0.0082	0.3933	0.0012	0.0058	0.8378	0.00701717	0.00298013	0.026	0.00299213	0.00134534	0.027	0.00156676	0.00114162	0.16	0.00168458	0.00113826	0.13	NA	NA	NA	NA	NA	NA	NA	NA	NA	-7.73268e-4	0.00251035	0.77	0.00655708	0.00115752	1.5e-8
ICD_apnea, SR_snoring_campos	chr12:56752285:T:G	-0.00177852	0.00549056	0.7459951431854823	0.00359541	0.00891806	0.6868295944730587	-0.00712868	0.0270587	0.7922021194916882	0.015534	0.0100701	0.12293201492184067	-0.0114393	0.00719078	0.1116498129956103	-7.34569e-4	5.90192e-4	0.21326913132041506	0.00384355	0.00748697	0.6076954714576902	0.00414701	0.00473856	0.3814854689293747	0.001	0.0293	0.9729	0.0222	0.0056	7.569e-5	0.0439	0.0054	4.129e-16	0.0303	0.0245	0.215	0.0055	0.0067	0.4128	0.0265	0.0544	0.6261	-0.0213	0.0147	0.146	-0.0014	0.0015	0.3474	0.027	0.0271	0.3188	-2e-4	0.0865	0.9979	0.0513	0.067	0.4435	-0.027	0.0139	0.05188	0.0978	0.0709	0.1674	4e-4	0.001	0.6931	0.0063	0.0074	0.3896	0.0307	0.0208	0.1393	0.0072	0.0087	0.4125	0.1936	0.0629	0.002088	0.0014	0.0128	0.9099	0.0509	0.0474	0.2823	0.1333	0.0963	0.1664	0.0113	0.0104	0.2775	0.0016	0.0074	0.8256	0.0180123	0.00440927	7.6e-5	7.48602e-4	0.00199056	0.69	-8.80361e-4	0.00168897	0.62	-0.00108062	0.00168401	0.53	-0.008242	0.002815	0.003408	-0.00390762	0.008341	0.6357	-0.01306	0.003663	3.614e-4	0.00201533	0.00371415	0.56	0.00992786	0.00171425	5.9e-9
ICD_apnea, SR_snoring_campos	chr12:65368278:G:C	0.0058418	0.00348806	0.09397449487426199	-0.00407629	0.00566279	0.4716251974171384	0.0309762	0.0171912	0.07156653653069982	-0.0080433	0.00639555	0.20852253692657724	-0.0115744	0.00456852	0.011292237403369688	-0.00168516	3.74966e-4	6.984414415000893e-6	-0.0017053	0.00475669	0.7199643627812037	-0.00802805	0.00301033	0.007657023852980591	-0.0049	0.0194	0.7995	0.0114	0.0039	0.003222	0.0219	0.0037	2.482e-9	0.0098	0.016	0.5421	1e-4	0.0047	0.9798	0.1106	0.0361	0.002165	-0.0301	0.0095	0.0016	-0.0012	0.001	0.224	-0.0209	0.0179	0.2429	-0.0406	0.0551	0.461	8e-4	0.0496	0.9876	-0.0161	0.0089	0.07112	0.0775	0.0444	0.081	-6e-4	6e-4	0.3423	0.007	0.0056	0.205	-0.0106	0.0153	0.489	0.0061	0.0066	0.3575	0.0465	0.0461	0.3128	0.0073	0.0095	0.4435	0.0484	0.0353	0.1696	0.0241	0.0624	0.6996	0.0017	0.0078	0.8306	0.0051	0.0055	0.3458	0.00858683	0.0028003	0.0025	-0.00212927	0.00126411	0.09	1.13431e-4	0.00107259	0.91	-2.43924e-5	0.00106944	0.98	-0.002074	0.001791	0.2469	-0.0150121	0.005308	0.00464	-0.007058	0.002333	0.002481	-0.00220592	0.0023584500000000002	0.33	-0.00878329	0.00108834	4.4000000000000005e-16
ICD_apnea, SR_snoring_campos	chr12:65397683:C:T	0.00573768	0.00348093	0.09928874013250427	-0.00280929	0.00565122	0.6191102581835712	0.0326972	0.017156	0.05666566633124574	-0.00766446	0.00638248	0.2298052785155532	-0.011306	0.00455917	0.01314407413697292	-0.00162676	3.74199e-4	1.378161140149614e-5	-7.34828e-4	0.00474696	0.8769792141613234	-0.00772709	0.00300418	0.01010787819934851	-0.0017	0.0192	0.9297	0.0112	0.0038	0.003564	0.0216	0.0037	4.085e-9	0.0076	0.0159	0.6328	-1e-4	0.0046	0.9879	0.1062	0.0358	0.003028	-0.03	0.0093	0.001302	-0.0012	0.001	0.1945	-0.0196	0.018	0.2767	-0.0491	0.055	0.3716	0.0012	0.0497	0.9808	-0.0165	0.0089	0.06463	0.0715	0.0443	0.1069	-6e-4	6e-4	0.3281	0.0071	0.0056	0.2039	-0.0104	0.0153	0.4986	0.0063	0.0066	0.3414	0.0466	0.0461	0.3123	0.0074	0.0095	0.4379	0.0479	0.0353	0.1752	0.0247	0.0626	0.6926	0.0017	0.0078	0.8257	0.0051	0.0055	0.3516	0.00832218	0.00279486	0.0032	-0.00197658	0.00126165	0.12	1.57428e-4	0.0010705	0.87	2.06085e-5	0.00106736	0.98	-0.001924	0.001785	0.2811	-0.0152152	0.005292	0.004103	-0.00661	0.002325	0.004475	-0.00234095	0.00235382	0.3	-0.00885643	0.00108623	2.3e-16
ICD_apnea, SR_snoring_campos	chr13:50236895:A:G	0.00135775	0.00335069	0.6853209370020011	-5.56479e-4	0.0054366	0.9184725896312631	-0.00731223	0.0165115	0.6578698753686361	-0.0113312	0.00613604	0.06479477707156972	0.0117699	0.00438597	0.007284671966762968	7.4676e-4	3.60163e-4	0.03813554874707572	-0.00252219	0.00456886	0.5809222355801807	-0.00508161	0.00289168	0.07886240186756341	0.0196	0.0185	0.2883	0.0054	0.0036	0.1383	0.0194	0.0034	1.027e-8	0.0017	0.0154	0.913	-0.0071	0.0044	0.1057	0.0124	0.0348	0.7211	-0.0085	0.0094	0.3662	-0.0011	9e-4	0.2339	-0.0106	0.0174	0.5439	-0.0715	0.0527	0.1745	-0.0074	0.0452	0.8698	0.0012	0.0086	0.8853	-0.0918	0.0424	0.03047	-0.0011	6e-4	0.07543	-0.0052	0.005	0.2981	-0.008	0.0139	0.5671	-0.0126	0.0059	0.03295	-0.0076	0.0412	0.8538	6e-4	0.0086	0.9472	0.0472	0.0317	0.1368	0.0105	0.0607	0.86240000000000006	-0.0126	0.007	0.07206	-0.0052	0.005	0.2971	NA	NA	NA	-2.90472e-4	0.00121913	0.83	NA	NA	NA	NA	NA	NA	NA	NA	NA	0.00299551	0.005117	0.5969	NA	NA	NA	NA	NA	NA	0.00675806	0.00104915	1e-10
ICD_apnea, SR_snoring_campos	chr13:50266521:C:T	0.00166946	0.00334782	0.6180107080232283	-3.9811e-4	0.00543209	0.9415764766125178	-0.00688434	0.0164972	0.6764566959046482	-0.0116999	0.006131	0.056349491330088514	0.0115594	0.00438215	0.008343725349932841	7.01745e-4	3.59849e-4	0.051163471007187426	-0.0027439	0.00456489	0.5477810447717797	-0.00505576	0.00288917	0.08013458644824323	-0.0172	0.0186	0.3555	-0.0053	0.0036	0.1442	-0.0201	0.0034	3.1139999999999998e-09	-5e-4	0.0154	0.9756	0.0074	0.0044	0.09308	-0.0175	0.035	0.6162	0.0079	0.0094	0.4015	0.0011	9e-4	0.2155	0.0135	0.0174	0.4374	0.0606	0.0527	0.2495	0.0086	0.0452	0.8486	-7e-4	0.0086	0.938	0.0906	0.0424	0.03264	0.0011	6e-4	0.07165	0.0051	0.005	0.3103	0.0078	0.0139	0.5755	0.0137	0.0059	0.02094	0.0057	0.0412	0.8891	2e-4	0.0086	0.98	-0.0448	0.0317	0.1582	-0.0133	0.0606	0.8261	0.0129	0.007	0.06608	0.0053	0.005	0.2844	-0.00312975	0.00269827	0.25	-4.92396e-4	0.00121814	0.7	0.00178095	0.00103323	0.082	0.00158849	0.0010302	0.12	-0.002838	0.001723	0.09951	0.00299551	0.005103	0.5839	-0.003405	0.002243	0.129	-0.00176514	0.00227233	0.45	0.00652859	0.00104831	4e-10
ICD_apnea, SR_snoring_campos	chr13:50766179:A:G	-0.00344441	0.0033656100000000002	0.30611245472949933	-0.00798078	0.00546148	0.1439368519568691	0.010305	0.0165855	0.5343834506666898	0.00372271	0.00616389	0.5458734854978609	-0.00890422	0.00440563	0.043269313017105245	-9.71015e-4	3.61777e-4	0.007274447267114849	-0.00531685	0.00458934	0.24665106783025575	0.00106763	0.00290506	0.7132421492187492	-0.0342	0.0193	0.07746	-0.0138	0.0038	2.446e-4	-0.0314	0.0036	5.427e-18	-0.0054	0.0159	0.7361	-0.0028	0.0046	0.5326	-0.0622	0.0365	0.08835	-0.0054	0.0097	0.5775	-3e-4	9e-4	0.7841	-0.0174	0.0179	0.3326	0.026	0.0529	0.6223	0.0462	0.0453	0.3072	-0.0085	0.0087	0.3301	0.0801	0.043	0.06258	-5e-4	6e-4	0.443	0.005	0.005	0.3156	0.0028	0.0139	0.8425	-0.0019	0.0059	0.7485	0.0653	0.0409	0.1108	-0.0066	0.0086	0.4464	-0.0673	0.0318	0.03434	0.0578	0.0606	0.34	-0.0028	0.007	0.6865	0.002	0.005	0.692	0.00101522	0.00270753	0.72	0.00203779	0.001222	0.092	3.18575e-5	0.00103656	0.98	3.08079e-5	0.00103351	0.97	-1.602e-5	0.001728	0.9926	0.00299551	0.005118	0.5297	-5.605e-4	0.002251	0.8034	0.00398621	0.00227928	0.086	-0.00905794	0.0010512	1e-17
ICD_apnea, SR_snoring_campos	chr19:31692265:C:T	-0.00381833	0.00570212	0.5030926818700195	-0.0138658	0.00925871	0.13423970837014107	-0.0243798	0.0281065	0.3857198595924347	-0.0156065	0.0104537	0.13545779443091638	-0.0111881	0.00746521	0.13395317134509419	-0.00147739	6.12984e-4	0.015945568222578175	-0.0122986	0.00777634	0.11375356075906366	6.89054e-4	0.00491837	0.8885825902950701	-5e-4	0.0309	0.9881	-0.0217	0.0062	5.196e-4	-0.0343	0.0058	3.651e-9	-0.0248	0.026	0.3387	0.002	0.0074	0.785	-0.0767	0.0582	0.187	-0.0207	0.0157	0.1878	0.0012	0.0016	0.4406	-0.0265	0.0306	0.3866	0.0884	0.0913	0.3325	-0.0838	0.0807	0.2986	0.0158	0.0148	0.2863	0.0886	0.0722	0.2194	6e-4	0.001	0.5328	-0.0082	0.0088	0.3536	0.0267	0.0244	0.2744	-0.0051	0.0105	0.6267	-0.0835	0.0728	0.2511	-0.0049	0.0152	0.7497	-0.1031	0.0558	0.06489	-0.1405	0.1057	0.1836	-0.0178	0.0124	0.1518	-0.0024	0.0087	0.7835	-0.00985228	0.00458818	0.03	-0.00241843	0.00206962	0.24	-0.00196294	0.00175534	0.26	-0.00187479	0.00175014	0.28	6.42e-4	0.002933	0.8268	0.0139029	0.008672	0.1153	0.009756	0.003822	0.0107	-0.00122305	0.00386033	0.69	0.0108729	0.00178271	6.2e-10
ICD_apnea, SR_snoring_campos	chr2:155853081:T:A	-0.00389813	0.00361049	0.2802896104630117	-0.0027245	0.0058638	0.6421951184225281	0.0122624	0.0178049	0.4910062270760604	-0.0067394	0.0066184	0.3085439250711791	-0.00613905	0.00472989	0.19431216918284247	-3.85589e-4	3.88362e-4	0.3207783136889645	-0.0051125	0.00492482	0.2992195737961952	-0.00445777	0.0031151	0.15242492850923622	0.0114	0.0199	0.5669	0.0125	0.0039	0.00148	0.0263	0.0038	2.597e-12	0.0194	0.0165	0.2403	-0.0034	0.0047	0.4757	0.0156	0.0374	0.6769	0.0113	0.01	0.2625	0.0012	0.001	0.2106	0.0037	0.0188	0.845	-0.1438	0.0551	0.009084	-0.0123	0.0496	0.8039	0.0186	0.0093	0.046	0.009	0.046	0.8445	-2e-4	7e-4	0.7066	0.0098	0.0055	0.07337	-0.0032	0.0153	0.8359	0.0055	0.0065	0.4029	-0.0021	0.045	0.9636	-0.0025	0.0095	0.7886	0.0586	0.035	0.0943	-0.0672	0.0655	0.3043	0.0104	0.0077	0.1789	0.0044	0.0054	0.4151	-0.00939119	0.00291052	8.5e-4	0.00114924	0.00131448	0.39	-5.42447e-4	0.00111611	0.64	-3.02548e-4	0.00111284	0.8	-0.001073	0.001867	0.5654	0.00399202	0.005525	0.5271	-0.007172	0.00243	0.003163	-0.00135717	0.00245312	0.54	-0.00659259	0.00113187	9.499999999999999e-9
ICD_apnea, SR_snoring_campos	chr2:156135749:A:G	-0.00678986	0.00486329	0.1626709488910872	0.00554744	0.00789963	0.4825296448965409	-0.00170412	0.0239803	0.9433474938182456	-0.00490709	0.00891545	0.5820429054969616	-0.00910441	0.00637033	0.15294983048838298	-2.06283e-4	5.23055e-4	0.693299680406309	-0.00173147	0.00663287	0.7940575876066855	0.00200483	0.00419536	0.6327439480613793	0.0124	0.0274	0.6498	-0.0184	0.0054	6.752e-4	-0.0419	0.0052	4.541e-16	0.0101	0.0229	0.6601	0.0096	0.0066	0.1426	0.0652	0.0517	0.2077	0.0045	0.0139	0.7442	4e-4	0.0013	0.7426	0.0153	0.0264	0.5615	0.013	0.0763	0.8644	-0.0623	0.0692	0.3676	0.005	0.0126	0.6899	-0.0188	0.0619	0.7619	3e-4	9e-4	0.7501	0.0136	0.0076	0.07147	-0.0158	0.0209	0.4492	0.0245	0.009	0.006557	0.0359	0.0626	0.5661	-0.0094	0.013	0.4682	-0.0788	0.0477	0.09896	-0.0341	0.0901	0.7055	0.0289	0.0106	0.006465	0.0067	0.0075	0.3668	-0.00961009	0.00391013	0.017	0.00503037	0.00176616	0.0046	-0.00156537	0.00149977	0.29	-0.00111265	0.00149539	0.45	0.001799	0.00253	0.4771	-0.00461061	0.007497	0.5377	0.006264	0.003293	0.05718	0.0123202	0.00329474	2.1e-4	-0.0112088	0.00152049	1.2e-13
ICD_apnea, SR_snoring_campos	chr2:156140114:G:A	-0.00807935	0.00489107	0.09856438126864567	0.00373178	0.00794484	0.6385604257515031	0.00507508	0.0241175	0.8333311191083275	-0.0043992	0.00896654	0.6236931869994821	-0.00962108	0.00640676	0.1331729438091856	-2.06927e-4	5.26046e-4	0.6940519839665671	-0.00318802	0.0066708	0.6327162666780345	0.00163532	0.00421949	0.6983385229490972	-0.0152	0.0276	0.5831	0.0183	0.0054	7.423e-4	0.0416	0.0052	9.871e-16	-0.0088	0.0231	0.7028	-0.0101	0.0066	0.1274	-0.0638	0.052	0.2203	-0.0084	0.0141	0.5511	-5e-4	0.0013	0.727	-0.0114	0.0266	0.6688	-0.0126	0.0766	0.8693	0.0621	0.0693	0.3702	-0.0044	0.0127	0.7284	-0.003	0.0622	0.9618	-3e-4	9e-4	0.7514	-0.0134	0.0076	0.07672	0.0145	0.0209	0.4866	-0.0239	0.009	0.008044	-0.0401	0.0626	0.5217	0.0089	0.013	0.4943	0.079	0.0478	0.09824	0.0537	0.0907	0.5537	-0.0293	0.0106	0.005793	-0.0069	0.0075	0.3531	-0.00856328	0.0039324	0.036	0.00519123	0.00177621	0.0036	-0.00168679	0.00150832	0.26	-0.00116859	0.00150392	0.43	0.001892	0.002527	0.4541	-0.00340579	0.007486	0.6466	0.005811	0.003288	0.0772	0.0116457	0.0033136	4.9e-4	-0.011894700000000001	0.0015291999999999999	5.1e-15
ICD_apnea, SR_snoring_campos	chr4:25407216:G:A	-0.00573609	0.00393799	0.14522553999599075	-0.0122355	0.0063927	0.05562243536066766	-0.00883707	0.0194061	0.6488390802537847	-0.00298714	0.00721402	0.678819016214489	0.00671981	0.0051533	0.19224010721144738	7.30969e-4	4.23262e-4	0.08417051801785719	-0.00869485	0.00536856	0.10532124881969708	-0.00542114	0.00339681	0.1105001836973179	-0.0044	0.0218	0.8405	-0.0097	0.0043	0.02455	-0.0343	0.0041	4.489e-17	0.0201	0.0183	0.2705	0.0014	0.0051	0.7882	0.0198	0.0411	0.6292	0.0211	0.0106	0.04746	0.0017	0.0011	0.1212	-0.0209	0.0218	0.3364	-0.0634	0.062	0.3058	0.0247	0.0538	0.6459	0.0044	0.0103	0.6704	-0.0311	0.0503	0.5362	0.0015	7e-4	0.04181	8e-4	0.0059	0.8951	-0.0204	0.0164	0.2138	0.0055	0.007	0.4295	0.0139	0.0486	0.7744	-0.0071	0.0102	0.4864	-0.0205	0.0373	0.5821	0.1154	0.074	0.1185	0.0176	0.0083	0.03325	-8e-4	0.0058	0.8845	-0.00386103	0.00318395	0.24	0.00315656	0.00143779	0.027	0.00198631	0.00121983	0.1	8.8936e-4	0.00121645	0.46	1.809e-4	0.002038	0.9293	-0.00631993	0.00604	0.2988	0.002192	0.002654	0.4088	-0.00325544	0.00268212	0.23	0.00799627	0.00123692	1.3000000000000002e-10
ICD_apnea, SR_snoring_campos	chr5:123316412:C:T	-0.00235067	0.00337691	0.4863646477820836	-0.00329394	0.0054814	0.547885743711044	0.0355696	0.0166535	0.03269113507034127	-0.00553095	0.00618716	0.37135390916248967	-0.00486644	0.0044205	0.2709486553128653	-1.9071e-4	3.63001e-4	0.5993258361982916	0.00293276	0.00460427	0.5241480808725517	-0.00262453	0.00291354	0.36769184686043394	0.0166	0.0184	0.3669	-0.0052	0.0036	0.1476	-0.0288	0.0034	2.015e-17	-0.0137	0.0153	0.3691	0.0069	0.0043	0.1143	0.0181	0.0343	0.5988	0.0035	0.0093	0.7058	0.0028	9e-4	0.003008	-0.0089	0.0176	0.6115	0.0031	0.053	0.9538	0.0504	0.0447	0.2598	0.0184	0.0087	0.03401	0.0314	0.0431	0.4669	9e-4	6e-4	0.1245	0.0067	0.0049	0.1719	0.0063	0.0137	0.6485	0.0116	0.0059	0.04661	0.0628	0.0405	0.1212	0.0246	0.0085	0.003996	-0.0294	0.0315	0.3509	0.0473	0.0613	0.4402	0.0098	0.0069	0.1564	0.0104	0.0049	0.03392	6.52679e-4	0.00271951	0.76	-4.38264e-4	0.00122737	0.67	0.00150696	0.00104165	0.16	9.78125e-4	0.00103864	0.35	NA	NA	NA	NA	NA	NA	NA	NA	NA	3.26154e-4	0.00228994	0.85	0.00593369	0.00105708	1.3e-8
ICD_apnea, SR_snoring_campos	chr5:75707853:T:C	1.0632e-4	0.00342816	0.9752586254091222	0.0054338	0.00556399	0.3287668344178495	-0.0490737	0.0169033	0.003693686226841751	9.90955e-4	0.00628029	0.8746236166135486	0.00899266	0.00448682	0.04504431636061334	9.62849e-4	3.68447e-4	0.008968297367456897	0.00739689	0.00467335	0.11347076949136667	-0.00403563	0.00295754	0.17240267497840803	0.0098	0.0184	0.5932	0.0059	0.0036	0.1028	0.0235	0.0036	6.653e-11	0.0139	0.0154	0.3669	-0.0148	0.0044	6.696e-4	0.0574	0.0346	0.09723	0.0021	0.0093	0.8248	-0.0031	9e-4	9.697e-4	-0.0153	0.0176	0.386	-0.1215	0.0523	0.02018	0.0399	0.045	0.3753	-0.014	0.0088	0.1098	-0.0526	0.0437	0.2285	-0.0011	6e-4	0.0646	-0.0184	0.005	2.119e-4	-0.027	0.0139	0.05194	-0.021	0.0059	3.867e-4	-0.0753	0.041	0.06617	-0.0156	0.0086	0.07084	0.0093	0.0318	0.7691	-0.0349	0.0618	0.5716	-0.0169	0.007	0.01567	-0.0188	0.005	1.505e-4	-0.00434465	0.00275194	0.12	-0.00286819	0.00124217	0.024	-0.00109631	0.00105427	0.31	-0.00221554	0.00105139	0.038	0.002629	0.001758	0.1349	0.0198026	0.005202	1.088e-4	0.003404	0.002289	0.137	-3.74705e-4	0.00231742	0.92	0.00766743	0.00106982	4.8e-13
ICD_insomnia	chr10:133102489:G:C	0.0077358	0.00336713	0.02159334879867296	0.00274936	0.0054642	0.61485258038062085	-0.00796335	0.0165945	0.6313133889780883	-9.87389e-4	0.00617135	0.8728845367816972	-0.00158412	0.00440818	0.7193264006026551	-3.07941e-4	3.61941e-4	0.3948789652651972	8.04926e-4	0.00459084	0.8608181195923538	8.57666e-4	0.00290666	0.7679412564296343	-0.0027	0.0188	0.8874	0.0095	0.0036	0.007384	0.004	0.0038	0.2912	-7e-4	0.0155	0.9615	0.0236	0.0043	4.033e-8	0.0374	0.0352	0.2883	0.0058	0.0095	0.5436	6e-4	9e-4	0.5148	-9e-4	0.0175	0.9571	0.0246	0.0532	0.6441	-0.0492	0.0455	0.2798	0.0035	0.0087	0.6902	-0.0928	0.0423	0.02813	4e-4	6e-4	0.5641	0.0146	0.005	0.003612	0.0219	0.014	0.1161	-4e-4	0.006	0.9484	0.0495	0.0413	0.2302	0.0046	0.0087	0.5952	-0.0436	0.032	0.173	0.0176	0.0609	0.7719	0.0179	0.0071	0.01101	0.0118	0.005	0.01787	0.00471919	0.00270939	0.11	-0.00121103	0.00122312	0.31	-0.0023344	0.00103769	0.025	-0.00205698	0.00103466	0.049	2.261e-4	0.001737	0.8964	-0.0139975	0.005147	0.006636	0.00447	0.002264	0.04832	0.00748348	0.00228126	0.0011	-0.00176817	0.00105244	0.09699999999999999
ICD_insomnia	chr11:31241881:T:C	0.00442929	0.00345866	0.20032170132804258	-0.011108	0.00561317	0.04782665419124187	-0.0350191	0.017055	0.040043312831575334	5.83016e-4	0.00633666	0.9266928239944812	0.00211942	0.00453077	0.6399381478404736	-3.4003e-4	3.71727e-4	0.3603321392057999	-0.0020534	0.00471631	0.6632847312550217	9.29217e-4	0.00298332	0.7554435195055816	0.0066	0.0187	0.7233	-0.0141	0.0035	6.408e-5	-0.0087	0.0038	0.02095	-0.0412	0.0157	0.0086130000000000009	-0.0235	0.0043	4.045e-8	-0.0726	0.0353	0.03977	-0.0076	0.0094	0.4169	-0.0027	0.001	0.004654	0.0269	0.0182	0.1392	-0.1147	0.0532	0.03101	0.0236	0.0452	0.6015	0.0015	0.0089	0.8642	-0.0782	0.0441	0.07618	-9e-4	6e-4	0.1477	-0.0263	0.005	1.052e-7	-0.0286	0.0139	0.039	-0.0147	0.0059	0.01271	-0.0434	0.0407	0.2864	-0.0233	0.0086	0.006688	-0.0763	0.0318	0.01633	-0.1233	0.0631	0.05076	-0.0235	0.007	7.279e-4	-0.0255	0.005	2.599e-7	-0.00649575	0.00278531	0.022	-0.00143234	0.0012574	0.26	0.0020163	0.00106714	0.06	0.0018468	0.00106399	0.084	0.002072	0.001783	0.2452	0.001998	0.00528	0.6745	0.003427	0.002323	0.1402	0.00591272	0.00234567	0.013	0.0030498499999999998	0.00108208	0.0053
ICD_insomnia	chr11:38813033:C:T	0.0027299	0.00346066	0.4302075224193891	-0.00603003	0.00561555	0.2829085025715522	-0.0146768	0.0170641	0.389733735396874	-3.38064e-4	0.00633969	0.9574729205352177	0.00694565	0.00453317	0.12547667447101585	1.70643e-4	3.71923e-4	0.6463682269572484	-0.00269867	0.0047188	0.5673917280917153	-0.00343339	0.0029857	0.25016698817249333	0.0088	0.019	0.6419	-0.0126	0.0035	3.004e-4	-0.0053	0.0038	0.1579	-0.0076	0.0159	0.63	-0.0246	0.0043	1.211e-8	-0.0223	0.0356	0.532	-0.0168	0.0095	0.07642	-0.0021	0.001	0.02827	0.019	0.0185	0.3036	-0.016	0.0546	0.7696	-0.047	0.0455	0.3017	-0.0125	0.009	0.1652	-0.0078	0.0444	0.8614	-6e-4	6e-4	0.3081	-0.0083	0.005	0.09573	0.006	0.014	0.6659	-0.0091	0.0059	0.127	-0.053	0.041	0.1969	-0.0172	0.0086	0.04685	0.0019	0.032	0.9514	0.0193	0.064	0.7632	-0.0093	0.007	0.1874	-0.0139	0.005	0.005384	-0.00155632	0.00279323	0.62	0.00497486	0.00126093	7.4e-5	0.00218986	0.00107002	0.037	0.00190138	0.00106687	0.07	-0.001332	0.001792	0.4572	-0.0146062	0.005314	0.005817	-2.303e-4	0.002335	0.9214	-2.85604e-4	0.00235242	0.87	7.0062e-4	0.00108504	0.48
ICD_insomnia	chr11:62683541:C:T	-0.00488071	0.00388955	0.20954147661042216	-0.00954637	0.00631093	0.13036289608612128	0.0279399	0.0191797	0.14518809267851998	-0.0164463	0.00712485	0.02098215060650154	0.00380548	0.00509529	0.45514733062636176	4.32011e-4	4.18043e-4	0.3014102380641407	-0.00105392	0.00530394	0.8424931917662536	-0.00442545	0.00335514	0.18716687961723116	-0.0011	0.0217	0.9592	0.0149	0.0042	4.376e-4	-0.0031	0.0046	0.5062	-0.0072	0.018	0.6915	0.0288	0.0051	1.776e-8	0.0443	0.0411	0.2814	0.0108	0.0111	0.3303	-0.0014	0.0011	0.181	0.0053	0.0203	0.7958	-0.0276	0.061	0.6506	-0.0413	0.0592	0.4855	-0.0052	0.01	0.605	0.0302	0.0491	0.5384	-6e-4	7e-4	0.372	0.0047	0.0067	0.4845	-0.0353	0.0182	0.05183	0.0019	0.0079	0.8113	-0.0134	0.0557	0.8101	-0.0021	0.0114	0.8541	0.0489	0.0418	0.2421	0.011	0.0702	0.8755	0.0044	0.0094	0.6395	-0.0023	0.0065	0.7237	-0.00132055	0.00312206	0.65	0.00249094	0.00140915	0.077	0.00374694	0.00119601	0.0018	0.00380684	0.00119248	0.0014	-0.002811	0.002013	0.1626	-0.0158246	0.005968	0.008173	-0.004808	0.002621	0.06656	0.00477982	0.00262857	0.084	-2.85846e-4	0.0012123	0.78
ICD_insomnia	chr12:53121248:G:A	-8.28238e-4	0.00490487	0.865906500550926	-0.00130024	0.00796325	0.8702982294762409	-0.0173224	0.0241712	0.47358833860152905	0.00629294	0.00899177	0.4840174284977025	0.00244095	0.00642345	0.7039405773089124	5.25492e-5	5.27213e-4	0.9206034540322818	-0.00643952	0.00668803	0.33562708422816695	0.00322082	0.00423055	0.4464645696183606	0.0134	0.0278	0.6294	0.0106	0.0052	0.04267	-0.0057	0.0056	0.3111	0.0268	0.0226	0.2367	0.0358	0.0063	1.544e-8	0.0782	0.051	0.125	0.0207	0.014	0.1386	0.0013	0.0014	0.3184	0.0412	0.0252	0.102	-0.0154	0.0778	0.8436	0.0059	0.0668	0.9293	0.0226	0.0126	0.0735	-0.1108	0.0627	0.07702	0.001	9e-4	0.2661	-0.0068	0.0074	0.3595	-0.0033	0.0208	0.8736	-0.0017	0.0088	0.8512	0.0313	0.0612	0.6092	-0.0051	0.0129	0.6938	0.0635	0.0476	0.1824	0.0391	0.0885	0.6584	-0.0134	0.0104	0.2006	-2e-4	0.0074	0.9745	-0.00171746	0.0039449	0.73	0.00218099	0.00178015	0.22	-5.97651e-4	0.00151052	0.7	-5.55162e-4	0.00150608	0.72	4.152e-4	0.002521	0.8692	0.00399202	0.007466	0.5907	8.515e-4	0.003285	0.7955	-7.78538e-4	0.00332172	0.87	0.0016728	0.00153318	0.25
ICD_insomnia	chr13:96411867:C:A	0.00329561	0.00354195	0.3521380865242759	-8.46774e-5	0.00574822	0.988246739137142	0.0256984	0.0174525	0.14089254044551938	-0.0144123	0.00648769	0.026317825317403475	-0.0065597	0.0046359	0.1570749752655374	-9.40424e-4	3.80687e-4	0.013498639529319793	-5.97792e-5	0.00482922	0.9901235265407669	-0.00307987	0.00305653	0.3136295681100829	-0.031	0.0197	0.1154	0.0111	0.0037	0.002287	0.0057	0.0039	0.144	0.0285	0.0161	0.07797	0.0278	0.0044	3.605e-10	4e-4	0.0367	0.9903	0.0229	0.0098	0.01937	4e-4	0.001	0.6847	0.0123	0.0182	0.4973	-0.0824	0.0557	0.1392	-0.033	0.0455	0.4689	-0.0057	0.0091	0.5308	0.0016	0.0452	0.9716	4e-4	6e-4	0.5156	0.0152	0.005	0.002265	0.0301	0.0139	0.03094	0.02	0.0059	7.18e-4	-0.0065	0.0408	0.8729	0.0094	0.0086	0.2744	0.0208	0.0319	0.5137	-0.0651	0.0636	0.306	0.0099	0.007	0.1566	0.0152	0.005	0.002303	-6.0189e-4	0.00285092	0.94	-0.00170663	0.00128687	0.17	-0.00328626	0.00109151	0.0024	-0.00281223	0.00108834	0.0092	3.907e-4	0.001832	0.8312	0.0129162	0.005422	0.01471	2.717e-4	0.002386	0.9094	0.00355621	0.00240046	0.15	0.0024885000000000003	0.00110752	0.024
ICD_insomnia	chr17:68004487:C:T	4.7252e-4	0.00403835	0.9068536388625548	-0.00818295	0.00655683	0.21202935880242826	0.0510096	0.019911	0.010410701634666097	0.00384513	0.00740288	0.6034746061970233	-0.00100049	0.00528614	0.849883700107709	7.48635e-4	4.33978e-4	0.08451815344386382	0.00243192	0.00550759	0.6588097229217492	0.00289408	0.00348455	0.4062290713480399	0.0656	0.0215	0.002251	0.0149	0.0041	2.49e-4	-6e-4	0.0043	0.884	-0.0107	0.0181	0.5545	0.027	0.0049	3.672e-8	-0.0625	0.0413	0.1304	-0.0113	0.0109	0.2999	0.0051	0.0011	5.004e-6	-0.016	0.0207	0.4392	0.1006	0.063	0.1103	0.0341	0.0509	0.5037	0.0227	0.0103	0.02762	-0.0649	0.0513	0.2062	0.002	7e-4	0.007333	0.0274	0.0056	9.212e-7	0.0348	0.0157	0.02665	0.0282	0.0066	2.034e-5	-0.0414	0.0459	0.3672	0.0362	0.0097	1.79e-4	0.1012	0.0355	0.004327	0.0496	0.0726	0.4951	0.0371	0.0078	2.144e-6	0.0278	0.0056	6.998e-7	-0.00681494	0.003246	0.032	5.9193e-4	0.00146372	0.69	2.51917e-4	0.001242	0.87	8.08033e-4	0.00123837	0.54	-0.003786	0.002074	0.06799	0.0188218	0.006129	0.002655	0.005766	0.002701	0.03281	-0.00183237	0.00273147	0.48	0.00116351	0.00126127	0.35
ICD_insomnia	chr1:72766356:G:C	0.00484609	0.00427341	0.25678993656229354	0.00426468	0.00692858	0.5382115333053238	-0.0334245	0.0210544	0.11239267299261879	0.00557831	0.00782062	0.47567135617323386	0.0139631	0.00559343	0.0125484475572954	3.86864e-4	4.59049e-4	0.3993677577935846	-0.00156453	0.00582381	0.7882028484331911	-0.00263175	0.00368333	0.4749173108405261	-0.0336	0.0245	0.1693	-0.0189	0.0049	1.117e-4	-0.0217	0.0048	7.583e-6	0.0266	0.0204	0.192	-0.0336	0.0059	1.251e-8	0.0944	0.0462	0.04097	-0.0131	0.0128	0.3042	-0.0018	0.0012	0.1307	-0.0099	0.0226	0.662	0.1019	0.0677	0.1326	-0.0606	0.0776	0.4349	-0.0056	0.0111	0.6154	0.084	0.0548	0.1252	-0.0011	8e-4	0.1418	-0.0309	0.0092	8.176e-4	-0.0467	0.0241	0.05283	-0.0306	0.0109	0.005085	-0.099	0.0769	0.1979	-0.0275	0.0153	0.07151	0.0517	0.0561	0.3574	-0.0142	0.0781	0.8555	-0.0195	0.0127	0.1266	-0.0317	0.0085	1.78e-4	0.00366558	0.00345649	0.29	-0.00180571	0.00156073	0.23	-0.00335605	0.00132525	0.011	-0.0036817	0.00132139	0.0052	-0.001591	0.002214	0.4722	-0.0163327	0.00657	0.01297	-0.002433	0.002884	0.3989	-0.00142047	0.00291244	0.66	-4.2785699999999997e-4	0.00134266	0.81
ICD_insomnia	chr20:47195943:A:AT	NA	NA	NA	NA	NA	NA	NA	NA	NA	NA	NA	NA	NA	NA	NA	NA	NA	NA	NA	NA	NA	NA	NA	NA	0.0258	0.0198	0.1921	0.0199	0.0037	7.359e-8	0.012	0.004	0.002697	0.0057	0.0162	0.7233	0.0272	0.0046	2.617e-9	0.0384	0.037	0.2995	0.0052	0.0099	0.6022	6e-4	0.001	0.518	0.0373	0.0182	0.04043	0.0103	0.055	0.8512	-0.0302	0.0469	0.5197	-0.0025	0.009	0.7828	0.0014	0.0444	0.9749	2e-4	6e-4	0.7504	0.018	0.0052	5.362e-4	0.0303	0.0144	0.0355	0.0182	0.0062	0.003175	0.0934	0.0427	0.02853	0.0101	0.009	0.2585	-0.0028	0.033	0.9314	-0.0263	0.063	0.6764	0.01	0.0073	0.1686	0.0174	0.0052	7.592e-4	NA	NA	NA	NA	NA	NA	NA	NA	NA	NA	NA	NA	NA	NA	NA	NA	NA	NA	NA	NA	NA	NA	NA	NA	NA	NA	NA
ICD_insomnia	chr22:41679678:CTT:C	NA	NA	NA	NA	NA	NA	NA	NA	NA	NA	NA	NA	NA	NA	NA	NA	NA	NA	NA	NA	NA	NA	NA	NA	0.0153	0.0237	0.5183	0.0243	0.0045	7.714e-8	0.0181	0.0041	1.203e-5	-0.0056	0.0195	0.7727	0.03	0.0053	1.134e-8	0.0205	0.044	0.6404	0.0222	0.0118	0.05898	0.0032	0.0012	0.007715	0.0047	0.0219	0.8315	0.0183	0.0688	0.7906	0.0569	0.0532	0.2852	0.0158	0.0112	0.1563	0.0516	0.0561	0.3582	7e-4	8e-4	0.3737	0.0279	0.0058	1.619e-6	0.0291	0.0164	0.07632	0.0247	0.0069	3.386e-4	0.0127	0.0476	0.789	0.0217	0.0102	0.03299	-0.0413	0.0373	0.2682	-0.1506	0.0769	0.05009	0.0407	0.0082	5.99e-7	0.0158	0.0059	0.007336	NA	NA	NA	NA	NA	NA	NA	NA	NA	NA	NA	NA	NA	NA	NA	NA	NA	NA	NA	NA	NA	NA	NA	NA	NA	NA	NA
ICD_insomnia	chr22:42142507:A:G	0.00393994	0.00363967	0.279029422341085	0.00635869	0.00590821	0.28181752727862047	0.0252349	0.0179367	0.15946045538081982	0.00767418	0.00667194	0.2500546873844804	0.00175301	0.00476503	0.7129548044861757	9.96225e-5	3.91263e-4	0.7990182519442147	0.00190658	0.00496476	0.7009612333801665	-0.00154311	0.00314122	0.623252458055134	0.0224	0.0205	0.2742	0.0152	0.004	1.747e-4	-0.0011	0.0044	0.7955	3e-4	0.0169	0.9838	0.0274	0.005	3.354e-8	0.0631	0.0387	0.1027	-0.0035	0.0105	0.7397	0.001	0.001	0.3111	0.0419	0.0188	0.02575	-0.11	0.0574	0.05535	0.0172	0.0594	0.7722	0.0079	0.0094	0.3962	0.0027	0.0465	0.9542	8e-4	7e-4	0.2092	0.0175	0.0069	0.01072	-0.0096	0.0185	0.6051	0.0126	0.0081	0.1193	0.0899	0.0571	0.1153	0.0319	0.0117	0.00642	-0.054	0.0428	0.2072	0.0957	0.0658	0.1461	0.031	0.0096	0.001293	0.012	0.0065	0.06506	NA	NA	NA	-0.00185638	0.00132698	0.15	NA	NA	NA	NA	NA	NA	NA	NA	NA	NA	NA	NA	NA	NA	NA	NA	NA	NA	0.00160072	0.00114135	0.18
ICD_insomnia	chr2:103227967:T:A	0.00812464	0.00371722	0.028839650966116733	-0.00350846	0.00603769	0.5611771769773148	0.026538	0.0183317	0.14771275558831537	-0.00488053	0.00681405	0.47384030589657755	0.00385711	0.00486972	0.428325568520551	-3.80989e-4	3.99843e-4	0.34066773262495115	-0.00271891	0.00507041	0.5917986907147077	6.77182e-5	0.00320691	0.98315286697244	0.0529	0.0206	0.01037	0.0214	0.004	1.001e-7	0.0152	0.004	1.478e-4	-0.0031	0.0173	0.8568	0.0279	0.0049	9.462e-9	-0.0121	0.0393	0.7588	0.0177	0.0106	0.09573	0.0037	0.001	3.335e-4	0.0113	0.0196	0.5645	0.0395	0.0585	0.4994	0.018	0.0545	0.7407	0.0166	0.0096	0.08303	0.001	0.0478	0.984	0.002	7e-4	0.002506	0.0206	0.0061	7.008e-4	-0.0103	0.0167	0.5389	3e-4	0.0072	0.9615	0.0111	0.0506	0.8263	0.0388	0.0104	1.799e-4	0.0875	0.0385	0.02285	0.1855	0.0656	0.00466	0.0285	0.0085	8.09e-4	0.0187	0.0059	0.001696	-8.66109e-4	0.00298321	0.7	-0.00407334	0.00134734	0.003	-0.00614382	0.00114401	8.2e-8	-0.00593024	0.00114065	2.1e-7	0.001521	0.001913	0.4265	0.00598207	0.005662	0.3042	-3.04e-4	0.002489	0.9028	0.00858096	0.00251371	6.4e-4	-0.00587563	0.00116045	2.8e-7
ICD_insomnia	chr2:103937176:T:C	-0.00130476	0.00337522	0.699073758348389	-2.75558e-4	0.00548319	0.9599190267519343	-0.0165597	0.0166479	0.31987919911587703	0.00190125	0.00618906	0.7586946122476863	-0.00626674	0.0044225	0.1564789776482754	-3.59413e-5	3.63122e-4	0.9211551828740663	0.00345917	0.00460476	0.45252231478167615	0.00591138	0.00291337	0.04245315780223739	0.0267	0.0187	0.1541	0.0182	0.0035	1.519e-7	0.0072	0.0038	0.05733	-0.0099	0.0155	0.5244	0.0271	0.0043	2.986e-10	-0.0107	0.0352	0.7617	0.0023	0.0094	0.8067	0.0023	9e-4	0.01368	-0.0085	0.0176	0.6263	0.0599	0.0533	0.2612	0.0152	0.0457	0.7389	-0.0053	0.0087	0.5451	0.0382	0.0432	0.3767	0.0016	6e-4	0.00756	0.0159	0.005	0.001588	0.0148	0.014	0.2923	0.0058	0.006	0.3335	0.0024	0.0415	0.9531	0.0339	0.0087	9.449e-5	0.0469	0.0321	0.1445	-0.0048	0.0611	0.9372	0.0237	0.0071	8.216e-4	0.0216	0.005	1.657e-5	0.00102742	0.00271882	0.81	0.00331647	0.00122811	0.0051	0.00226966	0.00104283	0.031	0.00210575	0.00103977	0.043	0.001176	0.001744	0.5002	-0.016231	0.005166	0.001726	-0.001174	0.002271	0.6052	-0.00669005	0.00229172	0.004	-1.5255100000000001e-6	0.00105764	0.99
ICD_insomnia	chr2:124231455:T:C	0.00172434	0.00402516	0.6683670017483858	0.00623583	0.00653683	0.34010733629870354	-0.00344876	0.0198512	0.8620772811189457	-8.93573e-4	0.00737773	0.9035978730963937	-0.00218264	0.0052735	0.6789550141895639	1.31136e-4	4.32996e-4	0.7619982957187377	-0.00267816	0.00549084	0.6257271511310557	1.64868e-4	0.00347266	0.9621338624976176	0.0145	0.0219	0.5087	0.0046	0.0042	0.2646	-0.0111	0.0044	0.01154	0.0228	0.0182	0.2106	0.028	0.0049	7.767e-9	0.0127	0.0408	0.7546	0.0225	0.0109	0.03899	0.0014	0.0011	0.2095	0.0215	0.0207	0.2996	-0.0442	0.0631	0.484	-0.0583	0.0538	0.2788	0.0049	0.0103	0.6312	-0.1025	0.0515	0.04659	-0	7e-4	0.9973	0.0246	0.0059	3.303e-5	0.0158	0.0165	0.337	0.0338	0.007	1.449e-6	0.1226	0.0489	0.0121	0.0233	0.0102	0.02318	0.0237	0.0379	0.5312	-0.0177	0.0726	0.8074	0.0368	0.0083	9.098e-6	0.022	0.0059	1.87e-4	-0.00135436	0.00322652	0.71	0.00372307	0.00145738	0.01	0.00224398	0.00123755	0.067	0.00238259	0.00123391	0.051	-0.00295	0.002067	0.1535	0.00995033	0.006114	0.1071	-0.002059	0.002691	0.4442	3.85961e-4	0.00271978	0.88	-9.2356e-4	0.00125524	0.38
ICD_insomnia	chr2:161009390:C:T	0.0042157	0.00411866	0.306043387224895	0.0119543	0.00669097	0.07399629923941217	0.0441147	0.0203115	0.02986276385356526	0.00185556	0.00755069	0.8058780000972549	-3.47058e-4	0.00539579	0.9487152900920786	-2.24988e-4	4.43037e-4	0.611571164084179	3.62853e-4	0.00561817	0.9485038542805871	-0.00361629	0.00355325	0.3088005036546338	0.0206	0.0226	0.3624	-0.0187	0.0042	8.797e-6	-0.0129	0.0042	0.001962	0.0033	0.0187	0.8594	-0.0283	0.0051	3.282e-8	-0.0608	0.0422	0.1495	-0.0165	0.0114	0.1485	-0.0017	0.0011	0.131	-0.0117	0.0212	0.5803	0.0236	0.065	0.7164	-0.0392	0.0551	0.4764	-0.0041	0.0106	0.6972	0.0844	0.0524	0.1073	-9e-4	7e-4	0.2362	-0.0155	0.0061	0.01135	-0.0325	0.0171	0.05631	-0.0163	0.0073	0.02435	0.0433	0.0504	0.3897	-0.0358	0.0107	7.707e-4	-0.0764	0.039	0.0504	0.008	0.0744	0.914	-0.0356	0.0086	3.75e-5	-0.0098	0.0061	0.1088	0.00126981	0.00331007	0.68	0.00421703	0.00149479	0.0049	0.0031008	0.00126924	0.015	0.00294882	0.00126552	0.02	-0.001643	0.002123	0.439	-0.00883895	0.006296	0.1612	0.001422	0.002766	0.6071	-0.00227842	0.00278948	0.46	-2.11599e-4	0.00128835	0.9
ICD_insomnia	chr2:165471014:CT:C	NA	NA	NA	NA	NA	NA	NA	NA	NA	NA	NA	NA	NA	NA	NA	NA	NA	NA	NA	NA	NA	NA	NA	NA	-3e-4	0.0227	0.9893	0.0202	0.005	5.323e-5	0.0087	0.0053	0.09997	0.0188	0.0186	0.3137	0.0321	0.0057	2.058e-8	0.0228	0.0436	0.6004	0.0255	0.0114	0.02559	0.0014	0.0011	0.1931	-0.0279	0.0209	0.1804	0.0248	0.0619	0.6889	-0.1151	0.1244	0.355	0.0114	0.0102	0.2611	0.0141	0.0503	0.7799	4e-4	7e-4	0.5309	0.0678	0.0492	0.1677	-0.0127	0.046	0.7821	-0.005	0.0409	0.902	NA	NA	NA	0.0401	0.0338	0.2351	0.0227	0.1376	0.8689	0.02	0.0722	0.7816	-0.0512	0.0387	0.1861	0.0101	0.0138	0.4646	NA	NA	NA	NA	NA	NA	NA	NA	NA	NA	NA	NA	NA	NA	NA	NA	NA	NA	NA	NA	NA	NA	NA	NA	NA	NA	NA
ICD_insomnia	chr3:118025915:C:T	0.00853245	0.00526136	0.10486389865945657	0.00131657	0.00853523	0.8774112529379641	-0.106246	0.0259398	4.20581339646953e-5	0.0184429	0.00963537	0.05560962929602717	8.63069e-5	0.006889	0.9900041839174589	-2.77876e-4	5.65393e-4	0.6230903137748233	-0.00590172	0.00717369	0.41068420488777013	0.00162236	0.00453811	0.7207207071038779	0.0342	0.0285	0.231	0.0262	0.0051	2.987e-7	0.0161	0.0051	0.001509	0.0091	0.0242	0.708	0.0348	0.0062	2.239e-8	0.0217	0.0533	0.6845	0.0412	0.0141	0.003541	0.0047	0.0014	9.514e-4	0.0206	0.0299	0.4905	0.0787	0.0829	0.3421	-0.035	0.0577	0.5441	0.0198	0.0138	0.1502	0.0639	0.0666	0.3372	0.0016	0.001	0.0929	0.0336	0.0062	5.795e-8	0.0198	0.0175	0.2583	0.0156	0.0073	0.03292	-0.0118	0.0504	0.8149	0.0324	0.0109	0.00286	0.0543	0.0403	0.1778	0.2168	0.1077	0.04418	0.0253	0.0087	0.003747	0.032	0.0063	4.509e-7	0.00696747	0.00424553	0.15	-0.0013533	0.00191629	0.5	-0.0028066	0.00162699	0.084	-0.00241578	0.00162224	0.13	0.006324	0.002729	0.02049	-0.041343	0.008146	3.763e-7	0.004201	0.003553	0.237	0.00129124	0.00357573	0.69	-0.00445508	0.00164767	0.0068
ICD_insomnia	chr3:85342522:G:A	-0.00539745	0.00358674	0.13236677872286962	-0.00724773	0.00581912	0.21294723236352464	0.0387724	0.0176801	0.028307401187521827	0.0134733	0.00656859	0.04024945461492923	-0.0135544	0.00469539	0.0038926019870267107	-7.19075e-4	3.85359e-4	0.06204260151899694	0.00466589	0.00488942	0.33994057134144573	0.00448899	0.0030934	0.14673813668452904	0.0063	0.0198	0.7484	0.016	0.0038	2.379e-5	0.0129	0.0038	6.165e-4	-0.0035	0.0164	0.8322	0.0274	0.0046	1.951e-9	0.0221	0.0372	0.5528	0.0102	0.01	0.3077	-3e-4	0.001	0.7421	0.0078	0.0184	0.6705	-0.0015	0.0564	0.9781	-0.0789	0.0502	0.1162	-0.0086	0.0092	0.351	-0.0133	0.0459	0.7714	1e-4	7e-4	0.905	0.0125	0.0056	0.02648	-0.0083	0.0155	0.5941	-0.0021	0.0067	0.7536	0.0317	0.0464	0.4943	-0.0012	0.0097	0.9043	-0.0078	0.0354	0.8264	-0.1262	0.0646	0.05077	0.0169	0.0079	0.03193	0.0119	0.0055	0.03168	0.00133495	0.00288781	0.72	0.00326402	0.00130391	0.014	-9.00953e-4	0.00110698	0.37	-4.85072e-4	0.00110376	0.6	4.856e-4	0.001848	0.7927	0.00299551	0.00547	0.5309	-0.001979	0.002407	0.4109	0.00387066	0.00243334	0.1	7.9018e-4	0.00112307	0.46
ICD_insomnia	chr5:18782894:C:T	NA	NA	NA	NA	NA	NA	NA	NA	NA	NA	NA	NA	NA	NA	NA	NA	NA	NA	NA	NA	NA	NA	NA	NA	0.4935	0.2258	0.02885	-0.0013	0.0234	0.9542	0.0022	0.024	0.9283	-0.0625	0.2182	0.7747	0.1635	0.0286	1.031e-8	-0.607	0.3584	0.09028	-0.0249	0.082	0.7614	0.0241	0.0178	0.1742	NA	NA	NA	NA	NA	NA	-0.1092	0.1973	0.58	NA	NA	NA	NA	NA	NA	NA	NA	NA	0.0083	0.0194	0.6695	0.0418	0.0558	0.4537	0.0301	0.0231	0.1924	-0.0195	0.1615	0.9037	0.0119	0.0345	0.7309	0.1634	0.122	0.1806	NA	NA	NA	0.0113	0.0277	0.6846	0.0097	0.0211	0.6449	-0.00986049	0.0179713	0.58	0.00716552	0.00812089	0.42	-0.00797073	0.00689028	0.25	-0.0085247	0.00687004	0.22	NA	NA	NA	NA	NA	NA	NA	NA	NA	0.00792798	0.015174	0.6	-0.00135068	0.00697977	0.88
ICD_insomnia	chr6:124666093:G:A	0.00462946	0.00343914	0.1782661971380803	0.00623406	0.00558049	0.26394412518151306	-0.00228741	0.0169544	0.8926789624889354	-0.00108645	0.0063026	0.8631373301876624	0.00198409	0.00450456	0.6596035737528813	-1.23892e-4	3.69718e-4	0.7375509045920015	-0.00337686	0.00469074	0.47158610458005734	0.00159344	0.0029681	0.5913668829370085	0.0224	0.0193	0.2453	0.0083	0.0037	0.0253	0.0053	0.0038	0.1706	-0.0047	0.0158	0.7641	0.0241	0.0044	3.465e-8	0.0035	0.036	0.9232	2e-4	0.0096	0.9839	0.0017	9e-4	0.07556	0.0137	0.0178	0.4422	0.0799	0.053900000000000003	0.1388	0.0119	0.0449	0.7908	0.0071	0.0089	0.4242	-0.056	0.0438	0.201	2e-4	6e-4	0.7853	0.0146	0.0049	0.003047	0.0329	0.0138	0.01681	0.0275	0.0058	2.608e-6	0.055	0.0405	0.1748	0.0276	0.0085	0.001195	-0.003	0.0316	0.9236	0.0792	0.0624	0.2039	0.0148	0.0069	0.03258	0.0125	0.0049	0.01126	-0.00230903	0.0027696	0.42	-0.00373066	0.00125083	0.0028	-0.00330357	0.00106139	0.0017	-0.00333762	0.00105828	0.0015	0.00129	0.001779	0.4683	9.995e-4	0.005269	0.8369	0.001516	0.002316	0.5128	-0.00465954	0.0023338	0.041	-0.00105709	0.00107604	0.31
ICD_insomnia	chr7:115469500:G:C	9.87422e-4	0.00335157	0.7682879116651744	0.00597924	0.00543888	0.27161453076152087	-0.0165881	0.0165207	0.3153406801456993	0.00382609	0.00614058	0.5332292937314449	0.00910012	0.00438686	0.03804170732591647	8.09388e-4	3.60166e-4	0.024622945282846875	0.00266051	0.0045689	0.5603585463569132	6.31916e-4	0.00289106	0.8269801779733679	-0.0228	0.0193	0.2383	-0.0085	0.0036	0.01914	0.006	0.0039	0.1207	-0.0076	0.0157	0.6285	-0.0239	0.0043	2.527e-8	-0.0835	0.0361	0.02067	-0.016	0.0097	0.098	-0.0023	9e-4	0.01492	-0.0118	0.0175	0.5006	-0.1057	0.0521	0.04231	0.0508	0.0452	0.2608	-0.0071	0.0086	0.411	0.0123	0.0427	0.7728	-0.0015	6e-4	0.01264	-0.014	0.005	0.005125	-0.0149	0.0139	0.2815	-0.0136	0.0059	0.02188	-0.0354	0.0411	0.3895	-0.0282	0.0086	0.001098	-0.0547	0.0319	0.08611	-0.0172	0.0607	0.7769	-0.0168	0.007	0.01648	-0.0141	0.005	0.004629	-0.00169297	0.00270003	0.48	0.00172019	0.00121919	0.18	-1.7199e-4	0.00103464	0.84	-1.56279e-4	0.0010316	0.85	-0.005617	0.001736	0.001216	-0.00843548	0.005141	0.1024	5.258e-4	0.00226	0.816	-0.00339693	0.00227442	0.13	-0.00162461	0.00104974	0.14
ICD_insomnia	chr8:102247810:A:T	0.00303265	0.0038672	0.4329233396350718	-0.00915368	0.00627261	0.1444794234812225	0.0086023	0.0190563	0.6516899145876298	-0.00721032	0.00708099	0.3085524505726716	4.17454e-4	0.00506383	0.9342981738713761	-9.04787e-4	4.15691e-4	0.029511412733450135	-0.00449576	0.00527175	0.3937685260532419	0.00490442	0.00333761	0.14171375313301143	0.0122	0.022	0.5797	0.0226	0.0042	5.902e-8	0.0107	0.0045	0.01733	9e-4	0.018	0.959	0.0349	0.0051	6.317e-12	-0.0251	0.0413	0.5425	0.0385	0.0109	4.245e-4	-0	0.0011	0.9813	0.0209	0.0198	0.2926	0.0062	0.061	0.9197	-0.0481	0.0564	0.3942	0.0015	0.01	0.8775	0.0501	0.0498	0.3142	-4e-4	7e-4	0.591	0.0102	0.0064	0.1092	0.0024	0.0175	0.8907	0.0151	0.0076	0.04568	0.0728	0.053	0.1695	0.0094	0.0109	0.3873	0.0556	0.0399	0.1637	-0.0959	0.0697	0.1685	0.0244	0.009	0.006413	0.0034	0.0062	0.5801	0.00929562	0.00312079	0.0025	0.00194353	0.00140902	0.18	8.90202e-4	0.00119548	0.47	7.28466e-4	0.00119197	0.56	-3.636e-4	0.001999	0.8557	-0.0220411	0.005937	2.091e-4	-0.009549	0.002605	2.472e-4	-0.00253255	0.00262831	0.34	-3.6993200000000004e-5	0.0012122	0.97
ICD_insomnia, ICD_restlessleg	chr9:8845996:C:A	-0.00323269	0.00533844	0.544812420554294	-0.0138567	0.00866337	0.10971777706341328	0.0379859	0.0263071	0.14875617406775735	-0.00343938	0.0097821	0.7251385603275019	0.00899685	0.00698981	0.19804596568884378	8.91799e-4	5.73808e-4	0.12014231609774371	-0.0068195800000000004	0.00728006	0.34888877751787645	-6.02796e-4	0.00460625	0.8958821838749904	-0.0056	0.0313	0.8569	-0.0163	0.006	0.006933	2e-4	0.0065	0.9705	-0.0408	0.0254	0.109	-0.0403	0.0072	2.448e-8	-0.0178	0.0591	0.7625	-0.0985	0.0156	2.575e-10	-0.0015	0.0015	0.3171	0.0044	0.0285	0.8774	0.0098	0.0844	0.9073	-0.0071	0.0796	0.9291	-0.0169	0.0139	0.223	0.1145	0.0685	0.09469	-7e-4	0.001	0.4777	-0.0019	0.0089	0.8288	0.0139	0.0244	0.5688	0.0071	0.0106	0.4993	0.1662	0.0731	0.02308	-0.0294	0.0152	0.05347	-0.0086	0.056	0.8785	0.0975	0.0985	0.3224	-0.0084	0.0125	0.502	-0.0058	0.0087	0.5063	-0.00385116	0.00432071	0.34	-0.00386984	0.00194997	0.04	-8.36317e-4	0.0016544	0.6	-7.89867e-4	0.00164952	0.63	5.401e-4	0.002808	0.8475	-0.0194887	0.008346	0.01946	0.002079	0.003656	0.5696	-0.00914227	0.00363695	0.013	0.00128343	0.00167727	0.48
ICD_insomnia, ICD_restlessleg, SR_chronotype_morningness_cont_jones, SR_gettingup_ease_awakening_cont_Jansen, SR_morningness_cont_Jansen	chr9:137357006:G:A	0.015189	0.00505052	0.0026348748977411698	0.0243529	0.00818989	0.0029440148750156203	-0.00971557	0.0248841	0.696216000406071	0.0228371	0.00924749	0.013528511027866506	0.00666811	0.00661168	0.3131972931836926	-3.2383e-5	5.42766e-4	0.9524241522033433	0.0184844	0.00688623	0.007269256609395076	0.00784818	0.00435687	0.07165062779648454	0.0417	0.0281	0.1373	0.0214	0.005	2.192e-5	-0.0111	0.0049	0.02511	-0.007	0.0234	0.7662	0.0449	0.0061	1.837e-13	0.0707	0.0523	0.1761	0.0774	0.0132	4.429e-9	0.0058	0.0014	2.368e-5	0.0732	0.0281	0.009267	0.0449	0.0802	0.5753	0.0104	0.0592	0.8605	0.0421	0.0131	0.001347	0.0509	0.0639	0.4258	0.0037	9e-4	5.951e-5	0.0182	0.0063	0.003851	0.0084	0.0179	0.6386	0.0225	0.0075	0.002649	0.0615	0.0511	0.2288	0.0271	0.011	0.01414	0.0377	0.0411	0.3596	-0.0356	0.0981	0.7166	0.017	0.0089	0.0566	0.0262	0.0064	4.518e-5	0.041917	0.00408074	8.7e-25	0.00504307	0.00184103	0.0083	0.00535809	0.00156206	7.1e-4	0.00473582	0.00155749	0.0027	-0.01713	0.002622	6.473e-11	0.0256677	0.007735	8.744e-4	-0.02731	0.003416	1.284e-15	-0.00250607	0.00343542	0.47	0.00720905	0.00158243	3.6000000000000003e-6
ICD_insomnia, ICD_restlessleg, SR_chronotype_morningness_cont_jones, SR_gettingup_ease_awakening_cont_Jansen, SR_morningness_cont_Jansen	chr9:137362737:C:T	0.0145277	0.00504041	0.003948389606253075	0.0253934	0.00817371	0.0018917772567285532	-0.00822728	0.0248342	0.740426578701287	0.0230552	0.00922919	0.012487054292735465	0.007101	0.00659842	0.2818525705344193	3.30234e-5	5.41678e-4	0.9513871909996782	0.0192362	0.00687242	0.005125308366049882	0.00761603	0.00434844	0.07986932240821495	0.0419	0.028	0.1339	0.0204	0.005	5.14e-5	-0.0112	0.0051	0.02784	-0.01	0.0234	0.6695	0.0439	0.0061	6.141e-13	0.0643	0.0522	0.2177	0.0757	0.0132	8.892e-9	0.006	0.0014	1.267e-5	0.0713	0.0286	0.01255	0.0437	0.0801	0.5851	0.0019	0.0593	0.9741	0.0428	0.0132	0.001158	0.0441	0.0639	0.4904	0.0036	9e-4	6.844e-5	0.0192	0.0063	0.002359	0.0124	0.0179	0.4896	0.0233	0.0075	0.001907	0.0495	0.0512	0.3339	0.027	0.0111	0.01471	0.0311	0.0412	0.45	-0.045	0.099	0.6494	0.0171	0.0089	0.05439	0.0274	0.0064	1.994e-5	0.0432803	0.00407749	2.6e-26	0.00489194	0.00183967	0.011	0.00545733	0.00156091	5.7e-4	0.00483646	0.00155634	0.0022	-0.01724	0.002619	4.669e-11	0.0256677	0.007724	7.415e-4	-0.02806	0.003411	1.948e-16	-0.00262269	0.00343305	0.45	0.00689615	0.00158129	8.599999999999999e-6
ICD_insomnia, ICD_restlessleg, SR_chronotype_morningness_cont_jones, SR_gettingup_ease_awakening_cont_Jansen, SR_morningness_cont_Jansen	chr9:137371330:C:T	0.0147188	0.00504378	0.0035204647488942167	0.022745	0.00817916	0.005421756390101464	-0.0111164	0.0248505	0.6546346667135147	0.0229994	0.0092353	0.012760567818248955	0.0051399	0.00660275	0.43630380451772494	-1.28106e-4	5.42033e-4	0.8131663526140956	0.0171849	0.00687693	0.012457474303256647	0.00780281	0.00435095	0.07291552380615306	0.0417	0.0284	0.1417	0.0194	0.0051	1.397e-4	-0.0109	0.0052	0.03518	-0.0094	0.0236	0.6892	0.0426	0.0062	5.589e-12	0.0663	0.053	0.2109	0.0754	0.0133	1.505e-8	0.0054	0.0014	9.253e-5	0.0678	0.0288	0.01861	0.0321	0.0802	0.6886	-0	0.0593	0.9996	0.0379	0.0132	0.004083	0.0479	0.0638	0.4529	0.0034	9e-4	2.096e-4	0.019	0.0063	0.002572	0.0102	0.0179	0.5673	0.0222	0.0075	0.003125	0.0554	0.0511	0.2785	0.0249	0.011	0.02389	0.0329	0.0412	0.4244	-0.0533	0.0996	0.5927	0.0169	0.0089	0.05735	0.0261	0.0064	4.796e-5	0.042456	0.0040804	2.6e-25	0.0049479	0.00184094	0.01	0.0054966	0.00156202	5.1e-4	0.0048566	0.00155745	0.0021	-0.0176	0.002624	1.975e-11	0.0285875	0.007737	1.918e-4	-0.02787	0.003418	3.555e-16	-0.00172242	0.00343524	0.61	0.00713355	0.00158236	4.5e-6
ICD_insomnia, MEDS_insomnia_only	chr3:48972137:C:G	-0.00266825	0.00511909	0.602203118264057	0.0134713	0.00830168	0.10464970296830789	-0.0247369	0.0252316	0.3268917800179654	0.00486355	0.00937117	0.6037664826014816	-0.00671461	0.00670083	0.31631588339372485	1.30922e-4	5.49949e-4	0.8118333722372888	0.0167269	0.00697774	0.01652190040951748	-0.00644426	0.00441484	0.144377992871305	0.014	0.028	0.6163	0.0243	0.0051	2.156e-6	0.0097	0.0055	0.07924	0.0152	0.023	0.5092	0.034	0.0062	3.778e-8	-0.0747	0.052	0.1508	0.0018	0.0139	0.8996	0.004	0.0014	0.005073	0.0402	0.0256	0.1156	-0.0032	0.0809	0.9686	-0.0445	0.0612	0.4676	0.0275	0.0132	0.03681	0.013	0.0663	0.8445	7e-4	9e-4	0.4846	0.0372	0.0067	3.629e-8	0.0423	0.0191	0.02644	0.0363	0.008	6.1e-6	0.0488	0.055	0.3746	0.0239	0.0117	0.04179	0.0249	0.0434	0.5665	0.053	0.0894	0.5529	0.0412	0.0095	1.478e-5	0.0293	0.0068	1.92e-5	-0.00495468	0.00413355	0.27	-0.0044516	0.00186794	0.013	-0.00163404	0.00158576	0.28	-0.00250461	0.00158122	0.1	0.002063	0.002634	0.4334	-0.0269602	0.007829	5.843e-4	0.001982	0.003432	0.5636	-0.0128892	0.00348528	2.1e-4	0.00299685	0.00161139	0.061
ICD_insomnia, MEDS_oxazepam	chr16:29982365:G:C	0.00268921	0.00335326	0.4225713024244242	-0.00888478	0.00544355	0.10264433844942117	0.0284968	0.0165251	0.08462525688072693	-0.0148544	0.00614153	0.01557722166540258	0.00902854	0.00439039	0.039741110629145385	6.53462e-4	3.60284e-4	0.06971721018685871	-0.010716	0.00457214	0.019090178973789663	-0.00350904	0.00289197	0.2249872979750604	0.0139	0.0185	0.4521	-0.0014	0.0036	0.6918	0.0158	0.0035	5.622e-6	0.0145	0.0154	0.3472	-0.0239	0.0043	3.077e-8	-0.0323	0.0347	0.3524	-0.0129	0.0092	0.1624	-0.0041	9e-4	9.324e-6	0.0016	0.0176	0.9272	-0.0982	0.0527	0.06251	0.0635	0.0454	0.162	-0.0218	0.0086	0.01181	-0.0088	0.0428	0.8365	-0.0017	6e-4	0.004091	-0.0223	0.005	8.844e-6	-0.0391	0.014	0.005112	-0.0345	0.006	7.374e-9	-0.0756	0.0413	0.06717	-0.0378	0.0087	1.31e-5	-0.0072	0.0321	0.8212	-0.0105	0.0611	0.8636	-0.0148	0.007	0.03597	-0.0263	0.005	1.277e-7	-0.0104073	0.00269568	9.1e-5	-0.0037359	0.00121725	0.0017	-0.00170521	0.00103273	0.095	-8.45608e-4	0.00102983	0.41	0.004559	0.001723	0.008156	-0.00853633	0.005105	0.09274	0.006254	0.002244	0.005326	-0.00694314	0.00227013	0.0026	-0.00263824	0.00104782	0.012
ICD_insomnia, MEDS_oxazepam, MEDS_zopiclone	chr16:29954956:G:C	0.00290655	0.00335322	0.3860548385699029	-0.00870959	0.0054437	0.10961247902996449	0.030869	0.0165249	0.06175754165859163	-0.0148473	0.00614177	0.01563075658689257	0.00912233	0.00439033	0.037725933945400685	6.74289e-4	3.60279e-4	0.061266066786063944	-0.0113669	0.00457208	0.01291308470961802	-0.00298702	0.00289193	0.30165949522828306	0.0127	0.0188	0.498	-0.0011	0.0035	0.7489	0.0158	0.0035	6.767e-6	0.0117	0.0156	0.4526	-0.0244	0.0043	1.653e-8	-0.037	0.0352	0.2932	-0.0133	0.0094	0.1599	-0.0041	9e-4	9.369e-6	0.0028	0.0177	0.8743	-0.0947	0.0528	0.07273	0.0606	0.0452	0.1803	-0.022	0.0087	0.01105	-0.0079	0.0428	0.853	-0.0017	6e-4	0.005726	-0.0262	0.005	1.421e-7	-0.0349	0.0139	0.01194	-0.0338	0.0059	1.109e-8	-0.0639	0.041	0.1196	-0.0364	0.0086	2.482e-5	-0.0047	0.0319	0.8829	-0.0115	0.0613	0.8514	-0.0192	0.007	0.006148	-0.0284	0.005	9.97e-9	-0.0100323	0.0026958	1.7e-4	-0.00384451	0.00121737	0.0012	-0.00155088	0.00103284	0.13	-6.77486e-4	0.00102995	0.5	0.004321	0.001724	0.01217	-0.00783058	0.005105	0.1264	0.006106	0.002244	0.006517	-0.00724523	0.00227044	0.0016	-0.0026347	0.00104786	0.012
ICD_insomnia, SR_daytime_napping	chr20:47212407:G:A	9.66679e-7	0.00344147	0.9997758813540103	0.0100982	0.00558607	0.07064639414949685	0.0418587	0.0169587	0.013576568025760308	0.0101022	0.00630601	0.10915735406916907	-0.00298142	0.00450517	0.5081149814521455	6.22031e-4	3.69885e-4	0.09262964507772892	0.00466798	0.00469295	0.31989172069523	-8.33391e-4	0.00296947	0.7789758611611766	-0.0234	0.0199	0.2394	-0.0188	0.0038	8.544e-7	-0.0112	0.004	0.005321	-0.0043	0.0163	0.7934	-0.0266	0.0046	5e-9	-0.0297	0.0374	0.4275	-0.0065	0.01	0.5156	-8e-4	0.001	0.3749	-0.0373	0.0183	0.04186	-0.0231	0.0544	0.6711	0.0096	0.0468	0.8378	0.0012	0.0089	0.896	-0.0279	0.0441	0.5271	-2e-4	6e-4	0.7477	-0.0167	0.0052	0.00127	-0.0344	0.0144	0.01668	-0.0179	0.0061	0.003582	-0.0797	0.0425	0.06089	-0.0076	0.0089	0.3953	0.0154	0.0329	0.6399	0.0316	0.0632	0.6171	-0.0102	0.0073	0.1606	-0.0158	0.0051	0.002077	0.00534722	0.00278384	0.063	0.00731754	0.00125594	4.9e-9	0.00274299	0.00106528	0.01	0.00309293	0.00106215	0.0038	0.002404	0.001777	0.1761	-0.016231	0.005268	0.002077	-0.005141	0.002313	0.02625	-0.0048622	0.0023427	0.038	0.00135659	0.00108002	0.21
ICD_insomnia, SR_morningness_cont_Jansen, SR_sleepduration	chr7:114486377:C:G	0.00222164	0.00376847	0.5555024772409811	-0.0103667	0.00611699	0.0901239047701058	-0.00156848	0.0185779	0.9327168015006194	-0.00508468	0.00690555	0.4615375071248632	-0.00769732	0.00493311	0.11868039961964533	-0.00113899	4.05014e-4	0.004920055479683577	-0.00826966	0.00513782	0.10749221200206935	0.0022210899999999998	0.0032522	0.49463745617063104	0.0381	0.0208	0.0671	-0.0176	0.0041	1.509e-5	-0.0119	0.0043	0.005985	-0.0126	0.0173	0.4661	-0.0304	0.0049	6.666e-10	0.0162	0.0394	0.681	0.0028	0.0106	0.7902	-0.0023	0.001	0.02975	-0.0212	0.0196	0.2795	-0.0023	0.0599	0.9694	0.0574	0.0555	0.3009	-0.0304	0.0098	0.001846	0.0283	0.048	0.5555	-5e-4	7e-4	0.4326	-0.0102	0.0063	0.1053	5e-4	0.0172	0.9753	0.0097	0.0074	0.192	-0.003	0.0517	0.9531	-0.0162	0.0107	0.1318	-0.0717	0.0397	0.07083	0.01	0.0684	0.8832	-0.0078	0.0088	0.3739	-0.0063	0.0061	0.3015	-0.0158985	0.00304416	3.4e-7	9.62144e-4	0.00137577	0.48	-0.00140759	0.00116752	0.21	-0.001421	0.00116409	0.2	-0.003541	0.001948	0.06903	-0.0190809	0.005781	9.823e-4	-0.01435	0.002535	1.53e-8	0.0175475	0.00256638	7.5e-12	0.00337176	0.00118404	0.0045
ICD_narcolepsy	chr17:82687784:G:A	-0.0148814	0.0165238	0.3677976923127628	-0.0207837	0.0268025	0.4380795698291394	0.0403933	0.0815144	0.6202217613508867	-0.0573122	0.0302509	0.05815137658547922	-0.00813319	0.0216415	0.7070546780232846	4.44852e-4	0.00177671	0.8022931791869498	-0.0055058	0.0225481	0.8070909917316744	-0.0157416	0.0142713	0.2700181764749534	0.0039	0.1639	0.9808	-0.0251	0.0371	0.4977	0.0151	0.0421	0.7207	0.2309	0.0902	0.01047	-0.0438	0.0473	0.3543	1.3104	0.2194	2.349e-9	0.0703	0.0821	0.3918	9e-4	0.0047	0.8418	-0.0242	0.0827	0.7695	-0.1615	0.264	0.5406	-0.6479	0.4999	0.1949	-0.006	0.0423	0.8871	0.0349	0.2165	0.8718	2e-4	0.003	0.9381	0.0073	0.2015	0.971	0.4099	0.1699	0.01586	-0.0627	0.1666	0.7067	NA	NA	NA	0.1215	0.1396	0.3839	-1.0893	0.5848	0.0625	-0.0672	0.294	0.8191	-0.1609	0.1637	0.3255	0.0231	0.0585	0.6922	-0.00759581	0.0133148	0.53	-4.83075e-4	0.00600057	0.96	-0.00580824	0.00509099	0.23	-0.00636501	0.00507592	0.19	0.01601	0.009042	0.07659	0.0217615	0.02668	0.4181	0.0113	0.01182	0.3391	-0.00402076	0.011203	0.8	0.00624104	0.00515916	0.26
ICD_narcolepsy	chr6:32212369:A:G	0.00232478	0.0047492	0.6244806701606449	0.00968355	0.00770653	0.2089209538570263	0.0566631	0.0234075	0.015489592767643568	5.19227e-4	0.00870282	0.9524248101148671	-0.0049597	0.0062191	0.4251635258812429	-4.21659e-4	5.10442e-4	0.40876622095867277	0.00912085	0.00647613	0.15901899339280073	-5.93689e-4	0.00409765	0.8848013976878488	0.0027	0.0316	0.933	0.02	0.0057	5.037e-4	0.0125	0.0063	0.04715	0.0427	0.0323	0.1862	0.015	0.0075	0.0461	0.4872	0.0581	5.149e-17	0.0184	0.0168	0.2731	-9e-4	0.0013	0.4726	-0.048	0.03	0.1097	-0.068	0.0735	0.3544	0.1117	0.0664	0.09247	-0.0329	0.0127	0.009455	-0.0283	0.0605	0.6393	3e-4	9e-4	0.6983	0.0011	0.0071	0.8773	-0.0081	0.0197	0.6809	0.0185	0.0085	0.02837	0.0135	0.0583	0.8166	0.0025	0.0122	0.8407	0.0023	0.0457	0.9602	0.0313	0.097	0.7468	0.0154	0.01	0.1232	-0.0023	0.007	0.7437	0.00609174	0.00380976	0.11	0.00206849	0.00172099	0.22	0.00231021	0.00146048	0.12	0.00267223	0.00145621	0.068	0.002266	0.002457	0.3565	-0.00914166	0.007381	0.2144	0.005725	0.003198	0.07346	0.00689803	0.00321194	0.037	-0.00132747	0.00147778	0.38
ICD_narcolepsy	chr6:32623974:A:G	-6.68501e-4	0.00473106	0.8876325097723183	0.00912089	0.00767556	0.23471400283188346	0.0544556	0.0233196	0.019533496992489546	-0.00282803	0.00867004	0.744284543285196	-5.71588e-4	0.00619573	0.9264952561888499	-9.03825e-5	5.08523e-4	0.8589310448779595	0.00952136	0.0064518	0.14000611350852052	-0.00358003	0.00408266	0.3805484873545696	-0.0118	0.0359	0.7414	0.0166	0.0062	0.0074	0.0112	0.0069	0.1047	0.0475	0.0364	0.191	0.0043	0.0083	0.6094	0.7695	0.0636	1.018e-33	0.0168	0.0191	0.3791	-0.001	0.0013	0.4553	-0.04	0.0294	0.1729	-0.1114	0.073	0.127	0.0793	0.0666	0.2338	-0.0246	0.0125	0.04913	-0.0011	0.06	0.9853	2e-4	9e-4	0.8324	-0.0052	0.0072	0.4646	-0.0115	0.0198	0.5616	0.0147	0.0085	0.08453	0.0449	0.0589	0.4462	-0.0048	0.0123	0.6934	0.0095	0.0458	0.8361	0.0528	0.0957	0.5812	0.0024	0.01	0.8096	-0.008	0.0071	0.2584	0.00420476	0.00379017	0.24	0.00404345	0.00171258	0.018	0.00303775	0.00145328	0.037	0.00329986	0.00144902	0.023	0.001935	0.002451	0.4298	-0.00934352	0.007344	0.2032	0.003587	0.003192	0.2611	0.00647009	0.00319602	0.051	-0.00117955	0.00147028	0.43
ICD_narcolepsy	chr6:32903952:A:G	NA	NA	NA	NA	NA	NA	NA	NA	NA	NA	NA	NA	NA	NA	NA	NA	NA	NA	NA	NA	NA	NA	NA	NA	0.0115	0.1018	0.9097	-0.0324	0.0174	0.06281	-0.0263	0.0174	0.1313	-0.1829	0.1061	0.08478	-0.0081	0.0207	0.6968	-0.7356	0.1337	3.767e-8	-0.0104	0.0484	0.8293	-0.0179	0.0167	0.2836	NA	NA	NA	NA	NA	NA	-0.0337	0.1824	0.8534	NA	NA	NA	NA	NA	NA	NA	NA	NA	0.0048	0.0182	0.7897	-0.1088	0.0536	0.04247	-0.014	0.0217	0.519	0.2155	0.1501	0.1511	-0.0508	0.0325	0.1181	0.0233	0.1193	0.8449	NA	NA	NA	-0.0094	0.0259	0.7182	0.017	0.0198	0.3916	-0.0102126	0.0149217	0.57	-0.00791417	0.00673231	0.27	-0.00936392	0.00571159	0.11	-0.00893141	0.00569484	0.12	NA	NA	NA	NA	NA	NA	NA	NA	NA	-0.0126863	0.0125547	0.29	0.010490600000000001	0.00578719	0.069
ICD_narcolepsy	chr6:33362056:G:GC	NA	NA	NA	NA	NA	NA	NA	NA	NA	NA	NA	NA	NA	NA	NA	NA	NA	NA	NA	NA	NA	NA	NA	NA	-0.0905	0.05	0.07011	-0	0.0079	0.9953	-1e-4	0.0094	0.9923	-0.012	0.0477	0.8015	0.0012	0.0115	0.9144	0.6173	0.0995	5.459e-10	0.0198	0.0269	0.4613	-0.0016	0.0014	0.2506	-0.0549	0.0294	0.06205	-0.0917	0.0782	0.2412	0.0031	0.0789	0.9684	-0.0252	0.0131	0.05458	-0.0323	0.0634	0.6102	2e-4	9e-4	0.8595	-0.0022	0.0088	0.7983	-0.019	0.0238	0.4241	-0.0255	0.0104	0.01402	-0.0612	0.0718	0.3942	-0.0291	0.015	0.05149	-0.008	0.0555	0.8856	-0.1003	0.0975	0.3032	0	0.0122	0.9999	-0.0074	0.0084	0.3825	NA	NA	NA	NA	NA	NA	NA	NA	NA	NA	NA	NA	NA	NA	NA	NA	NA	NA	NA	NA	NA	NA	NA	NA	NA	NA	NA
ICD_restlessleg	chr10:129444618:G:C	8.35458e-4	0.00702822	0.9053768799688106	-0.0101263	0.0114035	0.3745398222125067	0.014463	0.0346387	0.6762838244968776	0.00950805	0.0128796	0.4603763442939346	0.012538	0.00920141	0.17300473915049477	6.09112e-4	7.55497e-4	0.42010417733815414	-0.00239752	0.00958269	0.8024378396001791	-0.010003	0.00606189	0.09891223153809621	0.0856	0.0462	0.06396	-0.0156	0.0091	0.08691	-0.0155	0.0095	0.1021	-0.0306	0.037	0.4082	-0.0092	0.0112	0.4102	0.1125	0.0908	0.2151	-0.1556	0.0242	1.4e-10	-6e-4	0.0019	0.7492	0.0595	0.0419	0.1554	-0.0141	0.1124	0.9004	0.109	0.1041	0.2953	0.0297	0.0186	0.1117	-0.0912	0.0895	0.308	-0.0014	0.0013	0.2869	-0.0045	0.0116	0.7003	-0.0713	0.0319	0.0253	-0.0078	0.0137	0.571	0.1991	0.0945	0.03512	-0.015	0.0198	0.4484	0.0156	0.0746	0.8346	-0.1073	0.1394	0.4415	-0.0199	0.0161	0.2165	0	0.0113	0.9997	-0.00530586	0.00568494	0.34	-0.0045246	0.00256676	0.097	-0.00369582	0.00217803	0.093	-0.0033759	0.00217166	0.12	0.004629	0.003641	0.2036	-0.0149106	0.01081	0.1669	0.006392	0.00474	0.1775	0.00238811	0.00478554	0.64	-0.00317787	0.00220413	0.16
ICD_restlessleg	chr10:129573001:G:A	0.0129105	0.00775885	0.09611916735173154	0.0155755	0.0125901	0.21604140848133563	0.0693192	0.0382261	0.06977020515544138	-0.00994261	0.0142155	0.48428832566762764	-0.00568674	0.0101544	0.575461137718426	-6.13488e-4	8.33745e-4	0.4618383575516422	0.00227367	0.0105752	0.8297665054241549	0.0044056	0.00669517	0.5105214569775002	0.0367	0.0458	0.4234	0.0323	0.009	3.543e-4	0.0176	0.0098	0.07261	0.0382	0.0374	0.3073	0.0235	0.0109	0.0318	0.0028	0.0868	0.9742	0.1335	0.0219	1.176e-9	7e-4	0.0022	0.7435	-0.046	0.042	0.2738	0.1129	0.1236	0.3608	-0.0679	0.1295	0.6001	-0.017	0.0203	0.4021	-0.0382	0.0982	0.6977	0.0017	0.0014	0.222	0.0139	0.0153	0.3645	0.0183	0.0408	0.6547	0.0064	0.0181	0.7228	-0.0853	0.1256	0.4973	0.0177	0.0258	0.494	-0.1373	0.0974	0.1587	-0.1989	0.1582	0.2088	0.0281	0.0212	0.1851	0.0128	0.0144	0.3744	0.0113834	0.00630885	0.044	0.00122027	0.00284688	0.65	2.47201e-4	0.00241562	0.93	1.00253e-4	0.00240855	0.97	-0.006507	0.004033	0.1066	0.0188218	0.0119	0.1193	-0.007274	0.005257	0.1665	-0.00175879	0.00530863	0.72	0.00459127	0.00244626	0.061
ICD_restlessleg	chr10:129886592:C:T	4.60053e-4	0.00346412	0.894347505499234	-0.00754736	0.00562168	0.17941964787340806	0.0209921	0.0170725	0.21885274590701298	-0.00552619	0.00634893	0.38407496530980056	-0.00517684	0.00453514	0.25366467957364536	-5.40834e-5	3.72366e-4	0.8845192724008126	0.00148379	0.00472307	0.7534006663813491	-0.00192749	0.00298915	0.5190378150669706	-0.0142	0.0187	0.4488	-0.0131	0.0035	1.881e-4	-0.0088	0.0037	0.01593	-0.0059	0.0158	0.7087	-0.0128	0.0042	0.002131	-0.0263	0.0353	0.4554	-0.0826	0.0093	7.788e-19	-0.0014	0.001	0.1394	-0.0065	0.0187	0.7267	-0.023	0.0548	0.6746	-0.0117	0.0464	0.8013	-0.0075	0.009	0.4052	-0.0469	0.0442	0.2892	-6e-4	6e-4	0.3165	-0.0056	0.0051	0.2679	0.0047	0.0142	0.7386	-0.0104	0.006	0.08447	-0.0066	0.0417	0.8733	-0.0085	0.0088	0.3348	-0.0075	0.0324	0.8164	-0.0661	0.0645	0.3055	-0.0056	0.0071	0.4332	-0.0056	0.0051	0.2697	-0.00535119	0.00279256	0.053	0.00247577	0.00126025	0.047	0.00119462	0.0010692	0.26	0.00110944	0.00106607	0.29	0.002447	0.001783	0.17	-0.0115666	0.005284	0.02808	0.004792	0.002323	0.03915	0.00230583	0.00235085	0.33	5.16898e-4	0.00108457	0.61
ICD_restlessleg	chr10:14241015:T:G	0.0024187	0.0037495	0.5188800820458604	-0.00192262	0.00608505	0.7520349077125624	0.00664224	0.0184793	0.7192651197339839	-0.00214426	0.00687217	0.7550244228097622	0.00318833	0.00490884	0.5160098596722889	-7.99616e-5	4.03048e-4	0.8427384323629712	-0.0014574500000000001	0.00511224	0.775575354452342	-4.96792e-5	0.00323532	0.9877487528374541	0.0128	0.0212	0.5479	0.0023	0.0041	0.5738	-0.001	0.0043	0.815	0.0128	0.0175	0.4659	0.0013	0.005	0.797	0.0195	0.0398	0.6238	0.0681	0.0105	7.251e-11	-2e-4	0.001	0.839	-0.0203	0.0196	0.2996	0.0634	0.0596	0.2874	-0.0463	0.0516	0.3694	-0.0154	0.0097	0.1122	0.0183	0.0481	0.7032	-3e-4	7e-4	0.7126	0.0097	0.0057	0.08907	0.0025	0.0159	0.8733	0.01	0.0068	0.1403	0.0361	0.0471	0.4431	-2e-4	0.0099	0.9835	-0.0168	0.0365	0.6461	0.1076	0.0695	0.1217	0.0149	0.008	0.06294	0.0051	0.0057	0.3701	-0.00111383	0.00303738	0.71	-0.00134666	0.0013715	0.31	7.24725e-4	0.00116354	0.52	6.01401e-4	0.00116014	0.59	0.00325	0.001941	0.09409	-0.00220242	0.00575	0.7045	0.002518	0.002529	0.3193	-0.00279609	0.00255828	0.25	0.00164553	0.00117941	0.17
ICD_restlessleg	chr10:76043630:A:G	0.00129134	0.00333836	0.6988918885298804	-0.00212895	0.00541836	0.6943828723634904	-0.0222576	0.016454	0.17614487023708827	-0.00236183	0.00611898	0.699508506215337	-0.00791314	0.00437083	0.07022633437357641	-5.46681e-4	3.58875e-4	0.12767827308858642	-0.00274038	0.00455195	0.547158310652653	0.00133637	0.00288128	0.6427824342579204	-0.014	0.0187	0.4566	-0.0053	0.0035	0.1323	-0.0022	0.0035	0.5328	-0.0246	0.0154	0.1099	-0.0111	0.0043	0.009074	0.0331	0.0352	0.3473	-0.0572	0.0091	3.505e-10	0.0013	9e-4	0.154	0.0323	0.0173	0.06242	0.006	0.0528	0.9101	0.0683	0.0446	0.1259	0.0084	0.0086	0.3296	-0.0113	0.0425	0.7904	0.0014	6e-4	0.02199	-0.005	0.005	0.3146	0.0025	0.0138	0.8548	-0.0019	0.0059	0.7459	0.0345	0.0408	0.3974	-0.0113	0.0086	0.1857	-0.0051	0.0316	0.8719	-0.0061	0.0604	0.9201	0.0024	0.007	0.7273	-0.0018	0.0049	0.7206	0.00119952	0.00269276	0.69	-2.71345e-4	0.00121556	0.85	2.87994e-5	0.00103141	0.98	9.70437e-5	0.00102839	0.96	-1.983e-4	0.00172	0.9082	0.00995033	0.005094	0.04051	-0.001501	0.002241	0.5029	0.00567859	0.00226742	0.011	0.00353651	0.00104606	8.1e-4
ICD_restlessleg	chr11:134156193:G:A	0.0050104599999999996	0.0040573	0.21685827557222642	-0.0085736	0.00658182	0.19270500746438232	-0.00665102	0.0200084	0.7395780274948628	-0.00362102	0.00742963	0.6259923126602595	0.00938682	0.0053153	0.07739626447543406	-8.42042e-5	4.36094e-4	0.8468905756759403	-0.00510142	0.00553296	0.3565258303268125	-0.00362236	0.00350071	0.30078487920839114	0.0087	0.0222	0.6947	-0.0148	0.004	2.32e-4	-0.0069	0.0043	0.1118	-0.0146	0.0184	0.4294	-0.0122	0.0049	0.01373	0.0678	0.0415	0.1027	-0.0594	0.0107	3.015e-8	0.0013	0.0011	0.2529	0.0107	0.0211	0.6139	0.1076	0.0638	0.09158	-0.0377	0.0501	0.4512	0.0249	0.0104	0.0168	-0.0258	0.0511	0.6137	3e-4	7e-4	0.6678	0.0011	0.0054	0.8457	-0.0453	0.0154	0.00323	-0.0052	0.0065	0.4194	0.049	0.0447	0.2727	-0.0045	0.0095	0.6348	-0.0012	0.0349	0.9723	0.0552	0.0736	0.4531	0.0014	0.0077	0.8504	-0.0039	0.0055	0.4752	0.00480195	0.00326082	0.15	0.00124004	0.00147206	0.44	0.00418171	0.00124918	7.6e-4	0.0042808	0.00124549	5.5e-4	-0.004117	0.002086	0.04839	0.00697561	0.006172	0.2772	-0.002681	0.002718	0.324	2.79009e-4	0.00274542	0.96	7.26313e-4	0.00126776	0.6
ICD_restlessleg	chr11:8313948:A:G	-0.00222013	0.00345941	0.5210255251516033	0.00487941	0.00561303	0.3846830050587719	0.0331123	0.0170575	0.05223119954670792	7.16216e-4	0.00633659	0.9100077689271859	-0.0177884	0.00453145	8.653464173893381e-5	-0.00120337	3.71782e-4	0.001208982459631124	0.00369174	0.00471701	0.43383641234580417	-7.29079e-4	0.00298468	0.8070187033769818	0.0248	0.0196	0.2055	-0.0164	0.0037	6.926e-6	-0.0023	0.0039	0.5516	0.0137	0.0159	0.3876	-0.0119	0.0044	0.007259	-0.007	0.0365	0.8482	-0.098	0.0095	6.561e-25	-5e-4	0.001	0.5691	-0.0178	0.0179	0.3195	0.0881	0.0544	0.1052	0.0977	0.0453	0.03116	-0.013	0.0089	0.1458	-0.0347	0.0438	0.4289	0	6e-4	0.9666	0.001	0.005	0.8334	-0.0192	0.0139	0.1679	-0.0021	0.0059	0.7232	0.0501	0.0408	0.22	0.0012	0.0086	0.8861	0.004	0.0318	0.8994	0.0163	0.0623	0.7942	-0.0095	0.007	0.1737	0.0059	0.005	0.2329	0.00217536	0.00278599	0.5	-1.44613e-6	0.00125853	0.99	2.59105e-4	0.00106806	0.84	4.04503e-4	0.00106491	0.73	NA	NA	NA	NA	NA	NA	NA	NA	NA	0.00297581	0.00234736	0.21	-5.13344e-4	0.00108296	0.62
ICD_restlessleg	chr12:40193900:T:C	0.00170944	0.00335993	0.6109124839538098	0.0158742	0.00545592	0.00361959516985411	0.0254164	0.01656	0.12483173307782407	0.00259958	0.0061621	0.6731223331346854	-0.00133032	0.0044008	0.7624300412007571	-1.2177e-4	3.61201e-4	0.7360240408721567	0.00265495	0.00458207	0.5623050708739912	5.53769e-4	0.00290026	0.8485745451248895	-0.0179	0.0187	0.3377	-0.0123	0.0035	5.166e-4	-0.012	0.0035	6.292e-4	-0.0065	0.0154	0.675	-0.011	0.0043	0.01031	-0.0222	0.0351	0.5278	-0.0498	0.0091	4.541e-8	-6e-4	9e-4	0.5199	-0.0203	0.0175	0.2456	-0.1026	0.0521	0.04902	-0.022	0.0455	0.6282	-0.0154	0.0087	0.07605	-0.0639	0.0429	0.1365	3e-4	6e-4	0.6635	-0.0074	0.005	0.1407	-0.0064	0.014	0.6454	1e-4	0.006	0.9871	0.0239	0.0414	0.5643	-0.0114	0.0087	0.1871	-1e-4	0.032	0.9968	-0.0807	0.0611	0.1863	-0.0033	0.007	0.6384	-0.0054	0.005	0.2809	0.00239474	0.0027117	0.36	0.00319348	0.00122364	0.0082	0.00220924	0.00103816	0.038	0.00230549	0.00103511	0.029	-0.004044	0.001746	0.02053	0.001998	0.005171	0.74	-0.002514	0.002273	0.2687	0.00280632	0.00228285	0.23	0.00170564	0.00105355	0.14
ICD_restlessleg	chr13:72266354:G:T	-0.00722385	0.00420753	0.0860003066888856	-0.0176324	0.00682772	0.009809570663858838	0.00432838	0.0207322	0.834623483240869	-0.0126642	0.00770675	0.10032911930494545	-0.00492566	0.00550711	0.3710974755490801	3.7365e-5	4.52228e-4	0.9341503911784109	-0.0117375	0.00573675	0.040754915779501785	0.00213419	0.00363101	0.5566881798012927	0.0174	0.0233	0.4547	-0.0091	0.0046	0.04712	-0.0014	0.0048	0.7629	0.0356	0.0192	0.06382	-0.008	0.0056	0.1545	0.0091	0.0438	0.8354	-0.081	0.0111	3.698e-13	7e-4	0.0012	0.5716	-0.0084	0.0213	0.6939	-0.0461	0.0665	0.4885	0.0743	0.0611	0.2241	-6e-4	0.0108	0.9528	-0.0282	0.053900000000000003	0.6002	9e-4	8e-4	0.2345	0.0056	0.0069	0.417	-0.0076	0.0189	0.6864	0.0136	0.0082	0.097	0.0196	0.0575	0.7338	-0.009	0.0118	0.4491	0.0087	0.0433	0.8413	0.0475	0.0747	0.5251	-0.0046	0.0097	0.635	0.0088	0.0068	0.193	NA	NA	NA	0.00391357	0.00153188	0.0089	NA	NA	NA	NA	NA	NA	NA	NA	NA	0.00299551	0.006437	0.6071	NA	NA	NA	NA	NA	NA	7.26548e-4	0.00131848	0.59
ICD_restlessleg	chr13:74141291:T:C	0.0029166	0.00476094	0.5401346021706737	0.00681342	0.00772428	0.3777348022541663	-0.0407809	0.0234621	0.08218262330207803	0.00571246	0.00871684	0.512251218337759	0.0172354	0.00623221	0.005683030672122945	0.00114642	5.11771e-4	0.025084185282523843	0.00213409	0.00649209	0.7423675842523145	9.29058e-4	0.00411008	0.8211672114246074	-0.0032	0.0263	0.9021	-0.0023	0.0052	0.6572	0.0011	0.0053	0.8408	0.0283	0.0216	0.1898	-0.0042	0.0062	0.4973	0.0652	0.0492	0.1852	-0.1083	0.0132	2.258e-16	-0.0021	0.0013	0.1014	0.0067	0.0238	0.7772	-0.0631	0.0744	0.3964	0.0472	0.0643	0.4626	-0.0117	0.0121	0.3338	-0.0918	0.0606	0.1299	-5e-4	9e-4	0.5602	-0.0127	0.0072	0.07496	-0.0028	0.0199	0.8886	-0.0071	0.0085	0.4007	-0.0864	0.0595	0.1466	-0.0077	0.0123	0.5305	-0.1048	0.0463	0.02362	0.1017	0.0834	0.2226	-0	0.0101	0.9982	-0.0177	0.0071	0.01293	0.00567225	0.00381425	0.15	7.40753e-4	0.00172261	0.7	1.84181e-4	0.00146128	0.9	-1.94462e-5	0.00145699	0.99	0.003701	0.002465	0.1332	0.001998	0.007299	0.7654	0.007022	0.003211	0.02877	7.46248e-5	0.00321362	0.93	6.51757e-4	0.00148508	0.65
ICD_restlessleg	chr15:35888228:C:G	0.0319206	0.00953609	8.1588697497805e-4	0.012502	0.0154827	0.41938896588421054	0.0768255	0.0469898	0.10206151248390453	-0.0113788	0.0174734	0.5149131700298815	-0.0277495	0.0124819	0.026203542000779477	-0.00189939	0.00102468	0.0637896177923333	-0.00438808	0.0130034	0.7357732594238394	0.015399	0.00822084	0.06104639184399922	-0.0757	0.0551	0.1699	-0.0198	0.0088	0.02399	-0.014	0.0089	0.1171	-0.0482	0.0444	0.2773	-0.0418	0.0107	9.752e-5	0.021	0.1001	0.8339	-0.173	0.024	6.264e-13	-0.0031	0.0026	0.2306	-0.0108	0.053	0.8383	0.1256	0.1527	0.4108	-0.012	0.09	0.8937	0.0013	0.0251	0.9588	-0.0864	0.1227	0.4812	-0.0014	0.0017	0.4226	-0.0269	0.0091	0.003223	-0.0178	0.0264	0.5014	-0.0062	0.0109	0.5729	-0.0668	0.0748	0.3724	-0.0141	0.0162	0.3826	0.0035	0.0596	0.9536	0.2767	0.1833	0.1312	-0.0233	0.013	0.07226	-0.0377	0.0095	7.667e-5	0.00290796	0.00775114	0.71	-8.10366e-4	0.00349426	0.78	-0.00383668	0.00296387	0.19	-0.00383213	0.00295515	0.19	-0.003614	0.004979	0.4679	0.00498754	0.01473	0.7116	-0.001672	0.006484	0.7965	0.00429493	0.00651613	0.53	0.00416126	0.00300159	0.16
ICD_restlessleg	chr15:35889353:T:G	-0.00805167	0.00719907	0.2633825511671629	0.0471122	0.0116808	5.499459397508111e-5	0.0578339	0.0354727	0.10302129387213402	0.035187	0.0131858	0.007617632201536367	-0.0385693	0.00942256	4.252849361373804e-5	-0.00282072	7.73526e-4	2.6576635495543117e-4	0.0303029	0.00981628	0.0020219015258127336	-0.00115193	0.00621427	0.8529402320831501	0.021	0.0387	0.5877	-0.0173	0.0076	0.02255	-0.0102	0.0078	0.1896	0.0154	0.0327	0.6381	0.0108	0.0091	0.2353	-0.0072	0.0727	0.9208	-0.1728	0.0179	4.49e-22	-0.0013	0.002	0.523	-0.0248	0.0413	0.5481	0.0958	0.1136	0.3988	-0.0131	0.0945	0.8899	-0.0163	0.0189	0.3887	-0.0178	0.0901	0.8438	2e-4	0.0013	0.8651	0.0045	0.0102	0.6626	0.0112	0.0286	0.6968	-0.0177	0.0122	0.1467	-0.0715	0.0839	0.3938	-1e-4	0.0177	0.9958	-0.018	0.0663	0.7857	-0.1766	0.1383	0.2014	0.0024	0.0143	0.8677	1e-4	0.0102	0.9953	0.0226457	0.00578816	9e-5	-0.00240408	0.00260977	0.36	3.50313e-4	0.00221331	0.91	3.23372e-4	0.00220679	0.91	-0.009018	0.003703	0.01487	0.0324672	0.01091	0.002905	-0.01627	0.004827	7.504e-4	0.00575977	0.00486913	0.25	-7.24907e-4	0.00224772	0.65
ICD_restlessleg	chr15:46604122:T:C	-0.00188267	0.0109792	0.8638499252389571	-0.0337339	0.017812	0.05823981677529827	0.035987	0.0541131	0.5060296915063672	0.00821088	0.0201014	0.6829265546749922	-0.00174211	0.0143742	0.9035350408290583	4.12515e-4	0.00118002	0.7266528813976388	-0.00728217	0.0149748	0.6267581644592105	0.0104663	0.00947643	0.26939591128543494	-0.0961	0.0664	0.1479	0.0663	0.0147	6.79e-6	0.0328	0.0159	0.0387	0.0049	0.0525	0.9252	0.0418	0.0179	0.01933	-0.1763	0.1271	0.1652	0.24	0.0358	2.039e-11	0.001	0.003	0.7377	-0.0326	0.0571	0.5687	0.424	0.1917	0.02697	-0.4205	0.3388	0.2145	0.0124	0.028	0.6568	0.1125	0.135	0.4048	-0.0012	0.002	0.5508	-0.0587	0.1335	0.6602	0.1235	0.1272	0.3319	0.0798	0.1117	0.4751	NA	NA	NA	0.0502	0.0962	0.6017	0.3389	0.3876	0.382	0.0354	0.1967	0.8573	-0.0453	0.1069	0.6721	-0.0294	0.0379	0.4379	0.00237132	0.00875695	0.8	-0.00436935	0.00394668	0.25	-4.06453e-4	0.0033464	0.89	6.94924e-5	0.00333657	1	NA	NA	NA	NA	NA	NA	NA	NA	NA	-0.0121811	0.00735433	0.099	-0.00288148	0.0033915	0.35
ICD_restlessleg	chr15:47044624:G:T	-0.00236205	0.00368055	0.5210255251516033	0.00213457	0.00597484	0.7208982977009974	-0.0182532	0.0181378	0.3142418334400683	-2.17613e-5	0.00674336	0.9974251850859184	0.00758356	0.00481798	0.11548484611973778	4.4468e-4	3.95523e-4	0.26089274364848364	-0.00356948	0.0050193	0.4769918954249272	-0.00153538	0.00317655	0.6288484575365705	0.0224	0.0207	0.2773	-0.011	0.004	0.005903	-0.0127	0.004	0.00135	-0.001	0.0171	0.9513	-0.0029	0.0049	0.55	-0.0735	0.0392	0.06076	-0.0615	0.0103	2.14e-9	-0.0013	0.001	0.2085	-0.0177	0.0193	0.3581	-0.0615	0.0582	0.2906	-0.0472	0.0495	0.3411	-0.009	0.0095	0.342	-0.0033	0.047	0.9444	-1e-4	7e-4	0.8894	-0.0149	0.0055	0.006286	-0.0252	0.0152	0.09782	-0.0055	0.0065	0.3927	-0.0167	0.045	0.7112	-0.0065	0.0094	0.4896	-0.0196	0.0348	0.5737	0.0261	0.0669	0.6965	-0.0118	0.0077	0.1245	-0.0101	0.0054	0.06254	-0.00443504	0.00296564	0.14	1.88412e-4	0.0013384	0.93	0.0010472	0.00113515	0.35	0.00116127	0.00113181	0.3	1.499e-4	0.001894	0.9369	-0.00732678	0.005614	0.1916	0.003889	0.002467	0.115	-5.18214e-4	0.00249595	0.84	6.820039999999999e-4	0.00115045	0.56
ICD_restlessleg	chr15:47068169:G:T	0.00756105	0.00567949	0.18309353090558245	-0.0185935	0.00921905	0.043710925299784806	0.056156	0.0279892	0.044818776847658295	-9.95071e-4	0.0104035	0.9238003022425595	0.00782401	0.00743479	0.29263886249052445	4.51317e-4	6.10345e-4	0.45963701969209364	-0.00760036	0.00774546	0.3264615212305956	0.0034915	0.00490067	0.4761831241302217	0.025	0.0314	0.4254	-0.0219	0.006	2.721e-4	-0.0027	0.0062	0.6664	-0.0089	0.0258	0.7288	-0.007	0.0072	0.3339	-0.0136	0.0586	0.8164	-0.1515	0.0158	1.114e-21	-4e-4	0.0016	0.7986	0.0057	0.0286	0.8418	-0.2003	0.0929	0.03114	0.068	0.0706	0.3355	0.0055	0.0145	0.7062	-0.0565	0.073	0.4389	1e-4	0.001	0.9603	-0.0199	0.0078	0.01039	0.0074	0.0217	0.7325	-0.0021	0.0092	0.8166	-0.0186	0.0632	0.7683	-0.0178	0.0135	0.1861	0.073	0.0497	0.1419	0.0664	0.0998	0.5061	-0.0178	0.0109	0.1027	-0.0155	0.0078	0.04703	-0.00740461	0.00456373	0.1	-0.00155239	0.00206071	0.45	0.00321104	0.00174781	0.063	0.00366701	0.00174269	0.034	0.006621	0.002935	0.02407	-0.013592	0.008711	0.1177	0.005677	0.003825	0.1377	-0.0046405	0.00384179	0.23	-0.00133363	0.00177283	0.46
ICD_restlessleg	chr15:47749175:A:G	-6.77343e-4	0.00340957	0.8425290809075375	-0.00222123	0.00553368	0.6881244671190897	-0.0348803	0.0168022	0.037900068944549246	0.00537963	0.00624648	0.3891141284449053	0.0016805	0.0044632	0.7065273853838591	5.35774e-4	3.66398e-4	0.143665999950785	0.00224428	0.0046497	0.6293293697237082	-0.00145778	0.00294261	0.6203145956677105	0.0341	0.0192	0.07566	0.0161	0.0037	1.573e-5	0.0139	0.0035	6.706e-5	0.0489	0.0158	0.002013	0.0148	0.0044	8.085e-4	0.0558	0.036	0.121	0.0536	0.0094	1.163e-8	-6e-4	9e-4	0.5565	0.0265	0.0179	0.1384	0.0172	0.0537	0.7481	0.028	0.0482	0.5607	0.0068	0.0088	0.4404	-0.0582	0.0434	0.1804	-9e-4	6e-4	0.1261	0.0104	0.0054	0.05126	-0.0162	0.0148	0.2732	0.0157	0.0063	0.01347	0.0289	0.0441	0.5119	0.0107	0.0092	0.2444	-0.0251	0.0339	0.4591	0.0109	0.0618	0.8604	0.0089	0.0075	0.2376	0.008	0.0053	0.1307	0.00934325	0.00274895	4.2e-4	0.00191826	0.00124062	0.12	0.00138164	0.0010522	0.18	0.00121239	0.0010491	0.24	8.007e-4	0.001763	0.6497	-0.011769	0.005224	0.02452	-0.007537	0.002296	0.001028	-0.00369821	0.00231376	0.096	8.509160000000001e-4	0.00106704	0.41
ICD_restlessleg	chr15:67258387:C:T	-0.00304749	0.0127241	0.8107134907623438	-0.0267614	0.0206601	0.19521042186549523	0.0215025	0.0626704	0.7315196557464562	-0.0259415	0.0233218	0.26599716013596414	0.0114815	0.016647	0.49038141221677045	-8.85229e-4	0.0013666	0.5171398438971896	0.0172007	0.0173426	0.3212839273916685	-0.0129517	0.010968200000000001	0.23766596885449545	-0.083	0.0789	0.2929	-0.0248	0.0132	0.06106	0.0212	0.0137	0.121	0.0715	0.0593	0.2279	-0.0264	0.016	0.09788	0.2468	0.1369	0.07141	-0.205	0.0372	3.607e-8	2e-4	0.0035	0.9536	0.03	0.068	0.6588	-0.133	0.2096	0.5257	0.1046	0.1367	0.444	-0.0136	0.0333	0.6831	0.0859	0.171	0.6152	3e-4	0.0023	0.9031	-0.0052	0.0147	0.7221	0.0348	0.0424	0.4111	0.0232	0.0175	0.1836	-0.0315	0.1195	0.7924	0.0014	0.0258	0.9575	6e-4	0.0969	0.9949	0.5557	0.213	0.009074	0.0173	0.0207	0.4021	-0.0241	0.0152	0.1117	0.0218126	0.0103296	0.023	0.00488691	0.00465937	0.36	-0.00405323	0.00395125	0.28	-0.00483783	0.00393965	0.21	-0.01201	0.006674	0.07195	-0.00883895	0.0198	0.6556	-0.02035	0.008689	0.01917	-0.00755888	0.00869386	0.35	0.00644172	0.00399871	0.12
ICD_restlessleg	chr15:67336837:G:A	0.00721073	0.00336234	0.031988214532574666	0.00599182	0.00545687	0.2721905229548062	0.0152892	0.0165667	0.35606476545535815	0.0103482	0.00615907	0.09292658984344905	-0.00290548	0.00440065	0.5090998862483742	-1.91324e-4	3.61263e-4	0.5963908887786927	0.00752273	0.00458454	0.10081960695281358	0.0037688	0.00290077	0.19386124611545452	-0.0269	0.0186	0.1463	0.0059	0.0037	0.1088	0.0049	0.0038	0.191	-0.0146	0.0154	0.3445	0.0037	0.0043	0.3883	0.0154	0.0348	0.6579	0.0685	0.009	3.719e-14	-5e-4	9e-4	0.5912	-0.02	0.0175	0.2526	-0.0245	0.0529	0.6437	-0.0924	0.0454	0.04168	-0.009	0.0087	0.2988	-0.04	0.043	0.352	-1e-4	6e-4	0.8583	0.0013	0.005	0.7919	0.0034	0.014	0.8102	4e-4	0.006	0.9521	-0.0196	0.0416	0.6379	-0.0054	0.0087	0.534	0.0448	0.0322	0.1636	0.0873	0.0609	0.1516	-0.0065	0.0071	0.3581	0.0015	0.005	0.7696	-0.00349477	0.00270386	0.17	0.00233223	0.00122056	0.058	0.00237392	0.00103533	0.022	0.00265839	0.00103229	0.011	0.004819	0.001728	0.005278	0.0198026	0.005115	9.461e-5	0.002283	0.00225	0.3101	0.00240814	0.00227669	0.29	-7.56176e-4	0.00105019	0.42
ICD_restlessleg	chr15:67531832:T:C	0.00329039	0.00872431	0.7060606367093077	-0.00750053	0.0141614	0.5963593050773156	0.0615569	0.0430003	0.15227373488530488	0.0137687	0.0159823	0.38896632173990914	-0.00686964	0.0114222	0.5475553163616372	3.44967e-4	9.37686e-4	0.7129548044861757	-0.010358	0.0118995	0.38404931957265503	-8.26039e-4	0.00752896	0.9126353779142088	-0.0483	0.0581	0.406	0.0146	0.0111	0.1877	0.0062	0.0119	0.6046	-0.0301	0.0453	0.5062	-0.0123	0.014	0.3778	0.0091	0.1109	0.9348	0.1616	0.0293	3.536e-8	-0.0037	0.0024	0.1246	0.0613	0.0465	0.1878	-0.2402	0.1399	0.08599	0.0549	0.1393	0.6935	0.0168	0.0227	0.4601	0.0512	0.1096	0.6401	-0.0038	0.0016	0.01671	-0.0031	0.016	0.8435	-0.0575	0.0429	0.1804	0.0116	0.0188	0.536	0.0202	0.1334	0.8795	-0.0111	0.0269	0.6789	0.0887	0.0989	0.3698	0.2191	0.1596	0.1698	-0.018	0.0222	0.417	-0.0233	0.0153	0.127	0.00427012	0.00707196	0.5	-0.00139528	0.00318995	0.67	2.48114e-4	0.00270554	0.93	-6.34233e-4	0.00269763	0.81	-0.004761	0.004525	0.2928	-0.0243952	0.01346	0.06961	-0.003136	0.005891	0.5945	0.00242038	0.00595124	0.65	-0.00183522	0.00274377	0.56
ICD_restlessleg	chr15:67643777:CT:C	NA	NA	NA	NA	NA	NA	NA	NA	NA	NA	NA	NA	NA	NA	NA	NA	NA	NA	NA	NA	NA	NA	NA	NA	-0.032	0.0265	0.2271	-0.0026	0.0051	0.6055	0.0102	0.0048	0.03358	0.0093	0.0218	0.669	0.0034	0.0061	0.5769	0.0772	0.0493	0.1176	-0.0732	0.0125	5.527e-9	5e-4	0.0013	0.6991	-0.0624	0.0241	0.009565	0.0833	0.0759	0.2729	-0.1305	0.0592	0.02753	0.003	0.0123	0.8076	-0.0211	0.061	0.7295	-3e-4	9e-4	0.7333	-0.0029	0.0065	0.652	0.0218	0.0183	0.2357	0.0054	0.0077	0.4864	-0.0182	0.0529	0.7304	0.0015	0.0113	0.894	-0.0157	0.0422	0.7098	-0.0424	0.0855	0.6204	-0.0067	0.0091	0.4633	7e-4	0.0066	0.9185	NA	NA	NA	NA	NA	NA	NA	NA	NA	NA	NA	NA	NA	NA	NA	NA	NA	NA	NA	NA	NA	NA	NA	NA	NA	NA	NA
ICD_restlessleg	chr15:67684133:G:A	6.29903e-4	0.00923398	0.9456140143718086	0.010127	0.0149745	0.498861513509332	0.0943906	0.0454925	0.03799968530368549	0.00891503	0.0169027	0.5978937312681855	0.0119667	0.0120842	0.32204235956165106	7.47401e-4	9.92033e-4	0.4512071780252281	0.0296714	0.0125892	0.018428500552913608	-0.00802165	0.00796094	0.31363462326220026	-0.0026	0.0565	0.9629	-0.0279	0.0097	0.00404	-0.0136	0.0101	0.1786	-0.0313	0.0458	0.4944	-0.0163	0.0119	0.1729	0.023	0.1042	0.8252	-0.1638	0.0278	4.042e-9	0.0011	0.0025	0.673	-0.0258	0.0529	0.6251	0.031	0.1458	0.8317	0.0776	0.0999	0.4371	-0.0072	0.0241	0.7663	-0.001	0.1179	0.9933	0.0012	0.0017	0.4742	-0.0112	0.0105	0.2881	0.0036	0.0302	0.9046	-0.0043	0.0125	0.7313	0.0044	0.0859	0.959	-0.0074	0.0185	0.6887	-0.0477	0.0688	0.4878	-0.01	0.1776	0.9551	0.0175	0.0148	0.2366	-0.0178	0.0108	0.1005	0.0178419	0.00746022	0.015	-0.00470446	0.00336445	0.14	9.89712e-4	0.00285362	0.72	3.70114e-4	0.00284525	0.88	-0.008556	0.004772	0.07302	-0.00581689	0.01416	0.6823	-0.01228	0.006211	0.04805	0.00162772	0.006276	0.83	0.00344613	0.00288745	0.28
ICD_restlessleg	chr15:67741584:T:C	1.76462e-4	0.00357729	0.9606575493115314	-0.00826969	0.0058062	0.15436363609716328	0.0160689	0.0176276	0.3619903556748122	4.15361e-5	0.00655362	0.9949431355052629	0.00431597	0.00468234	0.35665638226249236	-2.97748e-4	3.84388e-4	0.43857411935720403	-0.00284387	0.004878	0.5598942404573849	-0.00522487	0.00308588	0.09042739083117832	8e-4	0.0195	0.9687	0.0084	0.0036	0.02063	0.0061	0.0037	0.1032	-0.0095	0.0162	0.5603	-0.0086	0.0045	0.05501	-0.018	0.0366	0.623	0.1467	0.0098	3.977e-51	-3e-4	0.001	0.7334	0.0015	0.0184	0.9348	-0.0146	0.0566	0.7972	0.0375	0.0478	0.4328	-0.0073	0.0092	0.4295	-0.0234	0.0459	0.6104	4e-4	6e-4	0.574	0.0012	0.0053	0.8145	-0.0087	0.0148	0.5546	-8e-4	0.0063	0.9012	0.0084	0.0436	0.8476	-0.0018	0.0092	0.8437	0.0273	0.0336	0.416	0.0976	0.064	0.1268	-0.0018	0.0074	0.8075	-0.0025	0.0053	0.6326	0.00777455	0.00288493	0.0064	-0.00342872	0.00130199	0.0071	-4.94089e-4	0.00110426	0.61	-0.00111364	0.00110107	0.29	-0.002866	0.001848	0.1209	-0.0199986	0.00548	2.603e-4	-0.004205	0.002406	0.08055	0.00312823	0.00242868	0.2	-0.00163111	0.00112078	0.13
ICD_restlessleg	chr15:67748437:G:A	0.0029651	0.00609713	0.626746619253495	0.00677058	0.00989935	0.4940125705055082	-0.00697356	0.0300431	0.8164460645825865	0.0175959	0.0111711	0.11522958559071361	0.00755895	0.00798041	0.34354291787187335	1.18878e-4	6.55136e-4	0.8560103189507466	0.00302743	0.00831388	0.71575270829772	0.00109492	0.00526356	0.8352150280449584	0.0266	0.0342	0.4373	0.0124	0.0063	0.04813	0.0049	0.0064	0.4427	0.0199	0.0279	0.4757	-0.0113	0.0076	0.1365	0.1397	0.0634	0.02746	0.089	0.0159	2.383e-8	6e-4	0.0017	0.7183	0.0023	0.0322	0.943	-0.119	0.096	0.2151	-0.0418	0.0689	0.5443	0.0103	0.0157	0.514	-0.0614	0.0783	0.4333	7e-4	0.0011	0.5269	-0.0042	0.0074	0.5656	-0.0148	0.021	0.482	-0.0033	0.0088	0.7049	0.0335	0.0607	0.5813	0.0073	0.0129	0.5712	-0.0099	0.0475	0.8343	-0.0163	0.1121	0.8847	-0.0112	0.0104	0.2844	-0.0035	0.0076	0.6409	6.74716e-4	0.0049273	0.92	0.00285059	0.00222135	0.22	8.62371e-4	0.00188402	0.63	0.0012136	0.00187849	0.5	0.001783	0.003222	0.58	0.0129162	0.00953	0.1637	-7.68e-4	0.004194	0.8547	-0.00204321	0.00414385	0.65	-0.0023276	0.0019114000000000002	0.23
ICD_restlessleg	chr15:68241002:A:C	-0.00330367	0.00418988	0.4304116322456987	-0.00985101	0.00679842	0.14733332837033553	0.00249598	0.0206456	0.9037730775255391	-0.00140027	0.00767357	0.8552067105650623	0.0050804	0.00548404	0.35424032692090085	-1.33702e-4	4.50202e-4	0.7664803050466836	-0.00252164	0.0057132	0.6589447466812848	-0.00736856	0.00361543	0.04154129203294032	-0.0023	0.0237	0.9217	0.0015	0.0046	0.737	-7e-4	0.0047	0.8886	0.01	0.0192	0.6018	-0.0055	0.0053	0.3001	-0.0427	0.0441	0.3333	0.0676	0.0115	4.55e-9	-0.0015	0.0012	0.193	0.0431	0.0214	0.04432	-0.0434	0.0656	0.5081	0.0021	0.0547	0.9691	0.0044	0.0108	0.6821	-0.0143	0.0536	0.79	-0.0014	8e-4	0.0632	0.0129	0.0061	0.03294	-0.0195	0.0169	0.2488	0.0046	0.0072	0.5238	0.0799	0.0497	0.1077	0.0141	0.0105	0.1779	0.0422	0.0388	0.277	-0.0843	0.0741	0.2555	0.0047	0.0085	0.5813	0.008	0.0061	0.1884	NA	NA	NA	5.14305e-5	0.00152227	0.99	NA	NA	NA	NA	NA	NA	NA	NA	NA	-0.0154183	0.006498	0.0177	NA	NA	NA	NA	NA	NA	2.14114e-4	0.00130912	0.94
ICD_restlessleg	chr16:52478544:C:T	-0.00597987	0.00355092	0.09217433223388632	-0.00852011	0.00576388	0.1393567469807529	-0.027561	0.0174987	0.11524869064102183	-0.0145675	0.00650342	0.025092850549541523	-0.00437754	0.00464902	0.34639450978076214	7.40417e-5	3.81508e-4	0.8461157903499038	-0.00244199	0.00484148	0.6139881651014343	0.0019053	0.00306256	0.5338570717629191	0.027	0.021	0.1979	-0.0045	0.0039	0.2563	-0.0034	0.004	0.3971	-0.0231	0.0167	0.1654	-0.0093	0.0048	0.05014	0.0846	0.0389	0.02968	-0.0733	0.0101	3.79e-13	-0.002	0.001	0.0423	6e-4	0.0187	0.9756	-0.0797	0.0558	0.1534	0.0137	0.0458	0.7639	-0.0143	0.0092	0.1178	-0.0087	0.0452	0.8479	-3e-4	6e-4	0.6584	-0.0127	0.005	0.01095	-0.0231	0.014	0.09969	-0.0072	0.0059	0.2244	-0.0239	0.0411	0.561	-0.0124	0.0087	0.1538	-0.0809	0.0319	0.01125	0.0227	0.0646	0.7259	-0.0075	0.007	0.2862	-0.0144	0.005	0.004188	-0.00438454	0.00286341	0.11	-1.15063e-4	0.00129226	0.96	-9.88907e-4	0.00109629	0.36	-9.24402e-4	0.00109307	0.39	NA	NA	NA	NA	NA	NA	NA	NA	NA	-0.00446545	0.00241048	0.065	-2.2134700000000002e-4	0.00111187	0.8
ICD_restlessleg	chr16:52498337:CAAAT:C	NA	NA	NA	NA	NA	NA	NA	NA	NA	NA	NA	NA	NA	NA	NA	NA	NA	NA	NA	NA	NA	NA	NA	NA	-0.0568	0.0266	0.03268	0.013	0.005	0.009809	0.0103	0.0054	0.05641	0.0264	0.022	0.2307	0.008	0.0063	0.205	0.0216	0.0502	0.6673	0.1178	0.0136	3.553e-18	6e-4	0.0013	0.6567	-0.0091	0.024	0.7042	0.0461	0.0755	0.5415	-0.0301	0.0641	0.6381	0.0064	0.0122	0.5997	-0.0137	0.0609	0.8223	-2e-4	9e-4	0.8597	-0.0044	0.0071	0.5342	0.012	0.0199	0.5477	0.0099	0.0085	0.2429	0.0072	0.0584	0.9024	0.0126	0.0123	0.3052	0.0364	0.0456	0.4248	-0.0099	0.0845	0.9069	-0.001	0.01	0.9231	-0.0023	0.0071	0.7432	NA	NA	NA	NA	NA	NA	NA	NA	NA	NA	NA	NA	NA	NA	NA	NA	NA	NA	NA	NA	NA	NA	NA	NA	NA	NA	NA
ICD_restlessleg	chr16:52501681:C:A	-4.51536e-4	0.00504775	0.9287221423356219	0.0236576	0.00819345	0.0038847224911037165	0.0343956	0.0248744	0.1667343189777932	0.0262174	0.00924424	0.004567094522075085	-0.00769715	0.0066086	0.24413328785077232	-3.78611e-5	5.42314e-4	0.944341770506703	0.0132351	0.00688218	0.054467820805387215	0.00201753	0.00435214	0.6429541442938984	-0.0268	0.0316	0.3974	0.0162	0.0069	0.01848	-0.0155	0.0076	0.04016	-0.0095	0.0242	0.6953	0.0151	0.0082	0.06557	-0.0167	0.0598	0.7802	0.0871	0.0156	2.485e-8	0.0019	0.0014	0.1941	-0.0109	0.0256	0.6686	-0.1309	0.0799	0.1014	0.0765	0.1544	0.6203	-4e-4	0.013	0.9772	0.0044	0.0649	0.946	0.0013	9e-4	0.1473	0.0037	0.0596	0.951	0.1784	0.0569	0.001722	-0.0123	0.0504	0.8073	NA	NA	NA	0.0019	0.0438	0.9651	-0.0225	0.1645	0.8912	-0.0326	0.0899	0.7172	-0.0243	0.0501	0.6284	0.0273	0.0179	0.1271	NA	NA	NA	-0.00122543	0.00185022	0.51	NA	NA	NA	NA	NA	NA	NA	NA	NA	NA	NA	NA	NA	NA	NA	NA	NA	NA	0.00100274	0.00159148	0.53
ICD_restlessleg	chr16:52578753:G:A	-6.65007e-4	0.00695527	0.923828806208282	-0.0291718	0.0112857	0.009742490702344023	-0.0364035	0.034279	0.2882464717073379	-0.0105838	0.0127331	0.4058606999304063	0.0154506	0.00910726	0.08978835190217668	6.48911e-4	7.47359e-4	0.38524499039679627	-0.0184972	0.00948427	0.05113991478249553	-0.00493221	0.0060018	0.4111970591904094	0.0083	0.0427	0.8455	-0.0243	0.0076	0.001449	-0.0177	0.0081	0.02853	-0.0318	0.0341	0.3501	-0.0229	0.0096	0.01737	0.0156	0.0795	0.8442	-0.1191	0.021	1.463e-8	-0.0032	0.0019	0.09379	0.0718	0.0378	0.05755	0.0222	0.1098	0.8399	-0.0044	0.0869	0.96	-0.0097	0.0181	0.5899	0.0184	0.0887	0.8358	-9e-4	0.0013	0.4556	-0.0196	0.0093	0.03462	-0.0181	0.026	0.4878	-0.0044	0.011	0.6912	-0.0091	0.0765	0.9051	-0.0056	0.0161	0.7261	-0.0157	0.059	0.7896	-0.2763	0.1435	0.05419	-0.0206	0.0131	0.1138	-0.0198	0.0094	0.03453	-0.00926668	0.00559203	0.093	-0.00626085	0.00252355	0.013	-0.0019665	0.00214042	0.37	-0.00185025	0.00213413	0.4	0.004974	0.00357	0.1635	-0.00170145	0.01058	0.8688	0.006778	0.004648	0.1448	-9.3009e-4	0.00470582	0.86	-9.23106e-4	0.00216972	0.61
ICD_restlessleg	chr16:52590586:C:CAGAG	-0.003648	0.00338944	0.28180000728462745	-0.0240828	0.00550062	1.196657866255198e-5	-0.0422635	0.0166997	0.011380726852082449	-0.0140084	0.00620591	0.02399164352928802	0.00942739	0.0044368	0.03360160328151107	8.0918e-4	3.64092e-4	0.02625245967163219	-0.0131445	0.00462047	0.004443446954869887	-0.00374187	0.00292328	0.2005363010536519	0.0317	0.0187	0.08976	-0.0151	0.0035	1.478e-5	-0.0021	0.0038	0.5848	0.0128	0.0155	0.4082	-0.0137	0.0041	8.971e-4	-5e-4	0.0351	0.9885	-0.1616	0.0091	6.448e-70	-0.0027	9e-4	0.003378	-0.0261	0.0174	0.1338	-0.0019	0.0534	0.9712	0.0182	0.0458	0.6911	-0.015	0.0087	0.08582	-0.0428	0.0431	0.3214	-0.0016	6e-4	0.01098	-0.0133	0.0051	0.00866	-0.0303	0.0141	0.03198	-0.0071	0.006	0.2354	-0	0.0418	0.9999	-0.0173	0.0088	0.04831	-0.092	0.0324	0.004499	-0.0293	0.0611	0.6311	-0.0054	0.0071	0.4463	-0.0183	0.005	2.731e-4	NA	NA	NA	-0.00190426	0.0012323	0.1	NA	NA	NA	NA	NA	NA	NA	NA	NA	-0.0171462	0.005171	9.235e-4	NA	NA	NA	NA	NA	NA	-6.29162e-4	0.00106051	0.57
ICD_restlessleg	chr16:73624465:AG:A	NA	NA	NA	NA	NA	NA	NA	NA	NA	NA	NA	NA	NA	NA	NA	NA	NA	NA	NA	NA	NA	NA	NA	NA	-0.0267	0.0199	0.1805	0.0057	0.0037	0.1246	3e-4	0.004	0.9372	0.0092	0.0165	0.5775	4e-4	0.0046	0.9345	0.1045	0.0371	0.004784	0.0725	0.0097	8.297e-14	-0.001	0.001	0.3394	-0.0271	0.0189	0.1517	-0.1061	0.0574	0.06439	0.0063	0.0466	0.8918	-0.0039	0.0093	0.675	0.113	0.0465	0.01514	-2e-4	7e-4	0.7122	-0.025	0.0051	9.27e-7	0.0055	0.0143	0.7012	-0.0129	0.0061	0.03366	0.0101	0.042	0.8099	-0.0192	0.0089	0.03018	-0.026	0.0327	0.4274	0.0032	0.0661	0.9613	-0.0186	0.0072	0.009602	-0.0173	0.0051	7.137e-4	NA	NA	NA	NA	NA	NA	NA	NA	NA	NA	NA	NA	NA	NA	NA	NA	NA	NA	NA	NA	NA	NA	NA	NA	NA	NA	NA
ICD_restlessleg	chr16:73793345:G:T	-0.00337188	0.0034059	0.32216844432651226	-0.00769335	0.00552814	0.16402233871544797	0.0133222	0.0167823	0.42729813767142055	0.00277322	0.00623687	0.6565729706180454	-0.00680536	0.00445873	0.1269351790642336	-7.20412e-4	3.65892e-4	0.048962095877676644	-0.0104683	0.00464331	0.024165178084173896	-0.00248383	0.00293723	0.39775532268272423	0.0046	0.0189	0.8086	-0.0142	0.0035	4.767e-5	-0.0075	0.0037	0.04502	-0.0233	0.0156	0.1366	-0.0047	0.0045	0.2911	-0.0012	0.0355	0.9732	-0.0556	0.0094	2.965e-9	9e-4	9e-4	0.3303	0.0309	0.0177	0.08066	-0.0621	0.0534	0.2446	-0.0093	0.0462	0.8405	0.0057	0.0088	0.5179	0	0.0435	0.9994	7e-4	6e-4	0.2255	-0.0012	0.0051	0.8072	0.0018	0.0142	0.8994	-3e-4	0.0061	0.9579	0.0545	0.0419	0.1936	0.0053	0.0088	0.5506	0.0748	0.0323	0.0205	-0.0099	0.0616	0.8728	0.0136	0.0072	0.05824	-0.0077	0.0051	0.128	-0.00289814	0.00274123	0.3	0.00170211	0.00123728	0.17	-0.00156023	0.00104973	0.13	-0.00137784	0.00104665	0.18	NA	NA	NA	NA	NA	NA	NA	NA	NA	0.00591545	0.00230821	0.013	5.26724e-4	0.00106409	0.64
ICD_restlessleg	chr16:73945681:A:T	0.00616103	0.00353696	0.08152672562240393	0.00792412	0.00574048	0.16746575046506784	-0.0140966	0.0174286	0.4186200256758277	3.44652e-4	0.00647718	0.9575644184160539	0.0123563	0.00463037	0.007618158427101883	7.09669e-4	3.79977e-4	0.06180875560019073	0.00469818	0.00482206	0.3299027988077163	-7.15998e-6	0.00305067	0.9981273523198959	-0.0022	0.0197	0.9104	-0.0102	0.0037	0.005707	-0.0062	0.0037	0.09263	0.0019	0.0163	0.9056	-0.0061	0.0046	0.1867	-0.0164	0.0369	0.6558	-0.0663	0.0095	3.237e-12	7e-4	0.001	0.4972	0.0076	0.0185	0.6826	-0.0471	0.0556	0.3972	0.016	0.0464	0.7305	0.0021	0.0091	0.8187	-0.0315	0.0452	0.4852	7e-4	6e-4	0.2747	-0.0034	0.0051	0.5105	0.0103	0.0142	0.4687	-0.0055	0.006	0.3603	-0.0662	0.042	0.1148	0.0018	0.0088	0.8356	0.0528	0.0326	0.1055	0.0633	0.0641	0.3237	0.0078	0.0072	0.2772	-0.0024	0.0051	0.6435	0.0104051	0.00284754	4.4e-4	-0.00303356	0.00128495	0.02	-3.68249e-4	0.00109024	0.74	-4.84982e-4	0.00108704	0.65	-0.00301	0.001819	0.098	-0.0101514	0.005391	0.0605	-0.007824	0.00237	9.626e-4	-0.00809859	0.00239675	6.6e-4	9.40816e-4	0.00110572	0.38
ICD_restlessleg	chr17:48642037:C:T	7.64435e-4	0.0035307	0.8285894512383418	-0.00999024	0.0057313	0.08131487523881849	-0.014288	0.0174074	0.4117626971591689	-5.02428e-4	0.00647017	0.9381040264320976	0.011965	0.00462155	0.009626978457810246	0.00115219	3.79417e-4	0.0023914428131625513	-0.00222429	0.00481516	0.644127735726606	0.00151034	0.00304651	0.620063261021651	-0.0256	0.019	0.1773	-0.0168	0.0036	3.919e-6	-0.0023	0.0038	0.5475	0.0113	0.0159	0.4761	-0.0163	0.0043	1.66e-4	-0.0594	0.035	0.08982	-0.0834	0.009	3.025e-20	-0.0014	0.001	0.1436	-0.0284	0.0185	0.1237	0.0276	0.0557	0.62	0.0483	0.0452	0.2857	-0.0079	0.0091	0.3833	-0.0223	0.0449	0.6186	-0.0012	6e-4	0.0548	-0.0083	0.005	0.09237	-0.0086	0.0139	0.5332	0.0087	0.0059	0.1381	0.0034	0.0406	0.9327	-0.0223	0.0086	0.009477	-0.0065	0.0317	0.8376	-0.0507	0.064	0.428	-0.0052	0.007	0.4578	-0.0123	0.005	0.01358	-0.00299842	0.00282798	0.27	7.13964e-4	0.00127604	0.56	-0.00249119	0.00108269	0.021	-0.00220235	0.0010795	0.04	-0.004451	0.001805	0.01368	0.00299551	0.005344	0.5497	-0.004879	0.00235	0.03789	-5.84679e-4	0.00238047	0.85	-0.00286113	0.00109873	0.013000000000000001
ICD_restlessleg	chr17:48738473:C:G	0.0151736	0.00570079	0.007775529976191283	-0.00370148	0.00925217	0.6891075370556738	-0.0292107	0.0281079	0.298695720234507	-0.0148903	0.0104476	0.15408664529387442	-0.0135279	0.00746237	0.06986183681991948	-0.00206531	6.12641e-4	7.485313600185673e-4	-0.0143368	0.00777498	0.06518835170606677	0.00500626	0.00491942	0.30884245783110864	-0.0481	0.0312	0.1235	-0.0131	0.0059	0.0268	5e-4	0.0063	0.9398	-8e-4	0.0259	0.9751	-0.0103	0.0074	0.1643	0.0365	0.0591	0.5368	-0.0853	0.0151	1.46e-8	-0.0033	0.0016	0.03801	-0.0129	0.0299	0.6674	0.1109	0.0905	0.2205	-0.0278	0.0744	0.7086	-0.0208	0.0148	0.1608	-0.0552	0.0727	0.448	-0.0014	0.001	0.1682	-0.014	0.0081	0.08303	0.0042	0.0226	0.8516	8e-4	0.0096	0.9325	-0.1018	0.0665	0.1258	8e-4	0.014	0.9522	-0.0046	0.0511	0.9276	-0.1593	0.1045	0.1273	-0.0091	0.0114	0.424	-0.0194	0.0081	0.01681	0.00129236	0.00461093	0.65	4.53115e-4	0.00208137	0.82	0.00508598	0.00176605	0.0036	0.00508521	0.00176082	0.0034	-0.001852	0.002947	0.5296	-0.00390762	0.008732	0.6561	-4.83e-4	0.003832	0.8997	-0.00179203	0.003882	0.64	-8.26125e-4	0.00179089	0.6
ICD_restlessleg	chr17:52225497:C:T	-0.00485295	0.00356577	0.1735201841876904	0.0179245	0.00578893	0.001959250652159578	-0.0143609	0.0175818	0.41403971407391804	0.00707193	0.00653552	0.27921837805418676	-0.00672443	0.00466785	0.14970144761610152	-5.06412e-4	3.83218e-4	0.18634339343014153	0.00811285	0.00486339	0.09528619831242553	-0.00111968	0.00307652	0.7159010510043915	0.0038	0.0195	0.8476	0.0105	0.004	0.008074	0.0105	0.0038	0.00534	0.0359	0.0163	0.02779	0.004	0.0049	0.4104	-0.0132	0.0368	0.7204	0.0563	0.0096	4.945e-9	-0	0.001	0.9789	0.0018	0.0187	0.9231	0.0366	0.0559	0.5121	0.0831	0.0536	0.1208	-3e-4	0.0092	0.9758	-0.0042	0.0456	0.9258	-1e-4	6e-4	0.8701	0.0092	0.006	0.1241	-0.0189	0.0164	0.2508	0.004	0.0071	0.5712	0.0151	0.0499	0.7621	-0.0011	0.0103	0.9181	0.0764	0.0378	0.04353	-0.0151	0.0652	0.8169	0.0078	0.0084	0.3516	0.0083	0.0058	0.1563	0.0135689	0.00286553	1.8e-6	-3.31211e-4	0.0012925	0.76	-8.87873e-4	0.00109672	0.41	-8.35157e-4	0.00109348	0.43	-0.009741	0.001837	1.143e-7	0.0139029	0.005434	0.009262	-0.0106	0.002392	9.37e-6	0.00574558	0.00241119	0.016	-5.59835e-4	0.00111176	0.6
ICD_restlessleg	chr18:44280147:G:A	0.00933639	0.00390758	0.016880682440496703	0.00188488	0.00634188	0.7663038367516792	-0.0126583	0.0192613	0.5110601287110574	0.00543783	0.00715639	0.4473402745959083	0.00581803	0.00511469	0.25532421186427723	3.32323e-5	4.19947e-4	0.9369255880976812	-0.00165581	0.00532858	0.7559968744799606	0.00230061	0.00337213	0.4950852640737029	0.0175	0.0215	0.4153	0.0154	0.0041	1.481e-4	0.0106	0.0043	0.01439	0.0061	0.0178	0.7317	0.0052	0.0051	0.3073	-0.0338	0.0404	0.4024	0.0777	0.0103	5.722e-14	0.0022	0.0011	0.04129	0.0094	0.0201	0.6415	-0.0079	0.0617	0.8981	0.031	0.0519	0.5503	0.0183	0.01	0.0688	0.0739	0.0502	0.1411	0.0014	7e-4	0.0533	-3e-4	0.0057	0.9569	0.0011	0.016	0.9461	6e-4	0.0068	0.9256	0.0828	0.0474	0.08066	0.0215	0.0099	0.03037	-0.0576	0.0366	0.1153	0.0779	0.0702	0.267	0.0035	0.0081	0.6637	0.0054	0.0057	0.3482	0.00604216	0.00314601	0.049	1.67006e-4	0.00141972	0.81	-1.21643e-4	0.00120416	0.88	-1.42153e-4	0.00120061	0.87	-0.003342	0.002015	0.09725	0.0109399	0.005964	0.07682	-0.004728	0.002624	0.07154	0.00802355	0.0026484	0.0023	-0.00223278	0.00122141	0.06
ICD_restlessleg	chr1:106564632:G:A	0.0067281	0.00338328	0.04674121528671505	0.00730286	0.0054858	0.1831133466342467	-0.00475396	0.0166685	0.7754860681796889	0.00392856	0.00619267	0.5258271424341878	-0.00329137	0.00442846	0.45734190875849273	-6.02714e-4	3.63441e-4	0.09724560890293299	0.00345337	0.00461086	0.4538778615365811	-0.00207676	0.00291717	0.47652095117514454	0.0042	0.0185	0.8188	0.009	0.0035	0.009636	0.0047	0.0037	0.2068	0.0244	0.0154	0.1136	0.0153	0.0042	3.002e-4	-0.0288	0.0348	0.4071	0.0649	0.0091	7.819e-13	-0	9e-4	0.9597	-8e-4	0.0175	0.9634	0.0068	0.0534	0.8992	0.0305	0.0451	0.4979	0.0067	0.0087	0.4412	0.043	0.0434	0.3222	-0.0011	6e-4	0.08128	0.0011	0.005	0.83	0.0213	0.0138	0.1238	-0.0036	0.0059	0.5456	0.049	0.0408	0.2299	7e-4	0.0086	0.9316	0.0441	0.0317	0.164	-0.1246	0.059	0.03477	-0.0025	0.007	0.7176	5e-4	0.0049	0.9233	0.00464536	0.00271698	0.081	-0.00115852	0.00122686	0.33	5.27383e-4	0.00104191	0.6	7.1932e-4	0.00103887	0.47	6.684e-4	0.001741	0.701	-0.0077298	0.005157	0.1341	0.002303	0.002267	0.3097	0.00347344	0.00229011	0.13	-0.00129453	0.00105703	0.23
ICD_restlessleg	chr1:106687978:G:T	-1.65696e-4	0.00525775	0.9748592121389739	0.00484345	0.00852673	0.5700133143165593	-0.00179555	0.0258973	0.9447243297336054	-0.0024513	0.00962695	0.7990099728532853	0.0160691	0.0068804	0.019518210613705997	0.00142218	5.6467e-4	0.011782026629913695	-0.00463281	0.00716379	0.5178273681674749	0.00116743	0.00453257	0.7967434466230721	-0.0072	0.0287	0.8011	-0.0207	0.0054	1.155e-4	-0.0135	0.0056	0.01547	-0.0273	0.024	0.257	-0.008	0.0065	0.2223	-0.0239	0.0537	0.6562	-0.1033	0.0142	3.642e-13	-0.0012	0.0014	0.4223	-0.0263	0.0284	0.3545	0.0192	0.0827	0.8168	0.0667	0.0619	0.2816	-0.0115	0.0137	0.3994	-0.081	0.0672	0.2281	5e-4	0.001	0.572	-0.0112	0.0068	0.1005	-0.005	0.0193	0.7976	0.0022	0.0081	0.7856	0.0587	0.0559	0.2932	-0.0205	0.0119	0.08617	-0.0125	0.0442	0.7773	-0.0614	0.098	0.531	-0.0068	0.0096	0.4824	-0.0081	0.0069	0.2442	-0.00177876	0.0042335	0.64	0.00276181	0.00190983	0.13	0.00319654	0.00162177	0.044	0.00306313	0.00161703	0.053	0.001837	0.002723	0.4999	-0.0192848	0.008091	0.0171	0.001052	0.003546	0.7668	-0.00753648	0.00356519	0.033	0.00485505	0.00164502	0.0037
ICD_restlessleg	chr1:106887393:T:TA	NA	NA	NA	NA	NA	NA	NA	NA	NA	NA	NA	NA	NA	NA	NA	NA	NA	NA	NA	NA	NA	NA	NA	NA	0.0163	0.0248	0.511	0.015	0.0058	0.009492	-0.0035	0.0059	0.5573	0.0166	0.0202	0.4116	0.0108	0.0066	0.1035	-0.0674	0.0475	0.1556	0.0692	0.0126	3.674e-8	8e-4	0.0012	0.5374	-0.0132	0.0217	0.5451	-0.0662	0.0685	0.3341	-0.0049	0.1301	0.9697	0.0027	0.0111	0.8066	0.0332	0.0552	0.5469	0	8e-4	0.9615	0.0034	0.0507	0.9464	0.0644	0.0507	0.2047	0.0059	0.0429	0.8903	NA	NA	NA	-0.0049	0.0372	0.8947	0.0748	0.1395	0.5921	-0.0634	0.0765	0.4074	-0.0041	0.0427	0.9237	0.0015	0.0152	0.9223	NA	NA	NA	NA	NA	NA	NA	NA	NA	NA	NA	NA	NA	NA	NA	NA	NA	NA	NA	NA	NA	NA	NA	NA	NA	NA	NA
ICD_restlessleg	chr1:57072755:G:T	-0.00178258	0.00447758	0.6905466138336103	0.00266823	0.00726047	0.7132454338277933	0.00577219	0.0220582	0.7935677315415509	-0.00340452	0.00819556	0.6778412589316003	-0.00765938	0.00586039	0.19122118271311833	-2.33311e-4	4.80959e-4	0.6276087647302633	0.0120459	0.00610177	0.048362640008323174	-0.00128	0.00385966	0.7401640713851395	-0.0089	0.0244	0.715	0.0064	0.0046	0.166	0.0103	0.0044	0.02023	0.0095	0.0202	0.6371	-0.0012	0.0055	0.8323	0.0067	0.0453	0.8819	0.0874	0.0115	3.021e-14	9e-4	0.0012	0.4465	0.0309	0.0234	0.1867	0.0257	0.0711	0.7179	-0.0454	0.0544	0.4036	0.0063	0.0116	0.5883	0.0818	0.0578	0.1567	2e-4	8e-4	0.7889	-7e-4	0.0059	0.9026	-6e-4	0.0166	0.9722	-0.004	0.007	0.5659	-0.0209	0.0483	0.6648	-0.0219	0.0103	0.03267	0.012	0.0381	0.7521	-0.03	0.0815	0.713	-0.004	0.0083	0.6263	0.0016	0.006	0.7925	-0.00548574	0.00360949	0.14	8.69848e-4	0.0016297	0.64	-2.72874e-4	0.00138401	0.85	2.4263e-5	0.00137997	0.99	0.003059	0.00231	0.1855	0.0129162	0.006829	0.05517	0.003974	0.00301	0.1868	0.0057021	0.00304259	0.067	-0.00274396	0.0014053	0.055999999999999994
ICD_restlessleg	chr1:58509422:C:A	4.3839e-4	0.00350453	0.900450617009007	0.00147479	0.00568208	0.7952099399334386	-0.0231984	0.0172658	0.17907625357390639	-0.00316542	0.00641482	0.6216916008185831	0.00681755	0.00458714	0.13721828908636818	2.27886e-4	3.76464e-4	0.5449592141307726	2.46137e-4	0.00477608	0.958898854897148	0.00111964	0.00302133	0.7109515411718907	-0.0266	0.0194	0.1694	-0.0105	0.0037	0.003923	-0.0015	0.004	0.7085	-0.0153	0.0162	0.3432	-0.0063	0.0047	0.1781	-0.0647	0.0366	0.07674	-0.0598	0.0094	1.93e-10	-0.0011	0.001	0.2681	0.0198	0.0186	0.2859	0.0155	0.0553	0.78	0.0177	0.0511	0.7288	-0.0036	0.0091	0.6947	0.0463	0.0447	0.3004	-0.0012	6e-4	0.06579	0.0034	0.0057	0.5564	-0.0238	0.0157	0.1306	-0.0027	0.0068	0.6854	0.0208	0.0473	0.6598	-0.0043	0.0098	0.6644	-0.015	0.036	0.6769	0.0629	0.0642	0.3271	-0.0105	0.008	0.189	-2e-4	0.0056	0.9724	0.00118052	0.00281754	0.63	0.00109827	0.0012725	0.41	-5.61336e-4	0.00108067	0.61	-6.18644e-4	0.00107751	0.57	-2.302e-4	0.001805	0.8985	-0.00410843	0.005348	0.4403	0.003261	0.002351	0.1655	0.00238719	0.00237503	0.33	2.4485700000000002e-5	0.0010960000000000002	0.99
ICD_restlessleg	chr20:64125184:GT:G	NA	NA	NA	NA	NA	NA	NA	NA	NA	NA	NA	NA	NA	NA	NA	NA	NA	NA	NA	NA	NA	NA	NA	NA	0.0161	0.0218	0.4579	0.0076	0.004	0.0596	0.0055	0.0043	0.1984	0.0075	0.0174	0.6642	0.002	0.005	0.6865	-0.0547	0.0408	0.1801	0.0719	0.0104	5.494e-12	-5e-4	0.001	0.628	0.0098	0.019	0.605	0.0622	0.0573	0.2778	-0.0071	0.0475	0.8811	-0.0024	0.0094	0.8008	-0.0777	0.0467	0.0958	-5e-4	7e-4	0.4629	0.0093	0.0052	0.07534	-0.0045	0.0146	0.7556	-7e-4	0.0062	0.9059	-3e-4	0.0429	0.9936	-0.002	0.009	0.8236	0.0192	0.0334	0.5655	0.0163	0.0664	0.8066	0.0056	0.0073	0.4487	0.0047	0.0052	0.3665	NA	NA	NA	NA	NA	NA	NA	NA	NA	NA	NA	NA	NA	NA	NA	NA	NA	NA	NA	NA	NA	NA	NA	NA	NA	NA	NA
ICD_restlessleg	chr20:64164052:A:G	-0.00529836	0.00376653	0.15951774438713034	0.0197978	0.00611404	0.0012033168551176374	0.0121583	0.0185637	0.5125001537309808	-0.00499394	0.00690413	0.46947881530273194	-0.0206211	0.00493158	2.8966098288130978e-5	-0.00135439	4.04894e-4	8.226782205185723e-4	0.00818929	0.00513712	0.11090471241432766	0.00167651	0.00325082	0.6060507597479368	0.0023	0.0207	0.9114	-0.0204	0.0039	1.623e-7	-0.0168	0.0039	1.473e-5	-0.0113	0.0172	0.5101	-0.0134	0.0047	0.004548	0.036	0.039	0.3562	-0.1459	0.0099	2.231e-49	-0.002	0.001	0.04938	-0.0389	0.02	0.05183	0.0299	0.0592	0.6135	0.0465	0.0507	0.3596	-0.0159	0.0097	0.1022	0.0433	0.0483	0.3706	-0.0011	7e-4	0.0987	-0.013	0.0056	0.01925	-0.0261	0.0154	0.09148	-0.0131	0.0066	0.04736	-0.0369	0.0457	0.419	-0.0295	0.0096	0.001993	0.0228	0.0355	0.5193	-0.1803	0.0661	0.006357	0.0011	0.0078	0.8854	-0.0136	0.0055	0.01373	-0.00619401	0.00302624	0.035	0.00264056	0.00136539	0.052	-8.93406e-4	0.00115816	0.4	-7.95678e-4	0.00115475	0.44	-0.002225	0.001936	0.2504	0.0148886	0.005726	0.01002	0.004286	0.002521	0.08912	0.00483532	0.00254652	0.059	-0.00299151	0.0011741	0.012
ICD_restlessleg	chr20:64191921:C:T	-0.00896426	0.00919481	0.32959681020501047	0.0349977	0.0149205	0.01899546809038256	0.0427332	0.0453107	0.34562249421686725	0.0292273	0.0168483	0.08278849734691171	-0.0281479	0.0120371	0.01936466552223426	-8.94464e-4	9.8827e-4	0.3654231020640031	0.0205348	0.0125388	0.10148293055704552	0.0197965	0.00793403	0.012590703592821747	-0.1754	0.0581	0.002517	0.0137	0.0099	0.1671	0.0162	0.0101	0.1081	-0.0106	0.0446	0.8115	0.0243	0.0122	0.04645	-0.0686	0.1052	0.5143	0.1668	0.0258	1.033e-10	0.0027	0.0025	0.2853	-0.0748	0.0467	0.1094	-0.2349	0.1425	0.09941	-0.1331	0.1084	0.2194	0.0019	0.0233	0.9341	0.0413	0.1196	0.7299	8e-4	0.0016	0.6242	0.0337	0.0117	0.003978	0.0197	0.0329	0.5487	8e-4	0.0139	0.9553	0.0133	0.0967	0.8907	0.065	0.0203	0.001362	-0.0081	0.0739	0.9131	0.1699	0.1467	0.2468	0.0177	0.0166	0.2854	0.0217	0.0119	0.06944	-0.007736	0.00729087	0.27	-2.98487e-4	0.00328911	0.91	-0.00306591	0.00278994	0.28	-0.00325129	0.00278171	0.25	-0.003555	0.004676	0.4471	0.0109399	0.01382	0.4107	0.005691	0.006086	0.3498	0.00497625	0.00613777	0.41	7.68592e-5	0.00282573	0.93
ICD_restlessleg	chr2:124174514:A:G	-0.00209308	0.00421505	0.6194909981409074	0.0146184	0.00684668	0.03275216400242706	0.0147411	0.0207907	0.4783105939174528	0.0143604	0.00772708	0.0631059050984849	-0.0033472	0.00552308	0.5444888616164701	-6.38253e-5	4.53489e-4	0.8880732730963722	0.0125068	0.0057507	0.02964285297697941	-0.00777805	0.00363702	0.032469828891469814	0.0011	0.0235	0.963	-0.0074	0.0046	0.1063	-0.0035	0.005	0.4747	0.0186	0.0194	0.3392	-0.0081	0.0058	0.162	0.0305	0.0442	0.4897	-0.0891	0.0118	4.493e-14	-0.0014	0.0012	0.2285	0.0122	0.0212	0.5651	0.0431	0.0669	0.519	0.0862	0.0657	0.1893	0.0029	0.0108	0.7855	0.0338	0.0535	0.5274	-0.0012	8e-4	0.1273	-0.0119	0.0075	0.1131	0.0113	0.0204	0.5794	-0.013	0.0089	0.1447	-0.0254	0.0627	0.6849	-0.0222	0.0128	0.08325	-0.0237	0.0466	0.6113	-0.0573	0.0746	0.4421	-0.0114	0.0105	0.276	-0.0152	0.0072	0.03517	0.00308834	0.00339984	0.39	0.0012621	0.00153606	0.36	1.03366e-4	0.00130422	0.89	7.20526e-5	0.00130038	0.92	0.001665	0.002191	0.4472	-0.00611868	0.006493	0.3455	0.003358	0.002853	0.2391	0.00475965	0.00286621	0.11	-9.86154e-4	0.00132336	0.57
ICD_restlessleg	chr2:15131639:A:G	-0.00475774	0.00361975	0.18871742409479983	0.0128022	0.00588139	0.029500542329730137	0.0255818	0.0178505	0.15182524828089544	0.00291952	0.00663764	0.6600517699972034	0.00172862	0.00474198	0.7154594098975698	5.52668e-4	3.89355e-4	0.15576934725018232	1.15129e-4	0.00493742	0.9813968055112338	-0.00114734	0.00312293	0.7133275539700968	0.0064	0.0204	0.7551	-0.0029	0.004	0.4644	-5e-4	0.0041	0.9017	-0.0164	0.0168	0.3301	-0.0071	0.0049	0.1441	-0.0917	0.0378	0.01517	-0.054	0.0099	4.577e-8	-6e-4	0.001	0.5425	-0.0149	0.019	0.4327	0.0495	0.0568	0.3837	-0.0047	0.0505	0.9251	-0.0031	0.0093	0.7395	0.0107	0.0461	0.8159	-4e-4	7e-4	0.5542	-0.0059	0.0056	0.2879	-0.0108	0.0155	0.4833	0.0036	0.0066	0.5863	0.0423	0.0459	0.3571	0.0092	0.0096	0.3372	-0.001	0.0355	0.9771	0.0159	0.0664	0.8109	-0.0041	0.0078	0.6029	-0.0064	0.0055	0.2484	0.00157524	0.00291118	0.56	1.39444e-4	0.00131459	0.9	8.5924e-4	0.00111614	0.41	7.03346e-4	0.00111286	0.5	NA	NA	NA	NA	NA	NA	NA	NA	NA	-0.00238559	0.00245313	0.28	1.8333099999999998e-4	0.00113213	0.84
ICD_restlessleg	chr2:158379909:T:C	-0.00226714	0.0123178	0.853970955297777	-0.0481957	0.0200151	0.016041685586078883	0.0920391	0.0607661	0.1298625719808269	0.00404354	0.0225832	0.8578980881699504	0.0211628	0.0161426	0.1898619775270344	0.00254578	0.00132544	0.054768393232097715	-0.031768	0.0168079	0.058750288012777256	-0.0157222	0.0106264	0.13899622326991415	0.075	0.0604	0.2138	0.0063	0.009	0.4862	0.0062	0.0092	0.4993	-0.0546	0.05	0.2745	0.0112	0.0109	0.3047	-0.0349	0.1052	0.7402	0.1502	0.0275	4.955e-8	-0.0055	0.0032	0.08243	0.0114	0.0662	0.8632	-0.3622	0.1933	0.06092	0.0917	0.0815	0.2607	-0.0237	0.0319	0.458	0.3506	0.169	0.03804	-0.0013	0.0022	0.5551	-0.0117	0.0085	0.1666	-0.0482	0.0247	0.05156	-0.0147	0.0101	0.1449	0.0932	0.0685	0.1739	-0.0114	0.0151	0.4515	-0.0032	0.0564	0.9555	-0.1492	0.2284	0.5137	-0.012	0.012	0.3173	-0.0091	0.009	0.3125	NA	NA	NA	-0.00603352	0.00443865	0.16	-0.00934069	0.00376854	0.011	-0.00945396	0.00375747	0.0094	7.758e-4	0.006299	0.902	-0.0418642	0.01888	0.02674	0.006976	0.008187	0.3942	-0.00742955	0.00827798	0.36	0.00742987	0.00384146	0.053
ICD_restlessleg	chr2:158562618:T:C	-0.00893219	0.00794575	0.26095102074737075	-0.00294045	0.012906	0.8197729805274768	-0.0132002	0.0391843	0.7362121830507651	-0.00232431	0.0145712	0.8732642877588567	0.0123416	0.0104094	0.23576970494842675	0.00149452	8.54694e-4	0.0803600133084724	-0.00975567	0.0108384	0.36806540551007755	-0.00806825	0.00685491	0.2391938449568313	0.062	0.0433	0.1519	0.0259	0.0081	0.00139	0.027	0.0085	0.0016	0.0257	0.0359	0.474	0.0082	0.01	0.4147	0.0201	0.0809	0.8039	0.1576	0.022	8.13e-13	0.001	0.0022	0.6528	-0.0224	0.0426	0.5986	-0.009	0.1254	0.9425	-0.1686	0.1015	0.09671	-0.029	0.0205	0.1581	-0.1446	0.1027	0.159	0.0013	0.0014	0.3556	0.0181	0.0107	0.092	0.009	0.0299	0.7625	-0.0161	0.0128	0.2079	-0.0483	0.0897	0.59	0.0311	0.0186	0.09566	-0.0846	0.0679	0.213	0.0371	0.147	0.8006	0.0356	0.0152	0.01931	0.009	0.0108	0.4039	-0.0152058	0.00633836	0.0083	-0.00129905	0.00286061	0.66	0.00454074	0.00242907	0.064	0.00393644	0.00242196	0.11	0.004546	0.004119	0.2697	-0.00934352	0.01223	0.4434	0.01105	0.005366	0.03941	-0.0183012	0.00533762	6.1e-4	-9.105130000000001e-4	0.00246058	0.7
ICD_restlessleg	chr2:158715138:G:C	-4.8527e-4	0.00342868	0.8874491954141766	0.00584243	0.00556916	0.294146035945473	-0.0135365	0.0169085	0.42337772019824826	-2.31171e-4	0.00628565	0.9706623845103113	-0.00759043	0.00449174	0.09105420355955275	-0.00131581	3.68808e-4	3.6006424722030857e-4	0.0051241	0.00467686	0.273241713415734	0.00463832	0.00295827	0.116900669927956	0.0074	0.0189	0.6937	0.0027	0.0035	0.4422	-0.0018	0.0038	0.6322	-0.0088	0.0156	0.5752	-0.0037	0.0044	0.4075	0.0311	0.0353	0.3789	0.0528	0.0092	1.025e-8	-5e-4	9e-4	0.5874	0.0209	0.0176	0.2353	-0.0103	0.0544	0.8501	0.0097	0.0449	0.829	-0.0081	0.0088	0.3581	0.0525	0.0437	0.2295	2e-4	6e-4	0.7715	-0.0032	0.005	0.5223	0.013	0.0138	0.3478	0.0042	0.0059	0.4772	0.0684	0.0407	0.09286	0.0025	0.0086	0.767	-0.0177	0.0317	0.576	0.0853	0.0616	0.1664	-0.0029	0.007	0.6772	-0.0018	0.005	0.7153	0.00470903	0.0027635	0.087	0.0011253	0.00124807	0.39	-5.27975e-4	0.00105967	0.62	-4.23609e-4	0.00105656	0.69	0.001418	0.001767	0.4223	9.995e-4	0.005233	0.8877	0.004102	0.0023	0.07456	-0.00193651	0.00232849	0.41	-6.995160000000001e-4	0.00107499	0.59
ICD_restlessleg	chr2:158730658:T:C	0.00364516	0.00343223	0.2882179335029206	0.012208	0.00557505	0.028541710713247966	-0.0460783	0.016927	0.006485448275794923	0.00786601	0.00629275	0.21129537939049134	0.0045586	0.00449666	0.3106905185912737	-1.57396e-5	3.69212e-4	0.9659961599464849	0.00832982	0.00468198	0.07521942340294849	-0.00159254	0.0029621	0.5908251855059835	-0.0291	0.0189	0.1228	-0.0116	0.0037	0.001814	-0.0123	0.0035	5.136e-4	7e-4	0.0157	0.9649	-0.0026	0.0045	0.5586	-0.0177	0.0355	0.6171	-0.0575	0.0093	5.393e-10	-2e-4	9e-4	0.8236	0.0303	0.018	0.09233	0.0344	0.0543	0.5269	-0.0816	0.0467	0.08031	0.0086	0.0089	0.3325	-0.0558	0.044	0.2049	-9e-4	6e-4	0.1616	0.0016	0.0052	0.7538	0.0055	0.0143	0.7031	0.0074	0.0061	0.2243	-0.1224	0.0427	0.004151	-0.0159	0.0089	0.07471	0.0089	0.0329	0.7868	-0.0181	0.0626	0.7722	0.0058	0.0072	0.4225	-0.0026	0.0051	0.6166	0.00155721	0.00276544	0.57	0.0018529	0.00124933	0.13	7.9388e-4	0.00106087	0.45	0.00102437	0.00105776	0.33	0.004033	0.001776	0.02313	-0.0107577	0.005262	0.04185	0.001994	0.002311	0.3883	-3.46963e-4	0.00233129	0.89	-0.00143448	0.00107639	0.19
ICD_restlessleg	chr2:221892750:C:T	-0.00183046	0.00410429	0.6556061215076201	-9.15318e-4	0.00666764	0.8908112642049649	-0.0344905	0.02024	0.08836697736587192	0.00344344	0.00752507	0.647242460213032	0.00443805	0.00537679	0.40913911366577216	5.23932e-4	4.41477e-4	0.23531791948119682	0.00139917	0.00559838	0.8026462851317208	0.00312668	0.00354062	0.37718985211572614	-0.0229	0.0222	0.3013	0.0108	0.0041	0.008959	0.0135	0.0041	9.745e-4	0.0038	0.0182	0.8332	0.013	0.0051	0.01165	0.0145	0.0411	0.7238	0.0592	0.0106	2.608e-8	-3e-4	0.0011	0.8137	5e-4	0.0207	0.9798	-0.1322	0.0655	0.04362	-0.0728	0.0516	0.1587	-0.0087	0.0105	0.4099	-0.0546	0.0527	0.3003	-1e-4	7e-4	0.9231	0.0201	0.0057	3.94e-4	-0.0016	0.016	0.92	0.0028	0.0067	0.6818	-0.0286	0.0465	0.5374	0.0226	0.0099	0.02221	-0.0043	0.0366	0.9074	0.0384	0.0731	0.5995	0.0193	0.008	0.01552	0.0126	0.0057	0.02669	NA	NA	NA	0.00473343	0.00148679	0.0018	NA	NA	NA	NA	NA	NA	NA	NA	NA	-0.00501254	0.006295	0.4294	NA	NA	NA	NA	NA	NA	-3.94667e-5	0.0012819	0.93
ICD_restlessleg	chr2:3996042:C:G	0.001424	0.0034177	0.6769319304877299	-0.0172353	0.00555026	0.0019007718870007574	0.0321603	0.0168556	0.056392324936233744	-0.00272493	0.0062637	0.6635367786049375	0.00594749	0.00447768	0.1840945789573123	1.91563e-4	3.67653e-4	0.6023376358063328	-0.0078646400000000009	0.00466222	0.09162415871213116	-7.9647e-4	0.00294854	0.7870657245864888	-0.0158	0.0187	0.3967	0.0056	0.0037	0.1327	0.006	0.0037	0.1062	-0.0329	0.0155	0.03403	-4e-4	0.0044	0.9367	0.0316	0.035	0.3675	0.1056	0.0092	1.053e-30	7e-4	9e-4	0.4594	0.0058	0.0181	0.7506	-0.036	0.0535	0.5009	0.0269	0.0462	0.5607	0.0026	0.0088	0.7667	0.0204	0.0433	0.6375	2e-4	6e-4	0.7948	2e-4	0.0051	0.9629	0.007	0.0142	0.6227	0.0044	0.0061	0.4631	-0.0297	0.0421	0.4796	0.0137	0.0088	0.1192	0.0024	0.0326	0.9406	0.0352	0.0625	0.5734	0.0011	0.0072	0.8764	0.0028	0.0051	0.5804	0.00276088	0.0027321	0.31	-8.73407e-4	0.00123374	0.48	-6.51268e-4	0.00104759	0.51	-6.54227e-4	0.00104451	0.51	-2.041e-4	0.00175	0.9072	0.001998	0.005183	0.6313	-0.001866	0.00228	0.4129	-0.00264451	0.00230197	0.23	3.6849e-4	0.00106243	0.72
ICD_restlessleg	chr2:65807899:A:G	NA	NA	NA	NA	NA	NA	NA	NA	NA	NA	NA	NA	NA	NA	NA	NA	NA	NA	NA	NA	NA	NA	NA	NA	-0.1069	0.1114	0.3373	-0.0312	0.0185	0.09238	-0.0074	0.0176	0.6722	-0.0334	0.1085	0.7582	-0.0624	0.0213	0.003429	0.3545	0.1877	0.05894	-0.3857	0.0428	2.221e-19	-0.0387	0.0184	0.03517	NA	NA	NA	NA	NA	NA	-0.4604	0.2026	0.02309	NA	NA	NA	NA	NA	NA	NA	NA	NA	-0.0474	0.02	0.01782	-0.0479	0.0593	0.4199	0.0102	0.0239	0.6699	-0.13	0.1639	0.4276	-0.0582	0.0359	0.1051	-0.122	0.1308	0.3511	NA	NA	NA	-0.0045	0.0285	0.8734	-0.0559	0.0218	0.01013	0.0429515	0.0145761	0.0027	-0.0116375	0.00657748	0.084	-0.0105535	0.00558465	0.067	-0.00994034	0.00556824	0.084	NA	NA	NA	NA	NA	NA	NA	NA	NA	0.00393412	0.0122794	0.75	-0.00339743	0.00564243	0.56
ICD_restlessleg	chr2:65838880:C:T	-0.00300581	0.00449891	0.5040585665031988	5.17755e-4	0.00730882	0.9435251914308432	0.0192854	0.0221891	0.38477247776295426	-0.0104892	0.00824734	0.20343515305213686	0.00408036	0.00589457	0.4887975270109329	3.42828e-4	4.83992e-4	0.4787370066539093	2.59663e-4	0.00613751	0.9662535443927368	0.00407814	0.00388189	0.293463437252111	0.0199	0.0267	0.4563	0.0103	0.0048	0.03233	0.0034	0.0052	0.5141	-0.0037	0.0215	0.8617	0.021	0.006	5.001e-4	-0.0137	0.0499	0.784	0.0728	0.0126	8.183e-9	0.0031	0.0012	0.01298	-0.043	0.0243	0.07681	0.081	0.0706	0.2509	0.0685	0.0567	0.227	0.001	0.0117	0.9325	0.0343	0.0575	0.5507	7e-4	8e-4	0.3696	0.0215	0.0061	4.574e-4	0.0032	0.0174	0.853	0.0172	0.0073	0.01896	-0.0089	0.0501	0.8584	0.0159	0.0107	0.1376	0.0446	0.0398	0.2627	-0.1285	0.0838	0.1253	0.0207	0.0086	0.01622	0.0225	0.0062	2.76e-4	-5.95755e-4	0.00362461	0.97	-9.56491e-4	0.00163682	0.56	-0.00258807	0.00138981	0.077	-0.0025643	0.00138572	0.079	-1.069e-4	0.002315	0.9632	0.00399202	0.006851	0.5876	6.398e-4	0.003016	0.832	0.00364452	0.00305382	0.24	0.00106227	0.00141071	0.48
ICD_restlessleg	chr2:65917340:A:G	0.00586508	0.0133346	0.6600532898243194	0.0766368	0.0216388	3.976582527887989e-4	0.00321364	0.0657666	0.9610274662043474	0.028358	0.0244118	0.24537595337292606	-0.0359279	0.0174709	0.03974019556679132	-0.00236411	0.0014345	0.09934591177948113	0.0235023	0.0181909	0.19636496296185835	-2.70722e-4	0.0115008	0.9812199508429096	-0.0283	0.0855	0.7408	-0.0549	0.0154	3.668e-4	-0.0438	0.0158	0.005597	0.0126	0.0666	0.8504	-0.0327	0.0194	0.09165	0.2123	0.1609	0.1871	-0.3113	0.0378	1.7e-16	0.0055	0.0036	0.1291	0.0086	0.0682	0.9002	0.1914	0.2008	0.3405	-0.2556	0.1727	0.1389	0.0264	0.0337	0.4339	-0.1671	0.1724	0.3326	0.0032	0.0024	0.1851	-4e-4	0.0193	0.9839	0.0471	0.053900000000000003	0.3824	-0.0039	0.0228	0.8629	-0.0304	0.161	0.8501	-0.0072	0.0334	0.8295	-0.1622	0.1254	0.1957	-0.109	0.2393	0.6488	-0.0035	0.027	0.8956	-0.0168	0.0192	0.3813	-0.00568626	0.0106619	0.53	0.00197652	0.00480697	0.7	-0.00102206	0.00408183	0.76	-8.68827e-4	0.00406983	0.79	-0.008915	0.007026	0.2045	0.0401818	0.02062	0.05393	-6.8e-4	0.009138	0.9407	0.00873102	0.00897258	0.33	-0.00703895	0.00413854	0.073
ICD_restlessleg	chr2:66297116:C:T	-0.028252	0.0121057	0.019607851087854223	-0.00117573	0.0196626	0.9523186729333859	0.143057	0.0596995	0.016562656693177358	-0.0549448	0.0221886	0.013276695657166146	-0.0535551	0.0158581	7.324534011626929e-4	-9.85738e-4	0.00130208	0.44902135903291607	0.0127786	0.0165117	0.4389843118786152	0.0192048	0.0104525	0.06616068605559994	0.1122	0.0681	0.0995	0.0407	0.012	7.147e-4	0.0189	0.0128	0.1391	0.0697	0.0543	0.1993	0.0517	0.0146	3.911e-4	-0.136	0.1261	0.2806	0.3907	0.0286	2.335e-42	0.0075	0.0033	0.02216	-0.0411	0.0619	0.5066	0.2246	0.1984	0.2575	0.194	0.1317	0.1407	0.0376	0.0312	0.2288	-0.0949	0.157	0.5455	0.0012	0.0022	0.5979	0.0489	0.0141	5.408e-4	0.0152	0.0405	0.7068	-0.0036	0.0169	0.8338	0.0059	0.1159	0.9596	0.0783	0.0245	0.001427	0.1151	0.0928	0.2145	-0.0262	0.2163	0.9035	0.0293	0.0201	0.1441	0.0414	0.0145	0.004398	0.0137738	0.00972174	0.14	-0.00710969	0.00438992	0.12	-0.00628094	0.00372739	0.09	-0.00601937	0.00371643	0.1	NA	NA	NA	NA	NA	NA	NA	NA	NA	0.00929553	0.00818273	0.26	-9.30215e-4	0.00377296	0.77
ICD_restlessleg	chr2:66322807:T:C	0.00142602	0.00582516	0.8066092535579132	0.00490409	0.0094653	0.6043798826370453	0.0237114	0.0287273	0.40914759245224275	0.00340401	0.0106823	0.7499857297638519	-0.00529461	0.00763145	0.4878159542330548	-5.50662e-4	6.26603e-4	0.3795071827568534	0.00423129	0.00794597	0.5943742687833302	0.0056633	0.00502764	0.25998183215062687	0.003	0.0352	0.9311	-0.003	0.0063	0.6339	-2e-4	0.0067	0.9737	-0.0138	0.0284	0.6275	-0.0036	0.008	0.6534	0.1443	0.0658	0.02839	-0.1057	0.0163	1.013e-10	4e-4	0.0016	0.8274	0.01	0.0327	0.7587	0.0045	0.0923	0.9612	-0.1612	0.0737	0.02885	0.0127	0.0153	0.4079	0.1307	0.0746	0.07983	-3e-4	0.0011	0.7927	0.0027	0.0079	0.7323	-0.0295	0.0222	0.1843	0.0308	0.0095	0.001182	-0.0086	0.0648	0.8942	-1e-4	0.0138	0.9964	-0.0248	0.0513	0.6284	-0.0609	0.1111	0.5837	0.007	0.0112	0.5291	-0.0012	0.008	0.8832	0.00435618	0.0047141	0.34	5.56092e-4	0.00212703	0.74	0.00253024	0.00180572	0.15	0.00237795	0.00180042	0.18	-0.004093	0.0031	0.1868	-0.00380724	0.009195	0.6809	-0.002494	0.004044	0.5375	-0.00162586	0.00396835	0.72	0.00105156	0.0018295000000000002	0.6
ICD_restlessleg	chr2:66460711:C:A	0.0028838	0.00334337	0.38838996470844817	-0.0110771	0.00543082	0.04138281218672066	0.0032481	0.0164875	0.8438244402718882	-0.00720681	0.00612942	0.2396850795797433	0.0107956	0.00437985	0.013707239466538975	5.78793e-4	3.59621e-4	0.10751721341559659	-0.009416	0.00456036	0.038946640338838316	-0.00449297	0.00288446	0.11931636115036731	-5e-4	0.0184	0.979	-0.0121	0.0036	8.583e-4	-0.0078	0.0038	0.0398	-0.0184	0.0154	0.2345	-0.0058	0.0043	0.176	-0.0031	0.0345	0.9287	-0.0553	0.0089	5.705e-10	-0.0018	9e-4	0.04975	-0.0057	0.0183	0.7539	-0.0681	0.0528	0.1976	-0.0668	0.0455	0.1422	-0.0102	0.0087	0.2399	-0.0962	0.0424	0.02348	-3e-4	6e-4	0.6109	-0.0092	0.005	0.0652	0.0012	0.0139	0.9338	-0.0083	0.0059	0.162	0.0027	0.0409	0.9483	-0.014	0.0086	0.1048	7e-4	0.0319	0.9831	0.0221	0.0623	0.7233	0.0022	0.007	0.7517	-0.0109	0.005	0.02734	-0.00350567	0.00269027	0.17	9.36016e-5	0.00121472	0.88	-3.16208e-4	0.00103143	0.74	-4.20154e-4	0.0010284	0.67	0.002659	0.00172	0.122	-0.00833464	0.005095	0.1037	0.002664	0.00224	0.2344	-5.49767e-4	0.00226656	0.82	-0.00127036	0.0010462	0.22
ICD_restlessleg	chr2:66497381:G:A	NA	NA	NA	NA	NA	NA	NA	NA	NA	NA	NA	NA	NA	NA	NA	NA	NA	NA	NA	NA	NA	NA	NA	NA	-0.0117	0.0265	0.6578	0.0145	0.0044	0.001058	0.0086	0.0045	0.0546	0.0344	0.0179	0.055	0.0133	0.0052	0.01062	-0.0195	0.0415	0.6387	0.0743	0.0112	2.731e-11	0.0138	0.0047	0.003092	0.0059	0.0177	0.7396	NA	NA	NA	0.0581	0.0472	0.2182	0.0081	0.0188	0.6683	NA	NA	NA	0.0175	0.0171	0.3048	0.0086	0.0052	0.1003	0.0117	0.0156	0.4524	0.0027	0.0062	0.6624	-0.0593	0.0428	0.1662	0.015	0.0095	0.1141	-0.022	0.0333	0.5079	0.1027	0.0761	0.1771	0.0072	0.0075	0.3361	0.0141	0.0057	0.01379	0.00541768	0.00313496	0.07	NA	NA	NA	-9.23672e-4	0.00120223	0.43	-7.58286e-4	0.0011987	0.52	NA	NA	NA	NA	NA	NA	NA	NA	NA	0.00306375	0.00264173	0.27	0.00156264	0.00121932	0.22
ICD_restlessleg	chr2:66504110:T:C	-0.0014211	0.00336063	0.6723911676049579	-0.0105659	0.00545778	0.05287617119350589	-0.0306944	0.0165731	0.06401621608697032	-6.91451e-4	0.00615972	0.9106223389362395	0.00723834	0.00440263	0.10015623719263025	0.00115837	3.61491e-4	0.001353318441705925	-0.0111062	0.00458407	0.015402102171366608	2.78397e-4	0.00289996	0.9235202018513935	0.004	0.0187	0.8296	0.0092	0.0035	0.008065	0.0062	0.0038	0.1018	0.0269	0.0156	0.08349	0.0122	0.0044	0.005312	-0.0456	0.0351	0.1937	0.0808	0.0092	1.461e-18	2e-4	9e-4	0.8285	0.0064	0.0179	0.72	-0.0037	0.053	0.9446	-0.0089	0.0449	0.8431	0.0108	0.0087	0.2149	-0.0317	0.043	0.4617	-7e-4	6e-4	0.2413	0.0074	0.0049	0.1323	-0.0178	0.0137	0.1945	-0.0011	0.0058	0.8542	-0.0346	0.0405	0.3932	0.0061	0.0085	0.4721	0.0065	0.0314	0.8367	-0.0409	0.0607	0.5012	0.014	0.0069	0.04242	-5e-4	0.0049	0.9257	-0.0046685	0.00270168	0.065	-0.00134991	0.00121992	0.24	0.00134878	0.0010358	0.19	0.00146936	0.00103276	0.15	-0.002279	0.001734	0.1887	0.00498754	0.005135	0.3401	-0.003251	0.002259	0.1502	-1.52173e-4	0.00227594	0.98	-0.00139424	0.0010507	0.15
ICD_restlessleg	chr2:66550389:A:G	0.00280545	0.0033791	0.40640496029198075	-0.0206781	0.00548873	1.649795064342299e-4	0.00548001	0.0166641	0.7422684477293848	0.00187474	0.00619527	0.7621878124011823	0.0161045	0.00442679	2.7479574264319964e-4	0.00112605	3.63475e-4	0.001948139266353706	-0.0160749	0.00460923	4.87472364542609e-4	0.00184374	0.00291531	0.5271048351126124	-0.0093	0.0185	0.6156	0.0148	0.0036	3.945e-5	0.0044	0.0037	0.2382	0.0012	0.0155	0.9385	0.0128	0.0043	0.002798	0.0506	0.0349	0.1467	0.169	0.0091	5.021e-77	5e-4	9e-4	0.5562	-0.0084	0.0178	0.6365	-0.0101	0.0531	0.8489	-0.0088	0.0451	0.8452	-0.0084	0.0087	0.3364	0.0528	0.043	0.2192	5e-4	6e-4	0.4565	0.0057	0.005	0.2472	0.0241	0.0138	0.08035	-0.0032	0.0059	0.586	-0.0278	0.0408	0.4961	0.0271	0.0085	0.001533	0.0076	0.0316	0.81	0.1216	0.0599	0.04245	0.0019	0.007	0.784	0.0095	0.0049	0.05487	-0.00780894	0.00270492	0.0044	-8.20264e-4	0.00122175	0.54	-0.00238734	0.00103741	0.023	-0.00242919	0.00103436	0.02	-7.143e-4	0.00174	0.6814	0.0198026	0.005149	1.368e-4	-0.00635	0.002266	0.005067	6.65849e-4	0.00227956	0.75	8.51995e-4	0.00105225	0.4
ICD_restlessleg	chr2:66559012:G:A	-0.00436189	0.00489407	0.37278978197514084	-0.0039074	0.00795038	0.6230917484949431	0.0213613	0.0241382	0.3761802580271549	0.00863725	0.00897342	0.3357793623173587	0.0129885	0.00641235	0.04281145617131901	0.00139356	5.26505e-4	0.00812549822926447	-0.0028437	0.00667662	0.6701669402314178	-1.29205e-4	0.00422071	0.975578902825275	0.0747	0.029	0.009942	0.0081	0.006	0.1739	0.0069	0.0062	0.2654	5e-4	0.0239	0.9849	0.0054	0.007	0.4408	-0.0482	0.0563	0.3916	-0.0864	0.0149	6.203e-9	0.0019	0.0014	0.1642	0.019	0.027	0.4807	0.0688	0.0767	0.3698	0.0474	0.0777	0.5421	0.0278	0.0127	0.02871	0.0498	0.0627	0.4269	2e-4	9e-4	0.8564	-0.0036	0.0088	0.6826	-0.0227	0.0238	0.3418	0.0255	0.0104	0.01456	0.1449	0.0728	0.0465	-0.0218	0.015	0.1455	-0.0678	0.0554	0.2214	-0.0491	0.0929	0.5971	0.0013	0.0123	0.9145	-0.002	0.0084	0.8115	-0.00508518	0.00395492	0.24	0.00237362	0.00178522	0.2	0.00211765	0.00151585	0.17	0.00235109	0.0015114	0.13	0.006605	0.002565	0.01002	0.00498754	0.007595	0.5361	0.005831	0.003342	0.08104	0.00792643	0.00333059	0.017	0.00273551	0.00153588	0.073
ICD_restlessleg	chr2:66579146:C:T	-0.00731771	0.0034573	0.034294146597206386	0.0199986	0.00561608	3.6950472818370094e-4	0.0172973	0.0170517	0.3103887700656622	0.00173806	0.00633898	0.783942121722082	-0.0187596	0.00452947	3.447942383671908e-5	-3.3252e-4	3.71906e-4	0.37126926648668507	0.00515971	0.00471614	0.27393151537394855	-1.43398e-4	0.00298344	0.961664756215652	-0.0293	0.0189	0.1206	0.0179	0.0036	5.169e-7	0.0055	0.0038	0.1482	-0.0067	0.0158	0.6703	0.0169	0.0043	9.259e-5	0.0059	0.0355	0.8684	0.1124	0.0093	1.236e-33	0.0016	0.001	0.08591	0.0151	0.0186	0.4159	-0.0826	0.0545	0.1296	-0.0124	0.0459	0.787	-6e-4	0.009	0.9442	0.076	0.0442	0.0857	0.0013	6e-4	0.03485	0.0125	0.005	0.01295	4e-4	0.0141	0.975	0.0015	0.006	0.7996	0.0268	0.0414	0.5171	0.0088	0.0087	0.3136	0.0635	0.0323	0.04894	-0.0163	0.0637	0.7977	0.013	0.0071	0.06511	0.0138	0.005	0.005899	2.30408e-4	0.00278288	0.96	-9.9508e-5	0.00125654	0.94	6.20807e-5	0.00106684	0.93	1.47516e-4	0.00106371	0.87	0.001035	0.001783	0.5616	-0.0136933	0.005285	0.009687	-1.671e-4	0.002322	0.9426	0.00298753	0.00234466	0.19	-8.029080000000001e-4	0.00108228	0.46
ICD_restlessleg	chr2:66580904:C:T	-0.0011797	0.0043232	0.784948203802265	-0.0256448	0.00702348	2.609215801736546e-4	-0.0429679	0.021323	0.04389549996940411	-0.00945962	0.00792738	0.23275766942291531	0.008551	0.00566449	0.13115021292115184	4.38312e-4	4.65099e-4	0.34598558109283367	-0.019124	0.00589794	0.0011848953632717153	0.00351703	0.00373151	0.3459258366586252	0.0329	0.027	0.2228	-0.0065	0.006	0.279	-0.0071	0.0069	0.3025	0.0411	0.0265	0.1215	-0.0173	0.0073	0.01832	0.0115	0.0566	0.8391	-0.0861	0.015	9.481e-9	-6e-4	0.0012	0.6068	0.0237	0.0216	0.2729	-0.0241	0.0683	0.7243	0.0152	0.1319	0.9082	0.0171	0.011	0.1209	-0.0241	0.0554	0.6628	-7e-4	8e-4	0.365	0.0474	0.0507	0.3496	-0.1	0.0511	0.05048	-0.0316	0.0428	0.4605	NA	NA	NA	0	0.0373	1	0.1203	0.1416	0.3954	-0.0141	0.0761	0.853	-0.0617	0.0427	0.149	-2e-4	0.0152	0.9883	-0.00593888	0.00347975	0.083	0.00101412	0.00157153	0.51	7.9873e-5	0.00133431	0.97	1.47798e-5	0.00133039	0.99	NA	NA	NA	NA	NA	NA	NA	NA	NA	-0.00125652	0.0029326	0.67	7.3385e-4	0.00135332	0.6
ICD_restlessleg	chr2:66590431:T:A	0.00307865	0.00424458	0.4682599344553314	0.0285505	0.00689512	3.462661195240496e-5	0.0290945	0.0209333	0.16456860963536962	0.00202954	0.00778095	0.7942203305611927	-0.0236715	0.00556089	2.0739104503511733e-5	-0.00170634	4.56593e-4	1.8614869674323322e-4	0.0160071	0.00579007	0.005699673785219658	-0.00136502	0.00366213	0.7093425306651446	0.026	0.0248	0.2945	0.0221	0.0045	8.298e-7	0.0137	0.0048	0.004431	0.0082	0.0199	0.68	0.0201	0.0055	2.457e-4	-0.0826	0.0461	0.07334	0.1704	0.0115	9.744e-50	0.0032	0.0012	0.006095	0.0304	0.0227	0.1809	-0.0639	0.0667	0.338	0.0231	0.0528	0.6621	0.0076	0.011	0.4918	0.0456	0.0542	0.4004	0.0022	8e-4	0.005145	0.0132	0.0057	0.02113	8e-4	0.0162	0.9605	0.0121	0.0068	0.07661	-0.0756	0.047	0.1076	0.0239	0.01	0.01691	0.0187	0.0371	0.6133	0.0112	0.0781	0.8855	0.0172	0.0081	0.03364	0.0129	0.0058	0.02549	0.0102461	0.00341167	0.0017	0.00128343	0.00153987	0.44	4.39459e-4	0.00130758	0.74	5.96747e-4	0.00130374	0.64	NA	NA	NA	NA	NA	NA	NA	NA	NA	5.40662e-4	0.0028738600000000002	0.87	-8.08065e-4	0.00132601	0.56
ICD_restlessleg	chr2:66647165:T:G	NA	NA	NA	NA	NA	NA	NA	NA	NA	NA	NA	NA	NA	NA	NA	NA	NA	NA	NA	NA	NA	NA	NA	NA	0.0271	0.2469	0.9126	-0.0337	0.0266	0.2064	-0.0263	0.0273	0.3355	0.375	0.2422	0.1216	-0.0984	0.0321	0.002147	-0.2194	0.3931	0.5767	-0.6462	0.0741	2.763e-18	-0.0216	0.02	0.2807	NA	NA	NA	NA	NA	NA	0.072	0.2171	0.74	NA	NA	NA	NA	NA	NA	NA	NA	NA	-0.0473	0.0217	0.02961	-0.0567	0.0642	0.3777	-0.0046	0.026	0.8596	0.0979	0.1784	0.5831	-0.0334	0.0389	0.3909	-0.0609	0.1431	0.6706	NA	NA	NA	-0.0561	0.0312	0.07204	-0.0459	0.0236	0.05175	NA	NA	NA	NA	NA	NA	NA	NA	NA	NA	NA	NA	NA	NA	NA	NA	NA	NA	NA	NA	NA	NA	NA	NA	NA	NA	NA
ICD_restlessleg	chr2:66692572:G:A	2.13059e-4	0.00352324	0.9517791790089293	0.0162843	0.00572508	0.00444969250299851	0.0327008	0.0173762	0.05984529332966233	0.00424215	0.00646083	0.5114415410239386	-0.0104363	0.00461597	0.023765119366862642	-5.38569e-4	3.79008e-4	0.15531771761919713	0.013271	0.00480621	0.005758508337896418	0.00170921	0.00303948	0.5738864886305296	0.0146	0.0196	0.4556	0.009	0.0037	0.01443	0.0086	0.0039	0.02866	-0.0105	0.0161	0.5129	-0.004	0.0046	0.382	0.0013	0.0364	0.9707	0.0722	0.0095	2.493e-14	-7e-4	0.001	0.4487	-0.0043	0.018	0.8098	-0.0794	0.0559	0.155	0.012	0.0473	0.79990000000000006	-0.0116	0.0091	0.1997	0.0265	0.045	0.5565	3e-4	6e-4	0.5993	0.0039	0.0052	0.4608	-0.0278	0.0146	0.05632	-0.0134	0.0062	0.03108	-0.0033	0.0431	0.9399	0.0197	0.009	0.02962	-0.0214	0.0333	0.5217	-0.0508	0.0633	0.4218	0.0089	0.0074	0.227	0.0032	0.0052	0.5452	0.0116696	0.0028344	6.3e-5	0.00253542	0.00128078	0.043	0.00107251	0.00108752	0.29	0.00108242	0.00108433	0.29	-0.003391	0.001834	0.06445	0.00796817	0.005431	0.1418	-0.008269	0.002389	5.384e-4	-0.00194317	0.00239002	0.42	4.4379900000000004e-4	0.00110342	0.65
ICD_restlessleg	chr2:66799010:G:A	0.00105482	0.00338861	0.7555844299576502	0.00257653	0.0055038	0.6396876998145508	0.00717842	0.0167113	0.6675195659292282	-6.24829e-5	0.00621132	0.9919737960597913	-0.00584409	0.00443938	0.1880334004400902	-6.87196e-4	3.64509e-4	0.0593936478944967	-0.00153875	0.00462234	0.7392153899243644	-5.46028e-4	0.00292351	0.8518399422189737	-0.0378	0.0187	0.04315	0.0026	0.0035	0.4673	0.0057	0.0035	0.1082	-0.0313	0.0155	0.04335	0.0047	0.0044	0.2883	-0.0365	0.035	0.2977	0.0637	0.0091	2.532e-12	8e-4	9e-4	0.3791	-0.01	0.0175	0.57	0.0496	0.0533	0.3526	-0.0136	0.0459	0.7666	0.0018	0.0087	0.8352	-0.0204	0.0433	0.6374	5e-4	6e-4	0.394	-0.0025	0.0051	0.6219	-0.0166	0.0141	0.2399	-0.0026	0.006	0.6679	-0.0921	0.0419	0.02783	-6e-4	0.0088	0.9439	-0.063	0.0323	0.05147	0.0568	0.0612	0.3532	3e-4	0.0071	0.9637	-0.0012	0.0051	0.8195	-0.00337873	0.00272345	0.19	0.00185158	0.00122996	0.099	-6.1552e-4	0.00104433	0.57	-4.35446e-4	0.00104126	0.7	-5.682e-5	0.001754	0.9742	-0.00370686	0.005195	0.4767	0.002359	0.002284	0.3016	-0.00304887	0.00229522	0.18	-4.13609e-4	0.00105976	0.66
ICD_restlessleg	chr2:66845553:G:A	NA	NA	NA	NA	NA	NA	NA	NA	NA	NA	NA	NA	NA	NA	NA	NA	NA	NA	NA	NA	NA	NA	NA	NA	0.0018	0.1884	0.9924	0.0336	0.0226	0.1368	0.0402	0.022	0.06842	-0.0138	0.1109	0.9011	0.0402	0.0262	0.125	0.2444	0.2655	0.3573	0.3507	0.0599	4.668e-9	-0.0047	0.0169	0.7829	NA	NA	NA	NA	NA	NA	0.1202	0.1816	0.5079	NA	NA	NA	NA	NA	NA	NA	NA	NA	0.0175	0.0184	0.3426	0.0268	0.0546	0.624	0.0101	0.022	0.6478	-0.0779	0.1508	0.6053	0.0087	0.0331	0.7929	0.2431	0.1236	0.04918	NA	NA	NA	-0.0015	0.0263	0.9547	0.0273	0.02	0.1732	-0.0345654	0.0142548	0.015	-0.00862191	0.00642712	0.18	-0.00130137	0.00545874	0.79	-0.00182281	0.00544271	0.71	0.01008	0.009141	0.2702	0.0324672	0.02693	0.2311	0.02754	0.0119	0.02069	0.0219235	0.0120032	0.068	0.00604543	0.00555659	0.25
ICD_restlessleg	chr2:66870418:C:G	-0.00265585	0.00373179	0.476661417318934	-7.5685e-4	0.00606104	0.9006254185729797	-0.0327564	0.0184056	0.07512595399829347	0.0040853	0.00683943	0.550296815994592	0.0119905	0.00488945	0.014193843093800255	0.00153771	4.01463e-4	1.2800885117848258e-4	0.00488691	0.00509096	0.3370947587242792	-0.00631277	0.00322033	0.049963171709203336	-0.0331	0.0206	0.1076	0.0099	0.0038	0.009977	0.008	0.0041	0.05492	-0.0263	0.0171	0.1247	0.0147	0.0049	0.002513	-0.047	0.039	0.2289	0.0826	0.0102	3.989e-16	8e-4	0.001	0.463	0.0037	0.0195	0.8511	-0.0098	0.0589	0.8684	-0.0604	0.0498	0.2256	0.0085	0.0097	0.3795	-0.0595	0.0479	0.2141	5e-4	7e-4	0.4265	-0.0013	0.0055	0.8184	-0.0209	0.0153	0.1719	-1e-4	0.0065	0.9898	-0.0136	0.0452	0.7641	-0.0041	0.0095	0.6645	-0.0354	0.0349	0.3111	0.0772	0.0681	0.257	0.008	0.0077	0.2965	0.0017	0.0055	0.7606	-1.47221e-4	0.00301082	1	7.17064e-4	0.00135987	0.6	0.00220523	0.00115467	0.058	0.00229841	0.00115128	0.047	0.002583	0.001933	0.1815	-0.00783058	0.005731	0.1724	0.001721	0.002518	0.4941	0.00140388	0.00253742	0.56	0.0017725999999999998	0.00117194	0.11
ICD_restlessleg	chr2:66975954:TATAAA:T	NA	NA	NA	NA	NA	NA	NA	NA	NA	NA	NA	NA	NA	NA	NA	NA	NA	NA	NA	NA	NA	NA	NA	NA	-0.0422	0.0366	0.2494	0.0084	0.0075	0.2609	0.0307	0.0098	0.001682	0.0195	0.036	0.5892	0.0063	0.0122	0.6069	-0.008	0.1212	0.9472	0.1442	0.0237	1.074e-9	-3e-4	9e-4	0.7876	-0.0047	0.0376	0.9012	-0.0431	0.0526	0.4122	0.1565	0.1031	0.129	-0.0102	0.0095	0.2827	-0.0056	0.0426	0.8947	4e-4	6e-4	0.4809	0.0224	0.0114	0.0482	-0.0041	0.0255	0.8708	-0.0076	0.0133	0.5689	-0.0892	0.0935	0.3403	0.0384	0.0167	0.02125	0.0867	0.0715	0.2248	0.0379	0.0874	0.6646	0.0304	0.0146	0.03805	0.0127	0.0086	0.1403	NA	NA	NA	NA	NA	NA	NA	NA	NA	NA	NA	NA	NA	NA	NA	NA	NA	NA	NA	NA	NA	NA	NA	NA	NA	NA	NA
ICD_restlessleg	chr2:67193758:T:C	NA	NA	NA	NA	NA	NA	NA	NA	NA	NA	NA	NA	NA	NA	NA	NA	NA	NA	NA	NA	NA	NA	NA	NA	0.1376	0.2771	0.6196	-0.025	0.0293	0.3946	-0.0466	0.0301	0.1213	-0.3082	0.2661	0.2467	-0.0948	0.0352	0.007122	0.303	0.4275	0.4784	-0.4773	0.0868	3.88e-8	-0.0318	0.0219	0.1472	NA	NA	NA	NA	NA	NA	-0.5157	0.2394	0.03121	NA	NA	NA	NA	NA	NA	NA	NA	NA	-0.0482	0.0239	0.0434	0.009	0.0707	0.8984	0.0405	0.0286	0.1576	0.1205	0.1934	0.5334	-0.0723	0.0429	0.09209	-0.1773	0.1606	0.2698	NA	NA	NA	-0.0824	0.0339	0.01514	-0.0194	0.026	0.4553	NA	NA	NA	NA	NA	NA	NA	NA	NA	NA	NA	NA	NA	NA	NA	NA	NA	NA	NA	NA	NA	NA	NA	NA	-0.00893002	0.00473193	0.062
ICD_restlessleg	chr2:67201966:G:A	0.00752883	0.0159165	0.6361990261741207	0.0295421	0.0258587	0.2532695624047395	0.0332584	0.078495	0.6717829853368539	-0.0309178	0.0291666	0.2891265672915812	-0.0157319	0.020852	0.4505769801782255	-0.00492872	0.00171212	0.0039928224617280655	0.00697865	0.0217114	0.7478870271228889	-0.0022557	0.013723	0.8694365631671087	0.0465	0.0881	0.5974	0.0625	0.0157	6.497e-5	0.0493	0.0167	0.003275	0.0426	0.0722	0.555	0.0521	0.0196	0.007923	0.0686	0.1634	0.6745	0.3531	0.0374	3.841e-21	0.0042	0.0043	0.327	-0.1112	0.0838	0.1843	0.0725	0.2419	0.7644	0.0119	0.1792	0.947	0.0031	0.0405	0.9398	-0.0645	0.1991	0.7458	0.0028	0.0029	0.3223	0.0113	0.0195	0.5627	-0.0475	0.055	0.3881	0.0081	0.0231	0.7269	0.1623	0.16	0.3104	0.0205	0.0339	0.5455	0.0994	0.1263	0.4313	-0.0941	0.2869	0.743	0.0396	0.0273	0.1473	0.0195	0.0199	0.3263	0.0197225	0.0126722	0.12	0.00348291	0.00571042	0.47	0.00111087	0.00484905	0.78	0.0013182	0.0048348	0.75	NA	NA	NA	NA	NA	NA	NA	NA	NA	0.0054384	0.0106665	0.6	-8.291860000000001e-4	0.00490248	0.9
ICD_restlessleg	chr2:67471500:A:G	-3.47946e-4	0.00338794	0.9181998130383348	0.00222224	0.00550338	0.68636321523021	0.00655759	0.0167079	0.694701121525598	0.00409269	0.00621126	0.5099504742371244	0.00332803	0.00443844	0.45336292331201494	1.13305e-5	3.64431e-4	0.9751970974724155	-0.00519624	0.00462136	0.26084529047293176	-0.00115273	0.00292311	0.6933220301076688	0.0272	0.0188	0.1479	0.0064	0.0037	0.07936	0.0015	0.0038	0.6946	0.0273	0.0155	0.07852	3e-4	0.0045	0.9512	0.0462	0.0353	0.1907	0.0525	0.0092	1.099e-8	0.0026	9e-4	0.004828	0.0047	0.0174	0.7875	-0.0507	0.0532	0.3411	8e-4	0.0456	0.986	0.0167	0.0087	0.05517	0.0293	0.0433	0.4993	0.0015	6e-4	0.01329	0.0073	0.005	0.1451	-0.0047	0.014	0.7371	4e-4	0.006	0.942	0.0012	0.0414	0.9766	0.0117	0.0087	0.1774	0.0129	0.032	0.6865	0.024	0.0597	0.6873	0.0066	0.0071	0.3516	0.012	0.005	0.01615	7.84556e-5	0.00272605	0.99	1.46796e-4	0.00123077	0.9	-1.75412e-4	0.00104504	0.92	-2.87236e-4	0.00104197	0.83	2.475e-4	0.001754	0.8878	-0.00230265	0.005195	0.6638	-0.003065	0.002284	0.1796	-0.00665705	0.00229658	0.0037	-0.0012696	0.00106065	0.21
ICD_restlessleg	chr3:130832671:G:A	0.00361362	0.00354265	0.30771240175369335	-0.0138477	0.0057486	0.01600110591804268	0.0305621	0.0174611	0.08006634434147368	-0.00109472	0.0064893	0.8660363081830001	0.0106926	0.00463713	0.021118837086638854	1.77073e-4	3.80578e-4	0.6417354045737149	-0.0128107	0.00482876	0.007977925932888479	9.58787e-4	0.00305487	0.7536314260099807	-0.0049	0.0197	0.8022	-0.0119	0.0037	0.001456	0.001	0.004	0.7982	-0.0013	0.0163	0.9376	-0.0125	0.0045	0.00518	0.0058	0.0368	0.8751	-0.0779	0.0096	5.022e-16	-0.0019	0.001	0.05115	-0.0126	0.0185	0.4959	-0.0283	0.0559	0.6127	-0.0216	0.0478	0.6521	-0.0204	0.0091	0.02578	-0.0404	0.0452	0.3712	-7e-4	6e-4	0.2742	-0.0072	0.0053	0.1711	0.0095	0.0148	0.5178	0.0051	0.0063	0.4193	0.001	0.0435	0.9818	-4e-4	0.0092	0.9685	0.0047	0.0339	0.8902	-0.0243	0.0645	0.7064	-0.0109	0.0074	0.1434	-0.0079	0.0053	0.1345	NA	NA	NA	-0.00164257	0.00128956	0.18	NA	NA	NA	NA	NA	NA	NA	NA	NA	-0.00481156	0.005437	0.3737	NA	NA	NA	NA	NA	NA	-6.15621e-4	0.00111055	0.58
ICD_restlessleg	chr3:3431556:C:A	4.0374e-4	0.00401703	0.9199416885169455	0.00725683	0.00651615	0.2654214393666127	0.0206593	0.019799	0.29673925363114517	-3.82807e-4	0.00735558	0.9584944444546147	0.00232767	0.00525814	0.6579971309898739	1.56106e-4	4.31545e-4	0.7175480689285925	0.0045523	0.00547543	0.4057448349012279	-1.66226e-4	0.00346459	0.9617331809812325	-0.0363	0.0219	0.098	0.0035	0.0043	0.4142	-0.0041	0.0045	0.356	-0.0124	0.0183	0.4981	0.0069	0.0052	0.1798	-0.03	0.0411	0.465	0.0745	0.0106	1.735e-12	0.0027	0.0011	0.01533	0.0119	0.0205	0.5629	0.0359	0.0632	0.5702	-0.0673	0.0532	0.2058	0.0228	0.0103	0.02706	-4e-4	0.0514	0.9932	0.0016	7e-4	0.02473	0.0032	0.0059	0.5832	-0.0166	0.0164	0.3096	-0.0094	0.007	0.1774	-0.0122	0.0483	0.7998	0.0016	0.0102	0.8778	0.0537	0.0375	0.1521	-0.0799	0.0718	0.2658	0.011	0.0083	0.184	0.0078	0.0059	0.182	6.71273e-4	0.00323366	0.86	0.00234979	0.00146004	0.12	0.00299027	0.00123967	0.016	0.00303253	0.00123604	0.014	-0.001699	0.002071	0.4119	0.00895974	0.006127	0.1662	-5.465e-4	0.002697	0.8394	0.00277543	0.0027247	0.33	8.263939999999999e-4	0.00125846	0.5
ICD_restlessleg	chr4:142661115:C:G	-0.00510323	0.0110156	0.6431673653954962	-0.00481303	0.017882	0.7878109266121947	-0.00384178	0.0542799	0.9435751613359561	-0.0078796	0.0201753	0.6961246298969805	0.019647	0.0144139	0.17286457389788248	3.95442e-4	0.00118388	0.7383614261854636	0.0105592	0.015016	0.4819344810993298	-0.00976349	0.00950415	0.30428531952612936	-0.0152	0.0587	0.7961	0.0165	0.0121	0.1723	-0.0048	0.0125	0.6997	-0.0463	0.0496	0.3506	0.0264	0.0145	0.06995	-0.0167	0.1126	0.8821	0.2039	0.0315	1.022e-10	0.0012	0.003	0.684	0.0255	0.0551	0.643	0.1743	0.1685	0.301	-0.2043	0.139	0.1415	-0.0104	0.0281	0.7107	-0.0641	0.1401	0.6473	8e-4	0.002	0.6949	0.0293	0.0181	0.1054	0.0858	0.0496	0.08336	0.0705	0.0217	0.001126	0.0217	0.1478	0.8835	-3e-4	0.0309	0.9911	0.126	0.1184	0.2872	0.3065	0.1958	0.1175	0.0705	0.0255	0.005774	0.0167	0.0176	0.3442	0.0016782	0.00884512	0.89	1.35023e-4	0.003989	0.93	-2.78928e-4	0.00338407	0.89	5.30155e-4	0.00337422	0.92	NA	NA	NA	NA	NA	NA	NA	NA	NA	0.00411355	0.00743844	0.58	-0.00526773	0.00342591	0.11
ICD_restlessleg	chr4:146265770:C:T	0.00769433	0.0033533	0.021758552484904322	0.01138	0.00544446	0.03659990852891887	0.0277523	0.0165253	0.09307863377315234	0.0072639	0.00614332	0.2370440179911565	-0.00637509	0.00438831	0.14629483720686454	-6.57745e-4	3.6043e-4	0.06801739580509539	0.00847976	0.00457161	0.06361360384894786	0.00667299	0.00289379	0.021112030275102202	-0.0078	0.0183	0.6717	0.0151	0.0035	1.507e-5	0.0117	0.0035	7.297e-4	0.0039	0.0152	0.7995	0.0097	0.0042	0.02073	-0.0078	0.0344	0.8212	0.0521	0.009	6.397e-9	0.0012	9e-4	0.1988	0.0109	0.0174	0.5312	-0.0112	0.0525	0.8309	0.1222	0.0452	0.006918	0.0105	0.0086	0.2244	-0.0238	0.0427	0.5775	5e-4	6e-4	0.4036	-0.0025	0.005	0.6204	0.0095	0.0139	0.4935	-0.0123	0.0059	0.0373	0.0175	0.0412	0.6699	0.0282	0.0086	0.001061	-0.0019	0.0318	0.9516	0.0332	0.0607	0.5843	-2e-4	0.007	0.9778	-1e-4	0.005	0.9879	0.00775553	0.00269664	0.0037	-0.00157454	0.00121752	0.2	-0.00194589	0.00103292	0.055	-0.00178606	0.00102991	0.076	0.001903	0.001732	0.2719	-4.0008e-4	0.005131	0.9423	0.005563	0.002256	0.01368	-2.59596e-4	0.00227123	0.92	0.00100184	0.00104775	0.35
ICD_restlessleg	chr4:146832688:C:G	NA	NA	NA	NA	NA	NA	NA	NA	NA	NA	NA	NA	NA	NA	NA	NA	NA	NA	NA	NA	NA	NA	NA	NA	0.0206	0.0475	0.6645	0.0342	0.0081	2.636e-5	0.0184	0.0077	0.01738	0.0286	0.0364	0.4319	0.0227	0.0094	0.01512	0.0423	0.0802	0.598	0.131	0.0219	2.087e-9	0.0072	0.0086	0.4031	0.1029	0.0416	0.01347	NA	NA	NA	0.0877	0.0884	0.3214	0.0902	0.0439	0.04003	NA	NA	NA	0.0999	0.0398	0.01216	0.0136	0.0095	0.1525	0.0403	0.0283	0.155	-4e-4	0.0113	0.9699	-0.0616	0.0771	0.4248	-0.0292	0.0171	0.08835	0.022	0.0612	0.72	-0.0959	0.1692	0.5708	0.0103	0.0136	0.45	0.0106	0.0104	0.3055	-0.00294791	0.0105053	0.92	NA	NA	NA	-0.00715042	0.00403548	0.079	-0.00781701	0.00402371	0.053	NA	NA	NA	NA	NA	NA	NA	NA	NA	-0.0017852	0.00887056	0.87	-0.00393003	0.0040981	0.35
ICD_restlessleg	chr4:38930475:T:C	-0.00156282	0.00335029	0.6408759880373678	-0.00431367	0.00543988	0.4277943062405851	-0.0178829	0.0165128	0.2788200495227943	0.00540172	0.00613813	0.37884538399630374	0.00845312	0.00438495	0.053885262146722825	5.61845e-4	3.60154e-4	0.11875694037213597	0.00342802	0.00456811	0.45299978928631296	5.86611e-5	0.00289023	0.9838070037747633	-0.0116	0.0183	0.5245	0.0091	0.0036	0.01048	0.0037	0.0039	0.3379	0.0096	0.0153	0.5301	0.0095	0.0045	0.03469	-0.0041	0.0347	0.9055	0.0631	0.0089	1.442e-12	0.0012	9e-4	0.1854	0.0065	0.0175	0.7122	-0.0103	0.0527	0.8455	0.0609	0.0485	0.2089	0.0086	0.0086	0.3174	0.0207	0.0426	0.6279	2e-4	6e-4	0.683	0.0069	0.0054	0.1996	0.0084	0.0148	0.5708	0.014	0.0064	0.02895	-0.0064	0.0444	0.8847	0.0077	0.0093	0.4069	0.0217	0.0342	0.5252	-0.068	0.0609	0.264	2e-4	0.0076	0.9761	0.0105	0.0053	0.04723	-0.00352405	0.00269539	0.18	-0.00387581	0.00121728	0.0013	-0.00281152	0.0010328	0.0064	-0.00258957	0.00102979	0.012	-0.001394	0.001729	0.4201	0.00399202	0.005119	0.4222	0.002365	0.002251	0.2935	-7.26794e-4	0.0022704	0.77	-8.33155e-4	0.00104863	0.43
ICD_restlessleg	chr5:103051845:C:A	NA	NA	NA	NA	NA	NA	NA	NA	NA	NA	NA	NA	NA	NA	NA	NA	NA	NA	NA	NA	NA	NA	NA	NA	-0.0074	0.0231	0.7498	-0.021	0.004	2.027e-7	-0.0189	0.0039	1.353e-6	0.008	0.0212	0.7062	-0.0153	0.0049	0.00172	-0.0065	0.0404	0.8724	-0.0588	0.0106	3.368e-8	-0.0085	0.0047	0.06988	-0.0271	0.0192	0.1589	NA	NA	NA	0.0432	0.0479	0.3673	-0.0283	0.0203	0.1649	NA	NA	NA	-0.0275	0.0185	0.1373	-0.0104	0.0053	0.0483	-0.023	0.0157	0.1424	-0.0073	0.0063	0.2461	0.0033	0.0432	0.9388	-0.0181	0.0095	0.05716	0.0413	0.0338	0.2223	-0.0062	0.0827	0.9406	-0.0159	0.0076	0.03513	-0.007	0.0058	0.2255	NA	NA	NA	NA	NA	NA	NA	NA	NA	NA	NA	NA	NA	NA	NA	NA	NA	NA	NA	NA	NA	NA	NA	NA	NA	NA	NA
ICD_restlessleg	chr5:144728220:T:G	0.00461756	0.0036047	0.2001995053056575	2.01259e-4	0.00584908	0.9725512581088737	-0.00152771	0.0177756	0.931511026282142	-0.00153429	0.00660164	0.8162191877709966	-0.00682724	0.00471836	0.14791083881682077	-4.16695e-4	3.87461e-4	0.28217270404070627	-7.15384e-4	0.00491452	0.8842643167047929	-0.00206907	0.00311072	0.5059609507667421	-0.0134	0.0202	0.5086	-0.0157	0.0038	3.801e-5	-0.0085	0.0038	0.02472	7e-4	0.0167	0.9659	-0.0095	0.0046	0.04157	-0.0134	0.038	0.7251	-0.054	0.0098	3.527e-8	-7e-4	0.001	0.4513	-0.0233	0.0189	0.2167	0.0398	0.0568	0.4829	0.0239	0.0489	0.6248	-0.0091	0.0093	0.3275	-0.0488	0.0461	0.2893	-3e-4	7e-4	0.6829	-0.0085	0.0054	0.1159	0.0027	0.0151	0.8563	-0.0064	0.0064	0.3224	-0.0226	0.0446	0.6123	-0.0079	0.0093	0.3969	-0.0378	0.0345	0.2734	-0.0752	0.0657	0.2525	-0.0028	0.0076	0.7131	-0.0089	0.0054	0.09854	-0.00733552	0.0028993	0.014	-0.00489905	0.00130866	1.8e-4	0.00109152	0.00111076	0.32	0.00115385	0.0011075	0.29	-0.00188	0.001862	0.3126	0.00299551	0.005514	0.6353	0.005347	0.002425	0.02746	0.00227952	0.00244197	0.31	9.05187e-4	0.00112568	0.41
ICD_restlessleg	chr5:27850902:G:A	-0.0010809	0.00348881	0.7566987211608438	4.26093e-4	0.00566258	0.9400180653726915	0.008794	0.0172035	0.6092282031080588	0.00245611	0.00639171	0.7007820997328235	-0.008179	0.00456648	0.07327907860990487	-5.00081e-4	3.74989e-4	0.18233876124214024	0.00122741	0.00475632	0.7963619475142251	0.00234436	0.00301031	0.4361109588348816	0.0382	0.0192	0.04672	-0.0115	0.0036	0.001371	-0.0062	0.0039	0.1146	-0.0459	0.0158	0.003666	-0.0107	0.0045	0.01744	0.0517	0.0363	0.1542	-0.0532	0.0093	1.101e-8	-0.002	0.001	0.03698	-0.0525	0.0179	0.003295	0.0549	0.0555	0.3224	-0.0019	0.0477	0.9675	-0.0239	0.009	0.007894	-0.0534	0.0447	0.2323	-7e-4	6e-4	0.2785	-0.0099	0.0053	0.05997	0.006	0.0147	0.6827	-0.004	0.0063	0.5204	0.0029	0.0437	0.9476	-0.0081	0.0091	0.3739	-0.0273	0.0336	0.4163	-0.0976	0.063	0.1214	-0.0043	0.0074	0.5618	-0.0134	0.0053	0.01048	-0.00183439	0.00282008	0.53	-0.00107548	0.00127307	0.41	-0.00122173	0.0010805	0.26	-0.00126399	0.00107733	0.24	-6.123e-4	0.001821	0.7367	0.00697561	0.005394	0.194	-0.002467	0.002372	0.2982	4.17616e-4	0.00237517	0.81	4.1447300000000005e-4	0.00109595	0.71
ICD_restlessleg	chr6:37529102:C:G	-7.20173e-4	0.00417508	0.8630498869427518	-0.00251039	0.00677623	0.7110317599918234	0.0123092	0.0205792	0.5497471670020498	-0.00173101	0.00765314	0.8210594424763032	-3.23962e-4	0.00546764	0.9527522871490831	-2.56108e-4	4.48764e-4	0.5682049332232935	-0.00244718	0.00569361	0.6673320757514801	0.00187659	0.0036023	0.6024069864814597	0.0203	0.0239	0.3964	0.0029	0.0048	0.5481	-0.0021	0.0052	0.6835	0.013	0.0236	0.5823	0.0018	0.0061	0.7692	0.0315	0.0481	0.5126	0.0733	0.0124	3.43e-9	0.0027	0.0012	0.02044	0.0044	0.0219	0.8404	0.0483	0.0666	0.4685	0.1245	0.0668	0.06246	0.0154	0.0108	0.1536	0.0347	0.0532	0.5134	0.0011	8e-4	0.149	0.0191	0.0076	0.0123	0.0261	0.0206	0.2063	0.0127	0.009	0.1585	-0.0523	0.0632	0.4076	0.0247	0.0129	0.0563	0.0459	0.0478	0.3364	-0.0843	0.0761	0.2677	0.004	0.0106	0.7077	0.0202	0.0073	0.005661	3.95051e-4	0.00336402	0.8	0.00150272	0.00151987	0.31	-0.00191872	0.00128968	0.12	-0.00203114	0.0012859	0.099	0.001957	0.00215	0.3628	-0.0155198	0.006382	0.01522	0.001665	0.002802	0.5523	-0.00272709	0.00283545	0.32	-7.5005e-4	0.00130858	0.57
ICD_restlessleg	chr6:38222527:A:G	0.00774176	0.00627301	0.21715108316733991	-0.0303174	0.0101787	0.002896409745005465	-0.0527901	0.0309173	0.08773643829034157	-0.01481	0.0114934	0.19755089427967668	0.00791805	0.0082143	0.3350788374530233	-1.20721e-4	6.742e-4	0.8578917669665214	-0.0148505	0.0085538	0.08254105205035732	0.0118249	0.00541514	0.028985446850184976	-0.0196	0.0347	0.5728	-0.0077	0.0063	0.2155	-0.0174	0.0062	0.005042	0.0118	0.034	0.7283	-0.0061	0.0078	0.438	-0.077	0.0679	0.2571	0.1549	0.018	6.45e-18	-0.0015	0.0017	0.39	-0.0234	0.0307	0.4456	-0.1203	0.0971	0.21560000000000001	0.0226	0.0699	0.7463	-0.0229	0.0159	0.1493	-9e-4	0.0806	0.9913	4e-4	0.0011	0.7179	-0.0111	0.0075	0.1399	-0.0319	0.0214	0.1363	0.0025	0.009	0.7836	-0.0623	0.0618	0.3137	-0.0131	0.0132	0.3203	0.1158	0.0486	0.01721	-0.0303	0.109	0.7812	-0.0238	0.0107	0.02603	-2e-4	0.0077	0.975	7.71389e-4	0.00501806	0.94	-0.00217507	0.00226564	0.31	-0.00360589	0.00192311	0.052	-0.00335114	0.00191747	0.069	0.002912	0.00321	0.3642	0.00399202	0.009498	0.6623	-0.004943	0.004179	0.2369	-4.00672e-5	0.00422683	0.99	4.35866e-4	0.00195585	0.81
ICD_restlessleg	chr6:38228734:C:T	0.00260419	0.00657641	0.6921129893278505	-0.0110062	0.0106722	0.3023994521299831	0.0101585	0.0324266	0.7540688486280203	4.95329e-5	0.0120523	0.9967208426870251	0.0171769	0.00861535	0.0461785189506426	0.00109026	7.07117e-4	0.12311274082612603	0.00431033	0.00897142	0.6309064973749671	-0.00737544	0.00567558	0.1937710979149301	-0.0159	0.0376	0.6719	-0.013	0.0069	0.06104	-0.0138	0.0071	0.05279	0.0279	0.0375	0.4566	-0.0145	0.0086	0.09237	0.0259	0.0746	0.7284	-0.1927	0.0203	2.193e-21	0.0024	0.0018	0.1854	-0.0497	0.0353	0.1594	0.0354	0.1028	0.7306	-0.1191	0.087	0.1713	0.0168	0.017	0.3219	0.055	0.0827	0.5059	-7e-4	0.0012	0.5481	0.0139	0.0096	0.1459	9e-4	0.0266	0.9741	0.0284	0.0113	0.01217	0.1225	0.0794	0.1228	0.0258	0.0165	0.1185	0.0581	0.0614	0.3438	-0.0219	0.1219	0.8572	1e-4	0.0134	0.9922	0.0146	0.0095	0.1271	-0.00516103	0.00527677	0.33	-0.00450195	0.00238305	0.058	0.00424111	0.00202211	0.035	0.00432791	0.00201618	0.031	-0.002688	0.003412	0.4308	-0.0283995	0.01016	0.005179	0.004381	0.004443	0.3241	-0.00850901	0.0044472	0.047	9.00703e-4	0.00204917	0.62
ICD_restlessleg	chr6:38257263:A:G	-0.00116715	0.00334794	0.7273760548143231	0.0148169	0.00543312	0.0063885161938980195	-0.0409772	0.0165025	0.01302506802100596	7.5536e-4	0.00613615	0.9020279610399988	-0.00591203	0.00438453	0.17753459755504541	-5.55766e-4	3.59866e-4	0.1224988467192638	8.05315e-5	0.00456574	0.9859274538032875	2.3301e-4	0.00288906	0.9357182501647539	-0.0135	0.0191	0.4793	-0.0065	0.0035	0.06571	-0.0083	0.0036	0.02175	0.0052	0.019	0.7829	-7e-4	0.0046	0.8799	-0.0274	0.0379	0.4699	-0.1037	0.0097	8.134e-27	-6e-4	9e-4	0.5393	-0.0074	0.0172	0.6689	-0.0224	0.0528	0.6714	0.0145	0.0448	0.7452	-0.0028	0.0086	0.7449	-0.0529	0.0428	0.2164	-6e-4	6e-4	0.2884	0.0029	0.0049	0.5531	-0.006	0.0138	0.6615	0.0059	0.0059	0.3185	0.058	0.0407	0.1541	0.0017	0.0086	0.8434	-0.0305	0.0315	0.3335	0.0949	0.0603	0.1155	0.0011	0.0069	0.876	0.0035	0.0049	0.4718	0.00511525	0.00269378	0.047	-5.88035e-4	0.00121676	0.67	-0.00132185	0.00103263	0.2	-0.00135471	0.0010296	0.19	0.001014	0.00173	0.5578	-0.0159262	0.005123	0.001897	0.002936	0.002253	0.1925	0.0029403	0.00227005	0.19	-5.51946e-4	0.00104717	0.66
ICD_restlessleg	chr6:38279160:AGAG:A	NA	NA	NA	NA	NA	NA	NA	NA	NA	NA	NA	NA	NA	NA	NA	NA	NA	NA	NA	NA	NA	NA	NA	NA	0.0051	0.0198	0.7978	0.0042	0.0037	0.2513	-0.0044	0.0041	0.2851	-0.0036	0.0197	0.8541	-0.0026	0.0049	0.5991	-0.0131	0.0398	0.7411	0.0797	0.0101	2.266e-15	-8e-4	9e-4	0.413	-0.0081	0.0176	0.6476	0.0176	0.0535	0.7418	0.0218	0.0471	0.644	-0.0065	0.0088	0.46	-0.0052	0.0435	0.9045	2e-4	6e-4	0.7621	-0.0137	0.0052	0.008981	-0.028	0.0146	0.05461	-0.0122	0.0062	0.05013	-0.0312	0.0432	0.4699	-0.0209	0.0091	0.02113	0.0018	0.0334	0.9576	-0.0713	0.0617	0.248	-0.0139	0.0074	0.05813	-0.0094	0.0052	0.07056	NA	NA	NA	NA	NA	NA	NA	NA	NA	NA	NA	NA	NA	NA	NA	NA	NA	NA	NA	NA	NA	NA	NA	NA	NA	NA	NA
ICD_restlessleg	chr6:38284720:A:G	0.00222011	0.00339104	0.5126618495377842	0.00445263	0.00550201	0.4183579247229568	-0.0208605	0.0167154	0.2120361939315689	-0.00197549	0.00621326	0.7505247180069419	0.00363991	0.00444099	0.41243546228699496	-3.34974e-4	3.64501e-4	0.3580997353078965	0.00320318	0.00462454	0.48853085677810526	-0.00119207	0.00292618	0.6837274246201794	0.0155	0.0195	0.4277	-0.0033	0.0036	0.3525	0.0026	0.0039	0.5122	0.0235	0.0194	0.2254	-0.0088	0.0045	0.05262	-0.0153	0.039	0.6942	-0.0734	0.0099	9.694e-14	7e-4	9e-4	0.4255	0.0242	0.0178	0.1737	0.0231	0.0533	0.664	0.007	0.0455	0.8782	0.0103	0.0088	0.2394	0.0461	0.0433	0.2864	2e-4	6e-4	0.7673	0.0077	0.005	0.1257	0.0021	0.014	0.8809	0.0024	0.006	0.6922	0.0868	0.0412	0.03507	0.0112	0.0087	0.1961	-0.0276	0.0321	0.3889	-0.0692	0.0618	0.2623	-0.001	0.007	0.8875	0.0097	0.005	0.05107	0.0038728	0.0027299	0.16	0.00222304	0.00123307	0.06	-0.00307411	0.00104639	0.0037	-0.00344262	0.00104335	0.0011	0.001648	0.001759	0.3486	0.00399202	0.005207	0.464	-0.003212	0.002291	0.161	0.00516665	0.00230057	0.025	0.00221086	0.0010606	0.042
ICD_restlessleg	chr6:38372953:G:A	0.00657856	0.00823899	0.4246000099430012	-0.00674137	0.0133674	0.614040476449613	-0.0171601	0.0406141	0.6726497730485925	1.52389e-4	0.0150917	0.9919434636214294	0.0291353	0.0107905	0.0069323423185385265	0.00185238	8.85649e-4	0.03647875435527981	-0.00388448	0.0112365	0.7295666948943804	0.00476578	0.00710683	0.5024814110873971	-0.0077	0.0447	0.8628	-0.0162	0.0079	0.03913	-0.0103	0.008	0.1983	0.0513	0.0449	0.2533	-0.0114	0.0101	0.2588	0.1561	0.0876	0.0746	-0.2212	0.0239	1.788e-20	-0.0026	0.0022	0.25	0.0208	0.0459	0.6511	-0.0377	0.1307	0.7732	-0.0081	0.0901	0.9287	-0.0198	0.0216	0.358	-0.1537	0.1055	0.1453	2e-4	0.0015	0.9117	-0.0123	0.0096	0.1986	-0.0685	0.0275	0.01292	0.002	0.0114	0.859	-0.0304	0.0784	0.6981	-0.0074	0.0168	0.6588	0.009	0.0622	0.8849	0.1635	0.1543	0.2892	-4e-4	0.0136	0.9767	-0.0159	0.0099	0.1066	-0.0106361	0.00662117	0.11	-0.00335872	0.00298835	0.23	3.22823e-4	0.00253548	0.93	2.04591e-4	0.00252805	0.96	0.001849	0.004254	0.6638	-0.0385329	0.01269	0.002422	0.007102	0.00553	0.199	0.00293284	0.00557541	0.62	-0.00225665	0.00256951	0.37
ICD_restlessleg	chr6:38416696:C:G	0.00767299	0.0101022	0.44752984193539785	-0.0189529	0.0163931	0.24761901973753145	-0.0127251	0.049781	0.7982429654687502	-6.63055e-4	0.0185193	0.971439145514271	-0.0187389	0.0132262	0.15654024168549513	-0.00178296	0.00108556	0.10049929148203078	0.00564982	0.0137728	0.6816493108911631	-0.0025111	0.00871655	0.773282176191967	-0.0531	0.0548	0.3325	-0.0071	0.01	0.4771	-0.0069	0.0106	0.5149	0.0354	0.0556	0.5247	0.0114	0.0125	0.3634	-0.0486	0.1077	0.6521	-0.1547	0.026	2.543e-9	0.0018	0.0028	0.5207	0.0034	0.0579	0.9535	0.016	0.1585	0.9194	0.0011	0.1135	0.9925	-0.0146	0.0264	0.5793	0.005	0.1285	0.9689	0.0032	0.0018	0.08682	0.0076	0.0121	0.5275	-0.0094	0.0344	0.7841	-0.0081	0.0144	0.5748	-0.0689	0.0986	0.4847	0.0025	0.0211	0.9062	0.1108	0.0792	0.1616	0.151	0.1952	0.4393	-0.0225	0.017	0.1857	0.026	0.0124	0.03599	-0.0129018	0.0081818	0.12	0.00245416	0.003689	0.47	-0.00230891	0.00313105	0.48	-0.00214318	0.00312187	0.51	0.005979	0.005443	0.272	-0.0077298	0.01615	0.6301	0.006637	0.007089	0.3491	8.61425e-4	0.00688299	0.89	0.00188286	0.00316712	0.59
ICD_restlessleg	chr6:38462793:G:A	0.00102181	0.00406662	0.8016064444269808	0.0162495	0.00660115	0.013831204417475167	-0.0172262	0.0200471	0.3901817929039614	0.00601495	0.00745683	0.4198759505087169	-0.0130671	0.00532621	0.01415304866546424	-7.02249e-4	4.37156e-4	0.10818498769082238	0.00924031	0.00554634	0.09570838765982995	-2.71357e-4	0.00350919	0.9383630539017962	0.0202	0.0233	0.3871	0.0117	0.0043	0.006559	0.0149	0.0044	7.48e-4	0.004	0.0233	0.8634	-0.0019	0.0056	0.7346	-0.0427	0.0468	0.3621	0.1202	0.0115	1.36e-25	-1e-4	0.0011	0.9153	0.0084	0.0221	0.702	0.0355	0.0644	0.5814	0.0149	0.0558	0.79	-0.0014	0.0106	0.8971	0.0524	0.0512	0.30620000000000003	-5e-4	7e-4	0.48	2e-4	0.0062	0.98	0.035	0.0171	0.0402	-0.0028	0.0073	0.6998	0.0718	0.0505	0.1551	-0.0048	0.0106	0.6476	-0.0852	0.0394	0.03051	-0.1708	0.0756	0.02389	-4e-4	0.0086	0.9638	0.0017	0.0061	0.7837	0.0013619	0.0032777	0.71	-9.25979e-4	0.0014797	0.54	-0.00176623	0.00125571	0.16	-0.00162652	0.00125204	0.19	-5.175e-4	0.002107	0.806	0.00895974	0.006231	0.1425	0.001012	0.002743	0.7123	-0.00338596	0.00276094	0.24	-0.0024914	0.00127174	0.048
ICD_restlessleg	chr6:38476867:CA:C	NA	NA	NA	NA	NA	NA	NA	NA	NA	NA	NA	NA	NA	NA	NA	NA	NA	NA	NA	NA	NA	NA	NA	NA	0.0048	0.053900000000000003	0.9289	0.0223	0.0098	0.02291	0.0221	0.0107	0.03885	0.0364	0.0535	0.4959	0.0103	0.0126	0.417	-1e-4	0.1059	0.9993	0.219	0.0294	1.039e-13	0.0059	0.0027	0.03041	-0.0051	0.0512	0.9206	0.0362	0.157	0.8179	0.0589	0.1233	0.6326	0.0408	0.0257	0.1124	-0.1095	0.1254	0.3825	0.0013	0.0018	0.4543	0.0371	0.0135	0.005983	0.0207	0.0379	0.5841	0.011	0.016	0.4929	0.0391	0.1088	0.7194	0.0296	0.0235	0.2073	-0.0978	0.0863	0.2571	-0.2085	0.1739	0.2306	0.0333	0.0189	0.07792	0.0355	0.0135	0.008713	NA	NA	NA	NA	NA	NA	NA	NA	NA	NA	NA	NA	NA	NA	NA	NA	NA	NA	NA	NA	NA	NA	NA	NA	NA	NA	NA
ICD_restlessleg	chr6:38494287:A:G	0.00448124	0.00553167	0.4178794361163801	-0.00697265	0.00897855	0.43740123003327364	0.00466242	0.0272747	0.8642687297424794	0.00871644	0.0101392	0.3899653321150966	0.0157534	0.00724653	0.029710502692917303	0.0010117	5.94769e-4	0.08894263671190535	-0.00631137	0.00754602	0.40293964548711475	-0.00466722	0.00477672	0.32853073099018393	0.0345	0.0322	0.2835	0.0114	0.0062	0.06591	0.0016	0.0068	0.8159	0.0468	0.032	0.1433	0.0195	0.0077	0.01137	0.0856	0.0645	0.1845	0.1024	0.017	1.671e-9	3e-4	0.0015	0.8637	0.0454	0.0298	0.127	0.071	0.0876	0.4175	-0.0526	0.0827	0.5249	0.0078	0.0144	0.5888	0.0955	0.0712	0.1797	-0	0.001	0.9919	0	0.0093	0.9994	0.0164	0.0255	0.5191	0.0046	0.011	0.6761	-0.0992	0.0778	0.2021	0.0153	0.016	0.3388	-0.0037	0.0589	0.9496	0.3203	0.1095	0.003454	0.0156	0.0131	0.2324	-0.0057	0.0091	0.5331	-0.00256383	0.00447262	0.66	-0.00336716	0.00202051	0.11	0.00276945	0.00171465	0.1	0.00281583	0.00170962	0.097	-0.006943	0.002879	0.01589	0.00299551	0.008526	0.696	0.001475	0.003751	0.6942	-0.00145738	0.00377115	0.66	-3.0965400000000003e-4	0.00173754	0.91
ICD_restlessleg	chr6:38589908:G:C	0.0106735	0.0135956	0.432413256840399	-0.0467185	0.0220525	0.03413107758320052	-0.0125482	0.0670218	0.851483428151774	-0.0215393	0.0248948	0.38692162227158866	0.00934896	0.0178067	0.5995673846401328	-0.00110744	0.00146151	0.4486079854725998	-0.0225806	0.0185427	0.2233135111448713	-0.00145742	0.0117232	0.9010630896505528	0.039	0.0636	0.5399	-0.0048	0.0091	0.6017	0.0074	0.0095	0.4355	-0.1149	0.0613	0.06086	-0.0124	0.0113	0.2725	0.1281	0.115	0.2656	-0.2193	0.03	2.506e-13	-0.0018	0.0034	0.6057	0.017	0.0624	0.785	0.2326	0.2121	0.2728	0.0073	0.0827	0.9294	0.0223	0.0338	0.5097	-0.0112	0.171	0.9478	-0.0035	0.0025	0.1555	-0.0013	0.0085	0.8826	0.007	0.0251	0.7806	-9e-4	0.0102	0.9272	0.0747	0.0691	0.2797	0.0166	0.0152	0.2774	-0.0738	0.0561	0.1884	0.0055	0.2284	0.9808	0.0049	0.0122	0.6882	-0.0034	0.0091	0.7087	-0.00482704	0.0108701	0.68	-0.0101779	0.00491302	0.037	-0.0191133	0.00416967	4.4e-6	-0.0186112	0.00415746	7.3e-6	-0.004659	0.007103	0.5119	-0.00471108	0.02105	0.8227	0.001599	0.009254	0.8628	-0.020908	0.0091695	0.021	2.2208599999999997e-4	0.00425509	0.94
ICD_restlessleg	chr6:38702291:C:T	-0.0039037	0.00335343	0.24438694362326724	0.00149716	0.00544188	0.7832258270668774	0.040877	0.0165295	0.013399234877219767	-8.46051e-4	0.00614562	0.89050343697583	-0.00602085	0.00439166	0.17038368233917603	-3.0401e-4	3.60452e-4	0.398997339650378	0.00508647	0.00457317	0.2660345241067695	-0.00351384	0.00289333	0.22457116915072503	0.0053	0.0187	0.7758	0.0032	0.0035	0.3506	-0.0095	0.0039	0.01573	0.0083	0.0186	0.6571	0.0135	0.0044	0.002022	0.0107	0.0373	0.7731	0.0722	0.0095	2.416e-14	-0.001	9e-4	0.2823	-0.0427	0.0173	0.01366	0.025	0.0527	0.6361	0.0213	0.0457	0.6413	-0.0187	0.0086	0.03004	0.0429	0.0427	0.3146	-7e-4	6e-4	0.2332	0.0054	0.005	0.2883	-0.0131	0.014	0.3506	-5e-4	0.006	0.9333	0.0254	0.0415	0.5405	0.0024	0.0087	0.7826	0.057	0.0321	0.0752	0.0183	0.0604	0.7614	-0.0029	0.0071	0.6851	0.0066	0.005	0.1868	0.00165827	0.00269843	0.67	0.00437992	0.00121843	3.1e-4	0.0021869	0.00103408	0.032	0.00188403	0.00103106	0.064	2.903e-5	0.001726	0.9866	-0.00400802	0.005113	0.4314	-0.002827	0.002248	0.2085	0.00592638	0.00227334	0.009	0.00351061	0.00104864	7.9e-4
ICD_restlessleg	chr7:1340590:T:C	-9.26819e-4	0.00350778	0.7916113273513786	-0.00542677	0.00569239	0.34041916334139805	0.0536498	0.0172926	0.001919110581341191	-0.00570447	0.00642703	0.3747692934893143	-0.00850718	0.0045918	0.06392636350540114	-5.53053e-4	3.76992e-4	0.14237148009829545	0.00188937	0.00478234	0.6927890264783659	-0.00106706	0.00302608	0.7243725759812137	0.0175	0.0197	0.3736	0.0079	0.0037	0.03427	0.0061	0.0039	0.1152	0.0032	0.0162	0.8434	0.0099	0.0047	0.03283	0.0233	0.0366	0.5251	0.0747	0.0096	9.221e-15	0	0.001	0.965	0.0061	0.0185	0.743	-0.0791	0.0554	0.1536	0.0128	0.0476	0.7871	0.0057	0.0091	0.5283	0.0614	0.0448	0.171	-2e-4	6e-4	0.7269	8e-4	0.0052	0.8751	-0.004	0.0145	0.783	0.0027	0.0062	0.6679	-0.0193	0.043	0.6541	-0.0168	0.009	0.06218	0.0169	0.0332	0.6113	0.0754	0.0637	0.2364	-0.0072	0.0073	0.3281	0.0052	0.0052	0.3178	1.13589e-4	0.00283074	0.93	0.00122039	0.00127816	0.33	0.00108445	0.00108466	0.31	7.97792e-4	0.00108148	0.46	9.536e-4	0.00181	0.5982	-0.0114655	0.005364	0.03319	-0.001006	0.002358	0.6697	0.00154766	0.00238435	0.54	-0.0018156	0.00110041	0.099
ICD_restlessleg	chr7:1343010:C:G	0.0126305	0.00637494	0.04756089296648686	0.004787	0.0103472	0.6436236590342916	-0.0754789	0.0314282	0.016322249043535266	0.0124955	0.0116825	0.2848032887598755	-0.00207453	0.00834526	0.8036798874584439	8.74243e-4	6.85155e-4	0.2019630868823931	-0.00414799	0.00869156	0.6331884729041001	0.00634029	0.00549991	0.24899234764449424	-0.0109	0.0377	0.773	-0.0176	0.0079	0.02535	-3e-4	0.0081	0.9708	-0.0411	0.0305	0.1777	0.0018	0.0096	0.8508	-0.0821	0.0697	0.2387	-0.162	0.018	2.399e-19	-0.0016	0.0018	0.3762	0.0211	0.0339	0.5339	-0.0121	0.0994	0.9028	-0.1258	0.1124	0.2631	0.0052	0.0164	0.749	-0.033	0.0803	0.6809	-0.001	0.0011	0.3903	-0.0024	0.0131	0.8535	-0.0274	0.0348	0.4313	-0.0161	0.0155	0.299	-0.0065	0.1109	0.9531	-0.0174	0.0219	0.4268	-0.0985	0.0782	0.2077	0.0416	0.1156	0.7189	-0.0047	0.0182	0.7941	-0.0037	0.0121	0.762	0.0101096	0.00510767	0.062	0.00225307	0.00230709	0.34	0.001024	0.00195775	0.58	0.00125478	0.00195199	0.5	2.591e-4	0.00331	0.9376	0.00498754	0.009796	0.6386	-0.006835	0.004309	0.1127	-0.00233987	0.00430466	0.61	-8.762619999999999e-4	0.00198261	0.68
ICD_restlessleg	chr7:88729639:G:A	0.00376565	0.00526276	0.47428239033484054	0.0286663	0.00853853	7.871001587700042e-4	-0.026936	0.0259446	0.2991699714538277	0.00381162	0.00964169	0.6926008177773252	0.00261413	0.00688923	0.7043524020286137	-2.70546e-4	5.65613e-4	0.63241913232864	0.0126525	0.0071751	0.07783411648667703	-0.00315812	0.00454073	0.48673547464997496	-0.0112	0.028	0.6895	0.0128	0.0053	0.01597	-0.0013	0.0057	0.8243	-0.0051	0.0233	0.8262	0.0107	0.0066	0.1055	0.0189	0.0523	0.7175	0.1379	0.0132	1.039e-25	4e-4	0.0014	0.7632	0.027	0.0261	0.3013	0.0837	0.0829	0.3125	-0.0108	0.0705	0.8783	0.0032	0.0134	0.8117	-0.0359	0.0671	0.5924	3e-4	0.001	0.7441	-0.001	0.0078	0.8964	0.0043	0.0219	0.8448	-0.0102	0.0093	0.2714	0.0722	0.0645	0.2628	0.0188	0.0136	0.1653	0.0296	0.0502	0.5554	-0.0656	0.091	0.471	0.01	0.011	0.3645	-0.0028	0.0078	0.7167	0.00233011	0.0042046	0.55	1.25568e-4	0.00189827	0.91	4.75416e-5	0.00161116	0.99	1.21404e-4	0.00160642	0.95	-0.005371	0.002682	0.04523	0.0334348	0.0079	2.108e-5	-2.437e-4	0.003494	0.9444	0.00231954	0.00354292	0.49	0.00319958	0.00164072	0.051
ICD_restlessleg	chr9:126045314:C:T	-0.00439844	0.00466593	0.3458485824898819	1.83181e-4	0.00756753	0.9806881328412569	0.00299155	0.0229931	0.8964824664931494	-0.0122888	0.0085445	0.15037547078195312	-0.00206486	0.00610915	0.7353667684224452	4.08875e-4	5.01513e-4	0.41491009348025637	-0.00217295	0.00636283	0.7327232966814846	0.00573481	0.00402706	0.15442691656686197	0.0261	0.0254	0.3038	-0.0139	0.0046	0.002684	-0.0117	0.0047	0.01326	-6e-4	0.021	0.9775	0.0044	0.0057	0.4331	-0.0284	0.0469	0.5445	-0.0709	0.0119	2.568e-9	-4e-4	0.0013	0.7727	-0.0069	0.0246	0.7798	0.0462	0.0734	0.5292	-0.0262	0.0514	0.6106	0.0046	0.012	0.699	-0.0133	0.0593	0.8222	-0	8e-4	0.9876	-0.0161	0.0055	0.003231	-0.0249	0.0156	0.1115	-0.0126	0.0065	0.05258	0.0138	0.0447	0.757	-0.019	0.0096	0.04783	-0.0025	0.0356	0.9444	-0.0191	0.0848	0.8221	-0.0177	0.0077	0.02217	-0.0144	0.0056	0.01045	0.00407312	0.00374707	0.32	0.00366981	0.00169123	0.032	0.00177546	0.00143513	0.21	0.00170468	0.0014309	0.23	5.859e-4	0.002428	0.8093	0.00299551	0.007191	0.6323	0.002798	0.003163	0.3763	-0.0025077	0.00315473	0.47	-6.24374e-5	0.00145556	0.99
ICD_restlessleg	chr9:126755162:C:A	-0.0100401	0.00478051	0.03571083458083457	0.0106561	0.00775998	0.16968755811219566	-0.0433759	0.0235546	0.06554808376025631	0.00443791	0.00876154	0.6124914068474838	-0.0222408	0.00625836	3.797344511509338e-4	-0.0015641	5.13762e-4	0.002331417220676637	0.00899635	0.00651824	0.16753131600060311	0.00461082	0.00412574	0.2637485009853488	-0.0354	0.0264	0.1811	0.0084	0.0049	0.0891	0.005	0.0053	0.346	-9e-4	0.0214	0.9653	0.0072	0.0062	0.245	-0.027	0.049	0.5809	0.1075	0.0124	6.003e-18	0.0011	0.0013	0.4055	0.0307	0.0241	0.2035	0.0181	0.0757	0.8114	-0.034	0.0617	0.5821	0.0174	0.0122	0.1542	-0.1019	0.0612	0.09616	6e-4	9e-4	0.4644	0.0126	0.0068	0.06475	0.0126	0.0191	0.5087	0.0059	0.0081	0.4676	-0.0892	0.056	0.1111	0.0123	0.0118	0.2974	0.0566	0.0433	0.1913	8e-4	0.0842	0.9922	0.0078	0.0096	0.4163	0.0151	0.0068	0.02691	0.00772778	0.00384613	0.039	2.8091e-4	0.00173713	0.87	-0.00130521	0.00147398	0.36	-7.05624e-4	0.00146967	0.62	-0.002656	0.002449	0.2781	0.00498754	0.007247	0.5292	-0.0052	0.003188	0.1029	0.00297776	0.00324082	0.33	-7.74299e-5	0.00149733	1
ICD_restlessleg	chr9:8795358:C:G	1.61689e-4	0.0034893	0.9630403858846315	-0.0176797	0.00566241	0.0017944443732615836	-0.0176877	0.0171922	0.30356241555144997	-0.00924093	0.00639291	0.14831804761448003	-3.47823e-4	0.00456796	0.939304493618966	-3.13804e-4	3.74993e-4	0.4026901438063178	-0.00179493	0.00475765	0.7059712253127283	-0.00266061	0.00301011	0.37675411111144164	-0.0263	0.0195	0.1764	0.0088	0.0039	0.02167	0.0102	0.0036	0.0043	-0	0.0161	0.9992	-0.0027	0.0047	0.5677	0.0052	0.0366	0.8879	0.0657	0.0096	8.005e-12	-8e-4	0.001	0.3837	0.0434	0.0182	0.01728	-0.0258	0.0547	0.6365	-0.0176	0.0519	0.7339	-0.0016	0.009	0.8551	0.0418	0.0445	0.347	-5e-4	6e-4	0.4115	0.0077	0.0058	0.1894	0.0024	0.016	0.8794	-0.0076	0.0069	0.2733	0.0038	0.0486	0.9376	-0.0084	0.01	0.3993	0.0079	0.0366	0.8289	0.0559	0.0631	0.3758	0.0071	0.0082	0.3827	0.0024	0.0057	0.6744	-0.00378555	0.0028068	0.15	-0.00453903	0.00126685	3.7e-4	2.63732e-4	0.00107493	0.81	2.73638e-4	0.00107176	0.8	-0.002087	0.001793	0.2444	-0.00340579	0.005312	0.5206	-0.003325	0.002335	0.1545	6.87265e-4	0.00236332	0.75	-4.6013900000000003e-4	0.00108974	0.61
ICD_restlessleg	chr9:8797831:T:G	-0.0207419	0.00849595	0.014630864896757547	0.00200609	0.0137864	0.884306668470723	-0.00443978	0.0418612	0.9155348912121839	-0.0161749	0.0155611	0.2985980725307585	-0.0107907	0.0111225	0.33196400842500257	-1.81514e-4	9.13068e-4	0.8424225819189244	0.0173925	0.0115844	0.13325821758472817	-0.00169027	0.00733161	0.8176674320287087	0.0403	0.0509	0.429	-0.0226	0.0094	0.01641	-0.0095	0.0101	0.3476	-0.0079	0.042	0.8515	-7e-4	0.0119	0.9553	-0.0141	0.0967	0.8843	-0.1319	0.024	3.626e-8	3e-4	0.0023	0.8893	0.0022	0.0503	0.9659	0.0938	0.1341	0.4841	0.1088	0.1152	0.3449	0.016	0.0224	0.476	-0.0907	0.1061	0.3923	-6e-4	0.0015	0.679	-0.007	0.0125	0.5735	0.0199	0.0349	0.5685	-0.003	0.0149	0.842	-0.102	0.1044	0.3288	0.0061	0.0216	0.7775	-0.0443	0.0802	0.5807	-0.113	0.1672	0.4991	0.0032	0.0175	0.8571	-0.0015	0.0124	0.9022	NA	NA	NA	0.00508014	0.00307703	0.099	0.00199972	0.00261077	0.41	0.00180778	0.00260307	0.45	1.043e-4	0.004362	0.9809	0.00697561	0.01291	0.5857	-0.007337	0.005679	0.1964	0.00729053	0.00573981	0.19	-0.00371721	0.00264236	0.18
ICD_restlessleg	chr9:8826788:C:T	-0.00803483	0.00333961	0.01613169491604837	-0.0181862	0.00541918	7.910974780094826e-4	0.00281025	0.0164551	0.8643945101992017	-0.00146153	0.00611918	0.8112266323627282	-0.00220276	0.00437208	0.6143841455356746	4.42692e-4	3.58913e-4	0.21741775148739648	-0.00437437	0.00455363	0.33673634990744883	0.00111643	0.00288107	0.6983835479489546	0.0284	0.0184	0.1237	-0.0194	0.0036	6.37e-8	-0.0155	0.0034	4.803e-6	-0.0369	0.0153	0.01566	-0.0166	0.0041	4.952e-5	-0.0117	0.0346	0.7348	-0.1317	0.0089	5.586e-50	4e-4	9e-4	0.6948	-0.0043	0.0177	0.8072	-0.014	0.0529	0.7904	0.0524	0.045	0.2444	0.0029	0.0086	0.7347	0.0079	0.0425	0.8517	-0	6e-4	0.9766	-0.0048	0.0049	0.3307	-0.0063	0.0138	0.6452	-0.0039	0.0059	0.5038	0.0853	0.0407	0.03598	-0.0133	0.0085	0.1193	-0.0736	0.0316	0.01973	0.0414	0.0612	0.4985	-0.0058	0.0069	0.4027	-0.0058	0.0049	0.2418	-0.00384379	0.00269481	0.13	-0.00137429	0.00121636	0.26	4.96913e-4	0.00103202	0.64	5.72152e-4	0.00102898	0.59	-0.002567	0.001722	0.136	0.0129162	0.005099	0.01025	-0.002554	0.002242	0.2545	-0.00173728	0.00226917	0.45	0.00157842	0.00104694	0.11
ICD_restlessleg	chr9:8850071:G:A	9.73975e-4	0.00347726	0.7794010741674396	0.0129038	0.00564311	0.022216722987690157	-0.0260256	0.0171354	0.12880804834480705	0.00748479	0.00637091	0.24006010957742566	0.00171314	0.00455289	0.7067112421569308	9.16259e-6	3.73756e-4	0.9804418934248552	0.0102764	0.00474195	0.0302245608872509	0.00185888	0.00300011	0.5355179099159577	0.0215	0.0194	0.2666	0.0093	0.0036	0.01113	-6e-4	0.0039	0.8678	0.0162	0.0161	0.3138	0.0093	0.0046	0.04014	0.0123	0.0364	0.7361	0.0534	0.0095	1.608e-8	0.0013	0.001	0.1629	0.0143	0.0187	0.4431	-0.1039	0.0535	0.05221	-0.0527	0.0458	0.2497	0.0091	0.009	0.3134	0.1068	0.0444	0.01615	0.001	6e-4	0.09886	-0.0062	0.005	0.2132	-0.0059	0.014	0.6734	-0.0011	0.0059	0.847	-0.0198	0.041	0.6295	0.0144	0.0087	0.0966	0.0043	0.032	0.8932	0.0135	0.0643	0.8344	-0.003	0.007	0.6724	-0.0014	0.005	0.7834	0.00367839	0.00280297	0.21	0.00548929	0.00126501	1.8e-5	0.00101241	0.00107326	0.33	0.00143634	0.00107013	0.17	-0.002921	0.001803	0.1053	-0.015723	0.005346	0.003222	0.002735	0.002348	0.2441	0.0072158	0.00236022	0.0028	-1.4041e-4	0.00108854	0.9
ICD_restlessleg	chr9:8863982:G:C	0.0048376	0.00437067	0.26836693119166344	0.0123576	0.00709296	0.0814685524977416	0.0083324	0.021535	0.6988130393339471	0.00265755	0.0080085	0.7400089971735634	-0.0172958	0.00572178	0.002504436357987677	-0.00127279	4.69713e-4	0.006734106802667588	0.00664861	0.00595938	0.2645696361142694	2.61315e-4	0.00377136	0.944759352844137	-0.022	0.0251	0.381	0.0199	0.0049	5.019e-5	0.0171	0.0049	4.696e-4	-0.0021	0.0205	0.9174	0.02	0.006	7.92e-4	-0.0345	0.0475	0.4671	0.1094	0.0121	1.344e-19	0.0012	0.0012	0.3291	0.0138	0.0234	0.554	0.0284	0.0692	0.6819	-0.0238	0.0679	0.7261	-0.0103	0.0113	0.3633	0.1057	0.0542	0.05098	0.0015	8e-4	0.05064	0.0127	0.0077	0.09984	0.0196	0.021	0.3495	0.006	0.0091	0.5082	-0.0238	0.0647	0.713	0.0185	0.0131	0.1586	0.0301	0.0484	0.5338	-0.0971	0.081	0.2304	0.0347	0.0107	0.001205	0.0099	0.0074	0.1809	-0.00565032	0.0035202	0.082	0.00530507	0.00158838	0.0011	-0.00104933	0.00134779	0.44	-9.85873e-4	0.00134381	0.46	NA	NA	NA	NA	NA	NA	NA	NA	NA	0.0100008	0.00296337	9.2e-4	-0.0014356	0.0013652	0.26
ICD_restlessleg	chr9:9242590:T:G	0.00308585	0.00339186	0.36293846658440665	-0.0212873	0.00550471	1.1013364171895855e-4	-0.00834823	0.016713	0.6174247008650694	-0.0185231	0.00621506	0.0028790552552410416	0.00623548	0.00444064	0.16026363909103492	3.78156e-4	3.64541e-4	0.29957391840784836	-0.0126047	0.00462504	0.006423770253764669	0.00164636	0.00292696	0.5737873905020618	0.0173	0.0187	0.3526	0.0095	0.0036	0.008601	-9e-4	0.0038	0.8071	0.0187	0.0155	0.2274	0.006	0.0044	0.1701	0.0399	0.0348	0.2519	0.0747	0.009	1.51e-16	0.0013	9e-4	0.181	-0.0014	0.0175	0.9379	0.0421	0.0536	0.4324	0.0085	0.045	0.8508	0.0065	0.0087	0.4581	-0.0286	0.0434	0.5097	8e-4	6e-4	0.1874	0.0072	0.005	0.1489	0.0193	0.0139	0.1645	-0.0059	0.0059	0.3128	0.0037	0.0408	0.9278	-0.0033	0.0086	0.6967	0.0206	0.0318	0.5166	0.0282	0.0609	0.6438	-0.0041	0.007	0.5606	0.0077	0.005	0.1182	-0.0089289	0.00273634	6.7e-4	8.65675e-4	0.00123533	0.51	6.32461e-4	0.0010481	0.55	7.20384e-4	0.00104501	0.49	0.006592	0.001759	1.784e-4	-0.00430927	0.005209	0.4101	0.01045	0.002289	5.01e-6	0.00410838	0.0023043	0.071	0.00147703	0.00106362	0.17
ICD_restlessleg, SR_daytime_napping	chr6:38502311:C:T	0.0052929	0.00379629	0.16324917680749013	-0.0298279	0.00616075	1.2879232995486447e-6	-0.00380445	0.0187153	0.8389160435778933	-0.00560671	0.00695687	0.4202860739214094	0.0258757	0.00497228	1.950652910214431e-7	0.00153593	4.08107e-4	1.675290014859262e-4	-0.0150672	0.00517779	0.0036145979670658733	0.00312154	0.00327623	0.34069911072765624	-0.0086	0.0211	0.6839	-0.0152	0.0039	8.308e-5	-0.0022	0.0041	0.5983	-0.0053	0.0209	0.8012	-0.0133	0.005	0.007347	0.0285	0.0415	0.4916	-0.2462	0.0109	4.3e-113	-0.0018	0.001	0.08559	0.0316	0.0195	0.1052	-0.0443	0.0596	0.457	-0.0791	0.047	0.09246	0.003	0.0097	0.7571	-0.0666	0.0484	0.1689	-0.0015	7e-4	0.03436	-2e-4	0.0051	0.9644	-0.0064	0.0144	0.6566	0.0065	0.0061	0.2856	0.043	0.0421	0.3075	-0.0041	0.0089	0.649	-0.0591	0.0329	0.07239	0.0335	0.068	0.6224	0.0035	0.0072	0.6242	-0.0074	0.0052	0.1532	-0.0111343	0.00304657	3.1e-4	-0.00882528	0.00137545	8.8e-11	-0.00113637	0.00116725	0.34	-9.97272e-4	0.00116383	0.4	0.004123	0.001969	0.03623	-0.0251127	0.005846	1.691e-5	0.006959	0.002563	0.006623	-0.00504214	0.00256612	0.045	-0.00173333	0.00118436	0.16
ICD_restlessleg, SR_gettingup_ease_awakening_cont_Jansen	chr17:52219099:G:T	-0.00376998	0.00357114	0.29111527919690083	0.01725	0.00579724	0.0029246910762317554	-0.00396453	0.0176079	0.8218578354530977	0.00421647	0.00654508	0.5194335534664538	-0.00811664	0.00467478	0.08251824826544035	-6.54644e-4	3.83787e-4	0.0880562121914414	0.00835609	0.00487062	0.08623230599276475	-0.00174177	0.0030814700000000002	0.5719104077446868	-0	0.0197	0.9998	0.0112	0.004	0.004759	0.0117	0.0038	0.002041	0.0292	0.0163	0.0737	0.0045	0.0049	0.3562	-0.0328	0.0371	0.3759	0.0537	0.0096	2.504e-8	1e-4	0.001	0.9103	0.0016	0.0187	0.932	5e-4	0.0559	0.9924	0.0451	0.0533	0.3975	-0.0014	0.0092	0.8789	0.0042	0.0457	0.9266	2e-4	6e-4	0.7963	0.0083	0.006	0.1653	-0.0248	0.0163	0.1287	0.0039	0.0071	0.5769	0.0095	0.0494	0.8473	-0.007	0.0102	0.4905	0.0743	0.0376	0.04802	0.0039	0.0652	0.9523	0.0045	0.0083	0.5885	0.0096	0.0058	0.09955	0.0144919	0.00287014	3.4e-7	-3.12957e-4	0.00129441	0.78	-1.95098e-4	0.00109835	0.84	-9.21118e-5	0.0010951	0.91	-0.01118	0.001837	1.162e-9	0.0148886	0.005436	0.005892	-0.01147	0.002392	1.626e-6	0.00501523	0.00241469	0.036	-0.00100107	0.00111322	0.36
ICD_restlessleg, SR_snoring_campos	chr14:99268647:A:G	-0.00414983	0.00343272	0.22670025049219628	-0.0129839	0.00557083	0.01976924119227715	-0.0328799	0.0169149	0.05191346295226821	-0.00240827	0.00628797	0.7017218505366114	0.00716192	0.00449261	0.11090164804621308	3.53549e-4	3.68904e-4	0.33787262037751414	7.79352e-4	0.00468039	0.8677523530413112	6.94323e-5	0.00296112	0.9812929303172911	0.0027	0.0188	0.8874	0.0035	0.0037	0.3437	-0.0031	0.0038	0.4144	0.0151	0.0156	0.3335	0.0104	0.0044	0.01778	0.0373	0.0352	0.2888	0.0535	0.009	2.533e-9	0.0011	9e-4	0.243	-0.0016	0.0179	0.9295	-0.0093	0.053900000000000003	0.8632	0.0305	0.0453	0.5004	0.0098	0.0088	0.2688	0.011	0.0438	0.801	1e-4	6e-4	0.8166	0.0086	0.005	0.08405	0.0166	0.0139	0.2324	-0.0043	0.0059	0.4675	0.11	0.0405	0.006697	0.0084	0.0086	0.3297	-0.0098	0.0317	0.7581	0.0141	0.0619	0.8201	0.0111	0.007	0.1123	0.006	0.005	0.2297	-0.00671848	0.00276525	0.015	0.00178261	0.00124806	0.16	0.00256987	0.00105871	0.013	0.00270019	0.00105561	0.0088	NA	NA	NA	NA	NA	NA	NA	NA	NA	-0.0113428	0.00232778	9e-7	-0.00726516	0.00107364	1.1999999999999999e-11
ICD_restlessleg, SR_snoring_campos	chr17:48582199:C:A	6.81525e-4	0.00431929	0.8746254291211981	0.00324759	0.00701152	0.6432354925924535	0.00968639	0.0212956	0.6492141844445429	0.00738907	0.0079176	0.3506929214766796	-0.0182547	0.00565376	0.0012431971332592078	-0.00124155	4.64159e-4	0.007476528617907175	0.00148354	0.0058906	0.8011574950705763	-0.00140406	0.00372604	0.7063045435326246	-0.0024	0.0231	0.9182	0.0047	0.0043	0.2822	-0.0142	0.0044	0.001297	0.0196	0.0193	0.3099	0.0139	0.0052	0.008177	0.1173	0.0418	0.005035	0.0704	0.0111	2.078e-10	8e-4	0.0012	0.512	8e-4	0.0223	0.9704	-0.0722	0.0682	0.2897	-0.0501	0.0554	0.366	-0.0048	0.0111	0.6678	0.008	0.0543	0.8836	0.0017	8e-4	0.03129	0.0035	0.0061	0.5592	-0.0155	0.017	0.3627	-0.0081	0.0072	0.2605	0.0114	0.0496	0.8178	-8e-4	0.0105	0.942	-0.0405	0.0387	0.2948	0.1068	0.0775	0.1683	0.0019	0.0085	0.8278	0.0114	0.0061	0.06138	0.00592931	0.00343125	0.091	1.9228e-4	0.00154791	0.94	0.00221006	0.00131346	0.095	0.00187207	0.00130959	0.16	-0.003934	0.002189	0.07234	0.00498754	0.006479	0.4241	-0.005927	0.00285	0.03756	0.00403539	0.00288795	0.17	0.00806934	0.00133222	1.4000000000000001e-9
MEDS_All	chr10:24472850:AT:A	NA	NA	NA	NA	NA	NA	NA	NA	NA	NA	NA	NA	NA	NA	NA	NA	NA	NA	NA	NA	NA	NA	NA	NA	0.0521	0.1589	0.7429	-0.0404	0.017	0.01765	-0.0459	0.0176	0.009006	0.0935	0.1529	0.5408	-0.0495	0.021	0.01839	0.0622	0.2479	0.802	-0.12	0.0591	0.04221	-0.0736	0.0129	1.196e-8	NA	NA	NA	NA	NA	NA	0.1539	0.1384	0.2661	NA	NA	NA	NA	NA	NA	NA	NA	NA	-0.0534	0.0141	1.478e-4	-0.1115	0.0427	0.009023	-0.0918	0.017	6.679e-8	0.0669	0.1147	0.5598	-0.0698	0.0255	0.006258	-0.1824	0.0924	0.04847	NA	NA	NA	-0.0459	0.0199	0.02104	-0.0439	0.0153	0.004173	NA	NA	NA	NA	NA	NA	NA	NA	NA	NA	NA	NA	NA	NA	NA	NA	NA	NA	NA	NA	NA	NA	NA	NA	NA	NA	NA
MEDS_All	chr14:102766896:T:C	NA	NA	NA	NA	NA	NA	NA	NA	NA	NA	NA	NA	NA	NA	NA	NA	NA	NA	NA	NA	NA	NA	NA	NA	-0.0046	0.0266	0.8629	-0.0202	0.0046	1.432e-5	-0.0207	0.0044	3.022e-6	-0.0367	0.02	0.06704	-0.0125	0.0053	0.01915	0.0138	0.0438	0.7535	-0.0349	0.0117	0.00276	-0.0291	0.0053	4.115e-8	-0.0122	0.0226	0.5884	NA	NA	NA	-0.0271	0.0544	0.6182	-0.0119	0.024	0.6182	NA	NA	NA	-0.0124	0.0218	0.5702	-0.0282	0.0059	1.81e-6	-0.0518	0.0175	0.003035	-0.0262	0.007	1.99e-4	-0.0234	0.0489	0.6327	-0.0371	0.0107	5.13e-4	0.0494	0.0381	0.1948	0.018	0.0965	0.8519	-0.0174	0.0085	0.041	-0.0316	0.0065	9.821e-7	NA	NA	NA	NA	NA	NA	NA	NA	NA	NA	NA	NA	NA	NA	NA	NA	NA	NA	NA	NA	NA	NA	NA	NA	-0.00332259	0.00200236	0.11
MEDS_All	chr18:53516093:A:G	NA	NA	NA	NA	NA	NA	NA	NA	NA	NA	NA	NA	NA	NA	NA	NA	NA	NA	NA	NA	NA	NA	NA	NA	-0.0388	0.0613	0.5269	-0.0129	0.0074	0.0811	-0.0137	0.0073	0.05979	-0.0527	0.0294	0.07319	-0.0138	0.0085	0.1049	-0.0388	0.0769	0.6139	-0.0149	0.0204	0.466	-0.0346	0.0059	4.421e-9	-0.0014	0.025	0.954	NA	NA	NA	-0.0303	0.0599	0.6132	0.0166	0.0264	0.5292	NA	NA	NA	-0.0051	0.024	0.832	-0.023	0.0066	4.707e-4	-0.0584	0.0197	0.00311	-0.0387	0.0079	8.536e-7	-0.0558	0.0534	0.2962	-0.0361	0.0119	0.002473	-0.0349	0.0422	0.4076	0.1101	0.1073	0.3047	-0.0267	0.0094	0.004689	-0.0234	0.0072	0.001155	NA	NA	NA	NA	NA	NA	NA	NA	NA	NA	NA	NA	NA	NA	NA	NA	NA	NA	NA	NA	NA	NA	NA	NA	NA	NA	NA
MEDS_All	chr1:150187364:C:T	NA	NA	NA	NA	NA	NA	NA	NA	NA	NA	NA	NA	NA	NA	NA	NA	NA	NA	NA	NA	NA	NA	NA	NA	0.1233	0.0619	0.04615	0.004	0.0077	0.6068	0.0048	0.0075	0.5218	0.0054	0.0275	0.8445	-0.025	0.0087	0.004256	0.0548	0.0743	0.4612	-0.0013	0.0201	0.9505	-0.035	0.0062	2.05e-8	-0.0167	0.0233	0.4753	NA	NA	NA	-0.0288	0.0625	0.6448	-0.0109	0.0247	0.6586	NA	NA	NA	-0.023	0.0225	0.3073	-0.0294	0.007	2.733e-5	-0.0715	0.0213	7.814e-4	-0.0312	0.0084	1.867e-4	-0.1021	0.0573	0.07442	-0.0169	0.0127	0.1833	-0.1009	0.0447	0.02409	-0.0225	0.1003	0.8229	-0.0263	0.0101	0.009218	-0.0203	0.0077	0.007866	NA	NA	NA	NA	NA	NA	NA	NA	NA	NA	NA	NA	NA	NA	NA	NA	NA	NA	NA	NA	NA	NA	NA	NA	NA	NA	NA
MEDS_All	chr2:26611396:C:T	NA	NA	NA	NA	NA	NA	NA	NA	NA	NA	NA	NA	NA	NA	NA	NA	NA	NA	NA	NA	NA	NA	NA	NA	0.1431	0.242	0.5542	-0.0531	0.0258	0.03983	-0.0527	0.0264	0.04619	-0.0049	0.2375	0.9837	-0.0513	0.0323	0.1122	-0.1225	0.3876	0.7519	-0.1178	0.0908	0.1948	-0.1181	0.0196	1.743e-9	NA	NA	NA	NA	NA	NA	-0.1648	0.214	0.4412	NA	NA	NA	NA	NA	NA	NA	NA	NA	-0.0956	0.0214	8.361e-6	-0.0723	0.0624	0.2462	-0.1336	0.026	2.911e-7	-0.2181	0.1737	0.2093	-0.0632	0.038	0.09629	-0.0521	0.1393	0.7086	NA	NA	NA	-0.0953	0.0311	0.002162	-0.0834	0.0233	3.505e-4	0.0353627	0.0226693	0.11	-0.0159098	0.0102471	0.12	-0.00219059	0.00869813	0.81	-0.00192698	0.00867257	0.82	NA	NA	NA	NA	NA	NA	NA	NA	NA	-0.0488553	0.0191358	0.011	NA	NA	NA
MEDS_All	chr2:26702489:GCT:G	NA	NA	NA	NA	NA	NA	NA	NA	NA	NA	NA	NA	NA	NA	NA	NA	NA	NA	NA	NA	NA	NA	NA	NA	-0.0842	0.2424	0.7285	-0.0516	0.0263	0.0498	-0.0623	0.0269	0.02047	-0.2241	0.2388	0.3479	-0.0422	0.0326	0.1954	-0.2493	0.3927	0.5255	-0.1183	0.0921	0.1989	-0.111	0.0199	2.486e-8	NA	NA	NA	NA	NA	NA	-0.1466	0.2152	0.4957	NA	NA	NA	NA	NA	NA	NA	NA	NA	-0.0772	0.0217	3.772e-4	-0.0666	0.0634	0.2939	-0.1269	0.0264	1.527e-6	-0.2264	0.1754	0.1968	-0.0487	0.0386	0.2068	-0.0279	0.1419	0.8443	NA	NA	NA	-0.0688	0.0308	0.02526	-0.0762	0.0237	0.001293	NA	NA	NA	NA	NA	NA	NA	NA	NA	NA	NA	NA	NA	NA	NA	NA	NA	NA	NA	NA	NA	NA	NA	NA	NA	NA	NA
MEDS_All	chr2:27501377:A:G	NA	NA	NA	NA	NA	NA	NA	NA	NA	NA	NA	NA	NA	NA	NA	NA	NA	NA	NA	NA	NA	NA	NA	NA	-0.0467	0.227	0.8371	0.0267	0.0245	0.2756	0.03	0.025	0.2312	-0.1014	0.2217	0.6474	0.0525	0.0304	0.08433	0.3682	0.3641	0.3119	0.0568	0.0856	0.5072	0.1043	0.0186	1.929e-8	NA	NA	NA	NA	NA	NA	0.1182	0.1997	0.5539	NA	NA	NA	NA	NA	NA	NA	NA	NA	0.0687	0.0202	6.809e-4	0.0324	0.0591	0.5831	0.1228	0.0246	5.99e-7	0.0242	0.1639	0.8825	0.0916	0.036	0.01097	0.0014	0.133	0.9916	NA	NA	NA	0.0795	0.0293	0.006602	0.0649	0.022	0.003219	-0.00969978	0.0307247	0.76	-0.00997465	0.013966	0.47	-0.00870227	0.0118667	0.47	-0.00813637	0.0118319	0.5	NA	NA	NA	NA	NA	NA	NA	NA	NA	-0.00664151	0.0260604	0.82	NA	NA	NA
MEDS_All	chr3:196342750:G:C	NA	NA	NA	NA	NA	NA	NA	NA	NA	NA	NA	NA	NA	NA	NA	NA	NA	NA	NA	NA	NA	NA	NA	NA	0.0237	0.0282	0.4002	0.002	0.0052	0.6933	-9e-4	0.0051	0.8629	0.018	0.0216	0.404	0.0149	0.0059	0.01188	0.0147	0.0468	0.7531	-0.0087	0.0129	0.5006	0.0331	0.0057	6.384e-9	0.0078	0.024	0.7463	NA	NA	NA	0.0025	0.0583	0.9652	0.0125	0.0254	0.6227	NA	NA	NA	0.0195	0.0231	0.398	0.0331	0.0064	1.966e-7	0.0542	0.0188	0.003933	0.0357	0.0076	2.443e-6	0.0801	0.0524	0.126	0.0283	0.0115	0.01414	0.066	0.0405	0.1033	0.1464	0.1037	0.1582	0.032	0.0091	4.433e-4	0.0323	0.007	3.344e-6	NA	NA	NA	NA	NA	NA	NA	NA	NA	NA	NA	NA	NA	NA	NA	NA	NA	NA	NA	NA	NA	NA	NA	NA	NA	NA	NA
MEDS_All	chr6:25846153:A:T	NA	NA	NA	NA	NA	NA	NA	NA	NA	NA	NA	NA	NA	NA	NA	NA	NA	NA	NA	NA	NA	NA	NA	NA	0.0369	0.0484	0.4461	0.0276	0.009	0.002092	0.0252	0.0091	0.005783	-0.0269	0.0447	0.5478	0.025	0.0106	0.01794	0.0406	0.0881	0.6453	0.0378	0.023	0.1002	0.0583	0.0105	3.011e-8	0.0684	0.04	0.08714	NA	NA	NA	0.0429	0.1076	0.6902	0.0666	0.0424	0.1165	NA	NA	NA	0.0564	0.0385	0.143	0.0526	0.0119	9.367e-6	0.0701	0.0347	0.04346	0.0684	0.0142	1.471e-6	0.0945	0.1003	0.3462	0.0629	0.0216	0.003619	0.0278	0.0732	0.7045	-0.1119	0.1746	0.5215	0.0646	0.0173	1.873e-4	0.0511	0.013	8.281e-5	NA	NA	NA	NA	NA	NA	NA	NA	NA	NA	NA	NA	NA	NA	NA	NA	NA	NA	NA	NA	NA	NA	NA	NA	NA	NA	NA
MEDS_All	chr6:26740141:A:G	NA	NA	NA	NA	NA	NA	NA	NA	NA	NA	NA	NA	NA	NA	NA	NA	NA	NA	NA	NA	NA	NA	NA	NA	0.0589	0.1119	0.5986	0.0289	0.0116	0.01287	0.0301	0.0122	0.01388	-0.0976	0.069	0.157	0.0357	0.0148	0.01606	-0.377	0.1483	0.01099	0.0391	0.0373	0.2943	0.0514	0.0094	4.068e-8	0.0188	0.0365	0.6067	NA	NA	NA	0.0044	0.0961	0.9633	0.0174	0.0387	0.6524	NA	NA	NA	0.0159	0.0351	0.6512	0.0502	0.0105	1.881e-6	0.0694	0.0308	0.02422	0.0628	0.0126	6.402e-7	0.1589	0.0885	0.07254	0.0433	0.0189	0.02211	-0.0083	0.065	0.899	-0.3054	0.1454	0.03574	0.0439	0.0153	0.003983	0.0518	0.0115	6.893e-6	NA	NA	NA	NA	NA	NA	NA	NA	NA	NA	NA	NA	NA	NA	NA	NA	NA	NA	NA	NA	NA	NA	NA	NA	NA	NA	NA
MEDS_All	chr6:33251558:C:T	NA	NA	NA	NA	NA	NA	NA	NA	NA	NA	NA	NA	NA	NA	NA	NA	NA	NA	NA	NA	NA	NA	NA	NA	-0.3301	0.2165	0.1272	0.0017	0.0219	0.9395	-2e-4	0.0223	0.9913	0.1324	0.2075	0.5236	0.0962	0.0271	3.818e-4	-0.1169	0.3377	0.7293	-0.0281	0.0787	0.7208	0.0986	0.0165	2.481e-9	NA	NA	NA	NA	NA	NA	0.2715	0.1883	0.1493	NA	NA	NA	NA	NA	NA	NA	NA	NA	0.0821	0.0179	4.681e-6	0.1378	0.052	0.008035	0.1073	0.0214	5.64e-7	0.2682	0.142	0.059	0.1155	0.0318	2.783e-4	0.2834	0.1186	0.01693	NA	NA	NA	0.0869	0.0256	6.851e-4	0.0685	0.0195	4.399e-4	0.0522211	0.027416	0.069	-0.00178557	0.0123486	0.82	-0.00278641	0.0104892	0.79	-0.00211405	0.0104584	0.85	-0.02543	0.01778	0.1527	0.0207825	0.05256	0.6969	-0.02496	0.02317	0.2814	-0.00884963	0.0230018	0.7	NA	NA	NA
MEDS_All	chr6:33485718:G:A	NA	NA	NA	NA	NA	NA	NA	NA	NA	NA	NA	NA	NA	NA	NA	NA	NA	NA	NA	NA	NA	NA	NA	NA	-0.0887	0.085	0.2962	0.0028	0.0087	0.7461	-0.0016	0.0093	0.8674	0.0426	0.048	0.3746	0.0228	0.011	0.03809	-0.0691	0.108	0.5224	0.0178	0.0277	0.5192	0.047	0.0071	4.719e-11	-0.0153	0.0243	0.5288	NA	NA	NA	0.0093	0.0721	0.8974	-0.0246	0.0257	0.3376	NA	NA	NA	-0.0127	0.0234	0.5855	0.044	0.0081	5.155e-8	0.0494	0.0241	0.04032	0.0431	0.0096	6.948e-6	0.0648	0.067	0.3337	0.0425	0.0146	0.003583	0.0971	0.0505	0.05455	-0.0596	0.1032	0.5634	0.0345	0.0116	0.003045	0.0411	0.0088	3.298e-6	NA	NA	NA	NA	NA	NA	NA	NA	NA	NA	NA	NA	NA	NA	NA	NA	NA	NA	NA	NA	NA	NA	NA	NA	NA	NA	NA
MEDS_All, MEDS_insomnia_only	chr12:2204938:A:T	NA	NA	NA	NA	NA	NA	NA	NA	NA	NA	NA	NA	NA	NA	NA	NA	NA	NA	NA	NA	NA	NA	NA	NA	-0.0272	0.0463	0.5562	-0.0138	0.0057	0.01523	-0.0029	0.0056	0.5979	0.0039	0.0213	0.8544	-0.02	0.0065	0.001977	0.1181	0.0566	0.03689	-0.0037	0.0152	0.8063	-0.0328	0.0046	5.848e-13	-0.0266	0.0178	0.1358	NA	NA	NA	0.0557	0.0461	0.2272	-0.0264	0.0189	0.1616	NA	NA	NA	-0.0309	0.0172	0.07172	-0.0309	0.0051	1.316e-9	-0.0532	0.0151	4.352e-4	-0.0312	0.0061	2.678e-7	-0.0282	0.0419	0.5017	-0.0405	0.0092	1.099e-5	-0.0294	0.0325	0.3662	-0.1431	0.0764	0.0613	-0.0387	0.0073	1.151e-7	-0.0273	0.0056	9.817e-7	NA	NA	NA	NA	NA	NA	NA	NA	NA	NA	NA	NA	NA	NA	NA	NA	NA	NA	NA	NA	NA	NA	NA	NA	NA	NA	NA
MEDS_All, MEDS_insomnia_only	chr16:73634461:T:A	NA	NA	NA	NA	NA	NA	NA	NA	NA	NA	NA	NA	NA	NA	NA	NA	NA	NA	NA	NA	NA	NA	NA	NA	-0.0529	0.0473	0.264	-0.0074	0.0057	0.2004	-0.0112	0.0057	0.0477	0.0206	0.0226	0.3611	-0.0084	0.0066	0.2059	0.1336	0.059	0.02345	0.0547	0.0158	5.311e-4	-0.0262	0.0046	1.038e-8	-0.0238	0.0192	0.2134	NA	NA	NA	-7e-4	0.0468	0.9886	-0.0372	0.0203	0.06685	NA	NA	NA	-0.0294	0.0184	0.1111	-0.0281	0.0051	3.949e-8	0.0056	0.0152	0.7113	-0.0155	0.0061	0.01098	-0.0217	0.0421	0.6058	-0.0226	0.0093	0.01436	-0.0406	0.0328	0.2158	-0.0729	0.0826	0.3776	-0.02	0.0073	0.006414	-0.0223	0.0056	6.734e-5	NA	NA	NA	NA	NA	NA	NA	NA	NA	NA	NA	NA	NA	NA	NA	NA	NA	NA	NA	NA	NA	NA	NA	NA	NA	NA	NA
MEDS_All, MEDS_insomnia_only	chr17:68083430:T:C	NA	NA	NA	NA	NA	NA	NA	NA	NA	NA	NA	NA	NA	NA	NA	NA	NA	NA	NA	NA	NA	NA	NA	NA	-0.0691	0.0515	0.1794	-0.006	0.0063	0.3407	0.0037	0.0062	0.5431	0.0296	0.0243	0.2235	-0.0303	0.0072	2.334e-5	-0.0762	0.0639	0.2331	-0.0055	0.0171	0.746	-0.0339	0.005	1.11e-11	-0.0048	0.0209	0.8183	NA	NA	NA	-0.046	0.0509	0.3667	-0.0048	0.0222	0.8299	NA	NA	NA	-0.0151	0.0201	0.4526	-0.0327	0.0056	4.048e-9	-0.0262	0.0166	0.1141	-0.032	0.0066	1.351e-6	0.017	0.0457	0.7098	-0.0368	0.01	2.442e-4	-0.1195	0.0351	6.632e-4	-0.0665	0.0901	0.4606	-0.0357	0.008	7.361e-6	-0.0318	0.0061	1.587e-7	NA	NA	NA	NA	NA	NA	NA	NA	NA	NA	NA	NA	NA	NA	NA	NA	NA	NA	NA	NA	NA	NA	NA	NA	NA	NA	NA
MEDS_All, MEDS_insomnia_only	chr4:46628252:CA:C	NA	NA	NA	NA	NA	NA	NA	NA	NA	NA	NA	NA	NA	NA	NA	NA	NA	NA	NA	NA	NA	NA	NA	NA	0.0445	0.0595	0.4548	-0.0033	0.0071	0.6429	0.0068	0.007	0.3361	0.0623	0.0297	0.03598	-0.0261	0.0082	0.001485	0.0474	0.0774	0.5402	0.0034	0.02	0.8653	-0.0318	0.0056	1.266e-8	0.0016	0.0257	0.9508	NA	NA	NA	-0.0043	0.0575	0.9403	0.004	0.0272	0.8817	NA	NA	NA	-2e-4	0.0247	0.9936	-0.0358	0.0062	8.22e-9	-0.0223	0.0185	0.2298	-0.0287	0.0074	1.004e-4	-0.064	0.0509	0.2081	-0.0098	0.0113	0.3857	0.0685	0.0402	0.0888	0.0262	0.1104	0.8121	-0.0445	0.0089	5.049e-7	-0.034	0.0068	5.371e-7	NA	NA	NA	NA	NA	NA	NA	NA	NA	NA	NA	NA	NA	NA	NA	NA	NA	NA	NA	NA	NA	NA	NA	NA	NA	NA	NA
MEDS_All, MEDS_insomnia_only, MEDS_zolpidem, MEDS_zopiclone	chrX:137062882:G:A	NA	NA	NA	NA	NA	NA	NA	NA	NA	NA	NA	NA	NA	NA	NA	NA	NA	NA	NA	NA	NA	NA	NA	NA	0.0716	0.0778	0.3571	NA	NA	NA	0.0019	0.012	0.8748	0.0193	0.0226	0.3929	0.0208	0.0134	0.122	0.0548	0.0799	0.493	-0.0029	0.0233	0.9021	0.0258	0.0038	1.755e-11	NA	NA	NA	NA	NA	NA	0.0445	0.0414	0.282	NA	NA	NA	NA	NA	NA	NA	NA	NA	0.0302	0.0042	6.318e-13	0.0193	0.0122	0.114	0.021	0.0051	3.852e-5	0.0041	0.0338	0.9048	0.0198	0.0074	0.007299	0.0124	0.0274	0.6515	NA	NA	NA	0.0365	0.0061	2.615e-9	0.0297	0.0046	6.908e-11	NA	NA	NA	NA	NA	NA	NA	NA	NA	NA	NA	NA	0.003112	0.001966	0.1134	NA	NA	NA	-0.002989	0.002548	0.2408	NA	NA	NA	NA	NA	NA
MEDS_All, MEDS_insomnia_only, MEDS_zopiclone	chr3:44768557:C:A	NA	NA	NA	NA	NA	NA	NA	NA	NA	NA	NA	NA	NA	NA	NA	NA	NA	NA	NA	NA	NA	NA	NA	NA	-0.044	0.0207	0.03317	-0.0151	0.0037	4.768e-5	-0.0164	0.0035	2.305e-6	0.0057	0.0157	0.7146	-0.0176	0.0042	2.413e-5	0.0531	0.0342	0.1205	-0.0024	0.0095	0.7964	-0.0277	0.0044	2.964e-10	-0.0211	0.0173	0.222	NA	NA	NA	-0.0796	0.0447	0.07504	-0.0188	0.0183	0.3057	NA	NA	NA	-0.0066	0.0167	0.6927	-0.0326	0.0049	3.726e-11	-0.0176	0.0147	0.2299	-0.0227	0.0059	1.069e-4	0.0343	0.0405	0.3981	-0.0137	0.0089	0.1236	-0.04	0.0314	0.2029	0.0651	0.0742	0.38	-0.0366	0.0071	2.22e-7	-0.0306	0.0054	1.317e-8	0.0130728	0.0461999	0.78	NA	NA	NA	-0.0153729	0.0177066	0.39	-0.0139975	0.0176548	0.43	NA	NA	NA	NA	NA	NA	NA	NA	NA	-0.026349	0.0390688	0.48	NA	NA	NA
MEDS_All, MEDS_oxazepam	chr18:54828792:CTG:C	NA	NA	NA	NA	NA	NA	NA	NA	NA	NA	NA	NA	NA	NA	NA	NA	NA	NA	NA	NA	NA	NA	NA	NA	-0.0389	0.0448	0.3846	0.0129	0.0055	0.01971	0.007	0.0054	0.1916	0.0076	0.0206	0.7098	0.0078	0.0063	0.2149	-0.0383	0.0549	0.4858	-0.016	0.0147	0.2783	0.0255	0.0044	8.226e-9	-9e-4	0.0176	0.9592	NA	NA	NA	-5e-4	0.045	0.9913	7e-4	0.0186	0.9697	NA	NA	NA	-0.0026	0.017	0.8778	0.0174	0.0049	4.23e-4	0.0319	0.0147	0.03044	0.0336	0.0059	1.159e-8	0.0426	0.0406	0.2944	0.0297	0.0089	8.949e-4	0.064	0.0316	0.04271	0.0268	0.075	0.7211	0.0221	0.0071	0.001878	0.0176	0.0054	0.001164	NA	NA	NA	NA	NA	NA	NA	NA	NA	NA	NA	NA	NA	NA	NA	NA	NA	NA	NA	NA	NA	NA	NA	NA	NA	NA	NA
MEDS_All, MEDS_oxazepam	chr6:31701372:TAC:T	NA	NA	NA	NA	NA	NA	NA	NA	NA	NA	NA	NA	NA	NA	NA	NA	NA	NA	NA	NA	NA	NA	NA	NA	0.0173	0.0238	0.4664	-0.0022	0.0042	0.5937	0.0057	0.0039	0.1438	-0.0036	0.0219	0.8703	-0.0066	0.005	0.1863	-0.1104	0.0412	0.007364	-0.0073	0.0113	0.5161	-0.0267	0.0044	2.006e-9	-0.0066	0.0201	0.7435	NA	NA	NA	-0.0442	0.0457	0.334	-0.0251	0.0213	0.2396	NA	NA	NA	-0.009	0.0194	0.6416	-0.0166	0.0049	7.673e-4	-0.003	0.0147	0.8366	-0.0334	0.0059	1.538e-8	-0.0689	0.0406	0.08979	-0.0215	0.0089	0.01612	-0.0763	0.0318	0.01645	0.0344	0.0864	0.6909	-0.0215	0.0071	0.002392	-0.0167	0.0054	0.001994	NA	NA	NA	NA	NA	NA	NA	NA	NA	NA	NA	NA	NA	NA	NA	NA	NA	NA	NA	NA	NA	NA	NA	NA	NA	NA	NA
MEDS_All, MEDS_zopiclone	chrX:25344124:C:T	NA	NA	NA	NA	NA	NA	NA	NA	NA	NA	NA	NA	NA	NA	NA	NA	NA	NA	NA	NA	NA	NA	NA	NA	0.0867	0.1156	0.453	NA	NA	NA	-0.0207	0.0177	0.2435	-0.0448	0.0336	0.1825	0.0091	0.0199	0.6467	0.1857	0.1181	0.1158	0.0501	0.0347	0.1488	0.0335	0.0058	7.19e-9	NA	NA	NA	NA	NA	NA	-0.0323	0.0629	0.6079	NA	NA	NA	NA	NA	NA	NA	NA	NA	0.0328	0.0063	2.005e-7	0.0738	0.018	4.362e-5	0.0288	0.0077	1.806e-4	0.0268	0.0512	0.6008	0.027	0.0112	0.01552	0.0156	0.0412	0.7057	NA	NA	NA	0.0108	0.0093	0.2425	0.0388	0.0068	1.34e-8	NA	NA	NA	NA	NA	NA	NA	NA	NA	NA	NA	NA	NA	NA	NA	NA	NA	NA	NA	NA	NA	NA	NA	NA	NA	NA	NA
MEDS_anxiety_only	chr6:7223333:G:A	-0.00156943	0.00623438	0.8012440177343552	0.0114529	0.0101189	0.2577050920777782	0.0286468	0.0307333	0.35128046582119565	0.0134729	0.0114257	0.23833015750386113	0.0141502	0.00816546	0.08310745823172985	0.00114737	6.70192e-4	0.0868960429286302	0.00916568	0.00850294	0.2810593257044323	2.89668e-4	0.00538386	0.9570920305711815	-0.0384	0.0348	0.2703	-0.0075	0.0068	0.2742	-0.0059	0.007	0.4007	-0.0294	0.0289	0.3095	0.0045	0.0082	0.5837	0.0062	0.0651	0.924	0.0221	0.0175	0.2059	3e-4	0.0017	0.8484	0.1758	0.0306	9.078e-9	-0.1292	0.0988	0.191	-0.1543	0.0852	0.0702	0.0265	0.0159	0.09464	0.1763	0.0755	0.01958	0.0013	0.0011	0.2428	-0.0066	0.0095	0.4878	0.0131	0.0264	0.6197	0.022	0.0112	0.05081	0.0691	0.0776	0.3727	0.0094	0.0164	0.568	0.1401	0.0608	0.02116	0.0208	0.1127	0.8535	-0.0035	0.0134	0.7907	0.0038	0.0094	0.6884	0.00266532	0.00501913	0.65	0.00560622	0.00226711	0.016	7.32964e-4	0.00192423	0.71	0.00104718	0.0019186	0.59	0.004805	0.003246	0.1388	0.0109399	0.009594	0.2382	-5.449e-4	0.00423	0.8975	-6.8707e-4	0.00423139	0.85	0.00570645	0.00194822	0.0031
MEDS_clobazam	chr15:46326921:C:T	NA	NA	NA	NA	NA	NA	NA	NA	NA	NA	NA	NA	NA	NA	NA	NA	NA	NA	NA	NA	NA	NA	NA	NA	0.0955	0.119	0.4222	0.0851	0.0278	0.002169	0.0516	0.0227	0.02309	0.1164	0.0793	0.142	0.0206	0.0291	0.4791	-0.3328	0.1955	0.08861	0.0763	0.0563	0.1751	-0.086	0.0928	0.3539	-0.043	0.0962	0.6547	NA	NA	NA	1.5352	0.2656	7.429e-9	-0.10780000000000001	0.1018	0.2897	NA	NA	NA	-0.0858	0.0928	0.3555	-0.3941	0.2342	0.09239	NA	NA	NA	-0.2957	0.2162	0.1714	NA	NA	NA	NA	NA	NA	-0.6936	0.6812	0.3086	-0.2211	0.4211	0.5995	NA	NA	NA	-0.8278	0.4258	0.05187	-0.0209831	0.0141301	0.12	NA	NA	NA	0.00390248	0.00540611	0.46	0.003747	0.0053902	0.47	NA	NA	NA	NA	NA	NA	NA	NA	NA	-0.0171624	0.0118768	0.15	0.00550447	0.00547815	0.32
MEDS_clobazam	chr9:32758435:TA:T	NA	NA	NA	NA	NA	NA	NA	NA	NA	NA	NA	NA	NA	NA	NA	NA	NA	NA	NA	NA	NA	NA	NA	NA	-0.0996	0.0599	0.09652	0.0018	0.0138	0.8966	-0.004	0.0145	0.7827	-0.0056	0.0474	0.9058	0.009	0.0167	0.5892	0.0021	0.1163	0.9854	-0.0576	0.032	0.07218	0.0011	0.0026	0.6668	0.0883	0.0485	0.06873	0.0244	0.1471	0.8684	1.0375	0.189	4.036e-8	0.0144	0.0239	0.5453	-0.0801	0.118	0.4971	0.0019	0.0017	0.26	0.075	0.1124	0.5047	-0.1812	0.1087	0.09561	0.103	0.0884	0.2437	NA	NA	NA	-0.1202	0.0794	0.1304	-0.1402	0.2944	0.6338	0.0541	0.1657	0.7438	0.0831	0.0915	0.3639	0.0583	0.0324	0.07188	NA	NA	NA	NA	NA	NA	NA	NA	NA	NA	NA	NA	NA	NA	NA	NA	NA	NA	NA	NA	NA	NA	NA	NA	NA	NA	NA
MEDS_diazepam	chr20:4338886:G:A	-0.0059543	0.00364637	0.10248162424909738	-0.00110415	0.00591939	0.8520286530649852	0.00395913	0.0179711	0.8256336785171579	0.00165267	0.00668316	0.8046848039849421	-0.00665588	0.00477424	0.16327962715183728	-4.99622e-4	3.91976e-4	0.20244264364002	0.00313832	0.00497322	0.5280122519721134	-0.00200753	0.00314681	0.5235015838844136	-0.0106	0.0205	0.6053	-0.0037	0.0041	0.3579	-0.0057	0.0041	0.1647	-0.0134	0.0169	0.43	0.0015	0.0049	0.7525	0.0208	0.0387	0.5902	-0.0073	0.0101	0.4711	-0.0029	0.001	0.004003	-0.0366	0.0189	0.05315	0.0129	0.0575	0.8227	-0.065	0.0506	0.1991	-0.0538	0.0095	1.286e-8	0.0114	0.0465	0.8066	-1e-4	7e-4	0.898	-0.0072	0.0056	0.2013	-0.0258	0.0155	0.09636	-0.014	0.0067	0.0351	0.0082	0.0463	0.8591	6e-4	0.0097	0.9466	-0.0206	0.0356	0.5625	0.0824	0.0661	0.2124	-0.013	0.0079	0.09812	-0.0042	0.0055	0.4438	-3.7448e-4	0.00294516	0.94	7.25243e-5	0.00132905	0.94	7.8524e-4	0.0011273	0.51	6.58341e-4	0.00112397	0.58	-0.001265	0.001881	0.5014	-0.00893984	0.005576	0.1073	0.001539	0.00245	0.53	-7.75995e-4	0.00247906	0.79	3.86234e-4	0.00114374	0.72
MEDS_hydroxyzine	chr1:240346756:T:A	-0.00364765	0.00338253	0.2808645971261872	0.00517599	0.00548461	0.3453074910719754	-0.00291576	0.0166638	0.8610986334240385	4.05931e-4	0.00619137	0.9477249192301482	-0.00131563	0.00442723	0.7663391271600888	-5.56798e-4	3.6334e-4	0.12541283923519891	-0.00437775	0.00460958	0.3422606730124447	-0.00238483	0.0029155	0.4133681393327437	-0.0064	0.0189	0.7361	9e-4	0.0037	0.7985	-0.0036	0.0038	0.3465	-0.0013	0.0156	0.9321	5e-4	0.0044	0.904	0.0279	0.0355	0.4307	0.014	0.0095	0.1401	-9e-4	9e-4	0.3296	-0.0026	0.0174	0.8803	-0.0906	0.0532	0.08858	0.025	0.0447	0.5751	-0.002	0.0087	0.8199	0.2353	0.0426	3.427e-8	-0.001	6e-4	0.1073	2e-4	0.0049	0.9646	0.0133	0.0137	0.3322	-1e-4	0.0058	0.9894	-0.0227	0.0405	0.5741	-0.0057	0.0085	0.5045	0.0093	0.0314	0.7667	-0.0356	0.0606	0.5574	-0.0022	0.0069	0.7546	-0.0016	0.0049	0.7431	NA	NA	NA	5.90076e-4	0.0012303	0.58	NA	NA	NA	NA	NA	NA	NA	NA	NA	NA	NA	NA	NA	NA	NA	NA	NA	NA	0.00296817	0.00105986	0.004
MEDS_insomnia_only	chr10:110302591:C:A	-0.00743826	0.00333601	0.025768551102091145	-0.00977405	0.00541493	0.07107223944090932	0.0391202	0.016443	0.017352817527147943	-0.00526985	0.00611589	0.38887229216151814	-0.00604385	0.0043679	0.166451609916434	-2.45978e-4	3.58634e-4	0.49279239843255185	0.00200894	0.00454889	0.6587551144290169	0.00281054	0.00287922	0.3289917443561778	0.0179	0.0183	0.3271	0.0012	0.0036	0.7364	-0.0036	0.0037	0.3379	-0.0043	0.0152	0.7761	0.012	0.0042	0.004275	-0.0456	0.0343	0.1831	0.0088	0.0092	0.3427	0.0011	9e-4	0.2454	-0.0273	0.0175	0.1197	0.0137	0.0527	0.7953	0.0143	0.0451	0.7512	-0.0127	0.0086	0.1395	-0.0648	0.0427	0.1288	4e-4	6e-4	0.4741	0.0288	0.005	6.838e-9	-0.0179	0.0138	0.1961	0.0118	0.0059	0.04627	0.0045	0.041	0.9118	0.0227	0.0086	0.008239	-0.0085	0.0318	0.7897	0.1323	0.0594	0.02597	0.0193	0.007	0.005835	0.0222	0.0049	7.548e-6	4.03884e-4	0.0026893	0.92	0.00172116	0.0012139	0.15	-8.5415e-5	0.00102989	0.95	-3.00739e-4	0.00102688	0.79	-0.001005	0.001718	0.5585	0.00796817	0.005086	0.1237	3.545e-4	0.002236	0.8741	0.001527	0.00226447	0.51	9.390160000000001e-4	0.00104442	0.33
MEDS_insomnia_only	chr11:127236311:T:G	-0.00497368	0.00353373	0.15928321023836373	-0.0115698	0.00573276	0.0435712480503084	-0.00308687	0.0174222	0.8593670542088299	-0.00841388	0.00647132	0.19353967168931827	0.00265407	0.0046284	0.5663527322313249	6.77694e-5	3.79737e-4	0.8583584759788196	-0.00692795	0.00481793	0.15044785493197188	-8.57093e-5	0.00304831	0.9775688400326421	0.0195	0.0198	0.3244	-0.0072	0.0039	0.06184	-0.0139	0.0037	1.77e-4	-0.0292	0.0163	0.07263	-0.0059	0.0046	0.2015	-0.0191	0.0372	0.6077	-0.0122	0.01	0.2206	-1e-4	0.001	0.9091	-0.0307	0.0182	0.09104	-0.0029	0.0559	0.9583	0.0064	0.0466	0.89	0.0113	0.0091	0.2123	-0.0433	0.0452	0.3383	2e-4	6e-4	0.7323	-0.0296	0.0052	9.931e-9	0.0023	0.0144	0.8748	-0.0171	0.0061	0.005241	-0.0623	0.0424	0.1415	-0.0214	0.0089	0.01645	0.0084	0.033	0.7996	0.0394	0.0632	0.5334	-0.0275	0.0073	1.487e-4	-0.0265	0.0051	2.709e-7	9.21865e-4	0.0028443	0.66	7.07502e-4	0.00128388	0.54	4.10366e-4	0.00108945	0.69	4.66917e-4	0.00108624	0.65	NA	NA	NA	NA	NA	NA	NA	NA	NA	7.78862e-4	0.0023948	0.72	-6.53707e-4	0.0011048	0.56
MEDS_insomnia_only	chr11:31412557:C:T	-0.00531385	0.00348372	0.1271750742903188	0.0092916	0.00565392	0.10030209403430901	0.0416122	0.0171792	0.015424816280180633	-0.00238089	0.00638296	0.7091432934233515	2.61044e-5	0.00456374	0.9954361536221649	6.45253e-4	3.74431e-4	0.08483596416811101	8.20711e-4	0.00475062	0.8628410526788739	-5.9896e-4	0.00300517	0.8420203738815777	-0.0034	0.019	0.8584	-0.0133	0.0035	1.331e-4	-0.0081	0.0038	0.03497	-0.0468	0.0157	0.002942	-0.0195	0.0043	6.145e-6	-0.0701	0.0355	0.0479	-0.0116	0.0095	0.222	-0.0028	0.001	0.003437	0.0311	0.0184	0.09109	-0.1158	0.0535	0.0304	0.0419	0.0452	0.3546	0.0047	0.009	0.6024	-0.0713	0.0445	0.109	-0.0011	6e-4	0.09246	-0.0285	0.005	8.672e-9	-0.0161	0.0139	0.2453	-0.0142	0.0059	0.01605	-0.0317	0.0407	0.436	-0.0239	0.0086	0.00542	-0.0651	0.0318	0.0407	-0.1445	0.0637	0.02326	-0.0297	0.007	2.021e-5	-0.0255	0.005	2.725e-7	0.00507716	0.00280782	0.073	0.00127659	0.00126754	0.32	-0.00224421	0.00107573	0.037	-0.00205104	0.00107256	0.055	0.001953	0.001804	0.2792	0.00299551	0.005341	0.5156	0.002631	0.002351	0.263	-0.00660132	0.00236467	0.0053	-0.00296607	0.00109088	0.0069
MEDS_insomnia_only	chr13:20564274:C:A	9.07039e-4	0.00335311	0.7867703774288496	-0.00611884	0.00544134	0.2607966449128286	-0.00239529	0.0165258	0.8847567812746477	-0.00588564	0.00614191	0.3379239709896022	0.00695137	0.00438965	0.11328880610379075	-6.88075e-5	3.60465e-4	0.8486153829330676	-0.00357982	0.0045727	0.4337045716089629	-0.00459419	0.00289436	0.11244755064873886	0.0089	0.0185	0.6318	3e-4	0.0035	0.9235	0.0111	0.0037	0.002872	-0.0025	0.0154	0.8713	-0.01	0.0043	0.02016	0.0347	0.0346	0.3156	-0.0176	0.0093	0.05913	-0.0024	9e-4	0.01089	-0.0046	0.0175	0.7911	0.1092	0.0522	0.03664	0.0596	0.0448	0.1828	-0.0085	0.0087	0.3282	-0.0598	0.043	0.1647	-0.0011	6e-4	0.06006	-0.0274	0.0049	2.78e-8	-0.0084	0.0138	0.5424	-0.0136	0.0059	0.02045	-0.0764	0.0405	0.05922	-0.0149	0.0085	0.08138	0.0084	0.0315	0.7904	8e-4	0.0608	0.9898	-0.0249	0.0069	3.201e-4	-0.0227	0.0049	3.854e-6	-0.00440716	0.00270803	0.094	0.0020891	0.00122199	0.084	-5.78195e-5	0.00103653	0.91	6.66531e-6	0.00103348	0.96	-0.002116	0.00173	0.2214	0.00598207	0.005125	0.2608	-0.004546	0.002253	0.04367	-0.00544267	0.00227969	0.017	-0.00420172	0.00105122	5.9999999999999995e-5
MEDS_insomnia_only	chr15:65368393:G:A	0.00796288	0.00505711	0.11535063775297477	0.00557806	0.00821079	0.4969114454007529	0.00235289	0.0249228	0.9247854751044982	0.00925673	0.00926834	0.3179164498077239	0.0068086	0.00662018	0.30373231480388757	2.42908e-6	5.4347e-4	0.9964338210991264	-0.00858404	0.0068968	0.21326422067372544	-0.00534326	0.00436571	0.22098459512725946	0.0589	0.0282	0.03703	0.0048	0.0053	0.3682	-0.0044	0.0055	0.418	0.0135	0.0231	0.5588	0.0103	0.0064	0.1101	0.0031	0.0524	0.9522	-0.0169	0.0138	0.2201	4e-4	0.0014	0.7652	0.0209	0.0261	0.4222	-0.0514	0.0797	0.5189	0.0413	0.0619	0.5052	0.0109	0.013	0.4014	0.2197	0.0608	2.999e-4	8e-4	9e-4	0.3644	-0.0374	0.0068	3.223e-8	-0.0597	0.0193	0.001929	-0.0198	0.008	0.01397	-0.009	0.0551	0.8698	-0.0119	0.0117	0.312	-0.0579	0.0435	0.1838	0.0746	0.0915	0.4148	-0.032	0.0096	8.123e-4	-0.0255	0.0069	1.941e-4	7.399e-4	0.00410851	0.93	-5.00052e-4	0.00185311	0.72	1.65424e-4	0.00157166	0.95	3.46749e-4	0.00156703	0.86	-0.001564	0.002683	0.56	0.00598207	0.007944	0.4281	2.826e-4	0.003495	0.9355	-0.00369355	0.00345635	0.29	-1.8417900000000003e-4	0.00159368	0.92
MEDS_insomnia_only	chr16:73647330:C:T	0.00399321	0.00401389	0.3198099709950267	0.00982351	0.00651547	0.13162579279515665	0.0101219	0.0197771	0.6087906867532263	0.00876422	0.00735082	0.23315245888796193	0.00423788	0.0052544	0.41993202865931406	5.40472e-4	4.31186e-4	0.2100399953498404	0.0053385	0.00547192	0.3292539546873156	-0.0019964	0.00346171	0.5641349415327648	-0.0424	0.0217	0.05142	4e-4	0.004	0.9211	-0.0072	0.0043	0.09263	-4e-4	0.018	0.9816	-0.0059	0.005	0.2409	0.0805	0.0405	0.04717	0.044	0.0106	3.362e-5	-0.0027	0.0011	0.01556	-0.0031	0.021	0.8833	-0.0758	0.0632	0.2301	-0.0857	0.0506	0.09022	-0.0106	0.0103	0.3063	0.0444	0.0509	0.3832	-8e-4	7e-4	0.2622	-0.0354	0.0055	1.546e-10	0.003	0.0155	0.8474	-0.0166	0.0066	0.01155	0.0256	0.0455	0.5736	-0.0173	0.0096	0.07139	-0.0748	0.0356	0.03567	0.0157	0.0732	0.83	-0.033	0.0077	2.095e-5	-0.0281	0.0056	4.287e-7	0.00775153	0.0032314	0.021	0.00136301	0.00145799	0.33	0.00418504	0.00123699	8.5e-4	0.00422009	0.00123335	7.4e-4	8.85e-4	0.002075	0.6697	0.00299551	0.006144	0.6509	0.004468	0.002702	0.09821	-0.009929	0.00271929	2.3e-4	0.00229306	0.00125452	0.057999999999999996
MEDS_insomnia_only	chr18:55222736:T:C	0.00362098	0.00345041	0.2939787913286586	-0.00717365	0.00559888	0.20010041990882463	-0.00299217	0.0170042	0.8603203582902811	-0.00811352	0.00631912	0.19915490172302588	0.00272091	0.00451529	0.5467741825890597	-3.20425e-4	3.70732e-4	0.38742175132028894	-0.00578108	0.00470411	0.21909375565424274	0.00323448	0.00297658	0.2771947496249565	-0.0121	0.0188	0.5209	-0.0118	0.0037	0.001492	-0.0163	0.0038	2.076e-5	0.002	0.0156	0.8986	-0.007	0.0044	0.115	-7e-4	0.0353	0.9831	-0.0037	0.0095	0.6942	-0.0023	9e-4	0.01612	-0.0074	0.0177	0.6744	-0.092	0.0541	0.08906	0.0402	0.0468	0.3901	-0.0106	0.0088	0.2309	-0.0936	0.0434	0.03083	-0.001	6e-4	0.112	-0.0288	0.0052	2.618e-8	0.0046	0.0144	0.7483	-0.0099	0.0062	0.108	-0.0837	0.0427	0.04993	-0.0217	0.0089	0.0151	-0.0383	0.033	0.2461	0.0611	0.0619	0.3236	-0.0226	0.0073	0.001838	-0.0249	0.0051	1.314e-6	-0.00901884	0.00277044	0.0011	-0.0030497	0.00125044	0.016	-8.15395e-4	0.00106069	0.46	-7.14127e-4	0.00105757	0.51	0.00304	0.001779	0.08746	0.00995033	0.005266	0.06136	0.009642	0.002316	3.13e-5	0.00624957	0.0023328	0.0083	8.84668e-5	0.00107597	0.94
MEDS_insomnia_only	chr19:35228035:C:T	1.99014e-4	0.00415641	0.961810912106591	0.00260096	0.00674713	0.699874225659332	-0.00902263	0.0204826	0.6595731985851765	0.0179387	0.00761642	0.018509300232021766	0.00217801	0.00544025	0.6888981206884375	-3.44386e-4	4.4671e-4	0.4407435851180048	0.00463631	0.00566699	0.4132853396939829	0.00663244	0.00358597	0.06437837347474375	0.0087	0.0223	0.6949	0.0096	0.0044	0.02718	-0.0013	0.0045	0.7816	-0.0242	0.0187	0.1958	0.0124	0.0051	0.0149	-0.0466	0.0417	0.264	-0.02	0.011	0.06908	0.0033	0.0012	0.004653	0.0237	0.0217	0.275	-0.083	0.0662	0.2103	-0.0083	0.0538	0.8771	0.0259	0.0108	0.01642	0.1012	0.052	0.05151	0.0012	8e-4	0.1216	0.0357	0.0059	1.615e-9	0.0097	0.0167	0.56	0.0173	0.007	0.01412	0.0964	0.0488	0.04812	0.0388	0.0102	1.515e-4	-0.0194	0.0383	0.6116	0.156	0.0729	0.03225	0.0302	0.0083	2.734e-4	0.031	0.0059	1.724e-7	0.00618123	0.00337398	0.072	3.41377e-4	0.00152185	0.79	3.6751e-4	0.00129056	0.77	8.37099e-4	0.00128677	0.51	-2.254e-4	0.002151	0.9165	0.00498754	0.006366	0.4006	-0.003032	0.002799	0.2788	5.9744e-4	0.00283849	0.82	-0.00140754	0.00130956	0.28
MEDS_insomnia_only	chr1:96234517:C:T	-0.00131991	0.00351165	0.7070156058174223	0.00480518	0.00569391	0.39871630871805713	6.88122e-4	0.0173001	0.968272059468991	-0.00141286	0.00642798	0.8260286297186774	0.00175594	0.00459631	0.7024380037315344	1.10677e-4	3.77216e-4	0.7692136812402183	-2.07519e-4	0.00478562	0.9654122383781927	0.00225395	0.00302732	0.45655173758895373	-0.0197	0.0194	0.3084	0.0105	0.0037	0.005142	0.0148	0.0036	3.659e-5	-0.0093	0.0161	0.5632	0.0115	0.0045	0.011	0.0094	0.0362	0.7949	-0.0081	0.0098	0.4059	0.0031	0.001	0.001279	-0.0108	0.0185	0.561	0.0672	0.0554	0.2246	0.0106	0.0453	0.8147	0.0121	0.0091	0.1829	0.0492	0.0448	0.2723	0.0011	6e-4	0.08014	0.0273	0.005	3.565e-8	0.0219	0.0139	0.1132	0.0243	0.0059	3.543e-5	0.0471	0.0406	0.2459	0.0212	0.0086	0.01351	0.0117	0.0317	0.713	0.1194	0.0649	0.06566	0.0281	0.007	5.614e-5	0.0224	0.005	6.539e-6	0.00799092	0.00282642	0.0044	-0.00447927	0.00127603	5.4e-4	-0.00205591	0.00108359	0.067	-0.00206196	0.00108043	0.065	0.003684	0.001812	0.04209	-0.00601807	0.005369	0.2646	0.005871	0.002361	0.0129	-0.00794105	0.00238191	7.6e-4	-6.0554200000000004e-5	0.00109884	0.91
MEDS_insomnia_only	chr2:106103150:A:C	-0.00347131	0.00378893	0.35957625093425677	-0.00154214	0.00615413	0.8021341382627195	-0.00102443	0.018688	0.9562840231890428	-7.89742e-4	0.00694492	0.9094635545111275	-0.00241905	0.0049644	0.6260600621528398	5.90782e-4	4.07617e-4	0.14723803064903596	-0.00390668	0.005169	0.4497746766411514	0.00563894	0.00326945	0.08457460926060288	-0.0042	0.0207	0.8392	-0.0061	0.0038	0.1072	-0.0013	0.0041	0.7575	-6e-4	0.0172	0.9702	-0.016	0.0046	5.759e-4	0.0312	0.0386	0.4189	0.0064	0.0103	0.5361	-0.002	0.001	0.05145	-0.0127	0.0197	0.5182	-0.1422	0.0595	0.01694	-0.031	0.0466	0.5055	-0.0142	0.0098	0.1448	-0.0017	0.0482	0.9717	-5e-4	7e-4	0.4857	-0.0292	0.0051	9.101e-9	-0.0188	0.0143	0.1887	-9e-4	0.006	0.8841	0.0269	0.0416	0.5176	-0.0147	0.0088	0.0954	0.017	0.0327	0.6034	-0.0809	0.069	0.2411	-0.0265	0.0072	2.157e-4	-0.0229	0.0051	7.89e-6	-0.00211264	0.00305207	0.52	0.0012795	0.00137791	0.34	0.0027828	0.00116996	0.016	0.00275143	0.00116652	0.017	6.288e-4	0.001963	0.7488	-0.0036065	0.005817	0.5379	-0.00257	0.002558	0.315	-8.84105e-4	0.00257067	0.75	0.00310633	0.00118717	0.009
MEDS_insomnia_only	chr2:113919874:G:A	-0.00412424	0.00593699	0.48726251221114747	5.33556e-4	0.00964896	0.9559020654440221	0.0313212	0.0292744	0.28465512017510436	0.00533043	0.0108886	0.6244576638663275	0.0127265	0.00777675	0.10173935968656296	5.20485e-4	6.38533e-4	0.41499990758456373	-7.40936e-4	0.00809726	0.9270917149998105	0.0031763	0.0051206	0.5350618662523506	0.0578	0.0327	0.07714	-0.002	0.0064	0.7503	4e-4	0.0066	0.9572	-0.0068	0.0274	0.8043	-0.0179	0.0078	0.02184	-0.077	0.0613	0.2093	-0.0219	0.0165	0.1841	-0.005	0.0016	0.002452	0.043	0.0323	0.1831	-0.003	0.0949	0.975	0.1054	0.0795	0.1851	-0.0261	0.0156	0.09423	-0.0806	0.0759	0.2885	-0.0014	0.0011	0.1916	-0.0533	0.0087	9.352e-10	-0.0128	0.024	0.5942	-0.0127	0.0103	0.2144	0.0749	0.0716	0.2958	-0.0561	0.0151	2.042e-4	-0.0755	0.0546	0.1667	0.0224	0.1109	0.8402	-0.0495	0.0123	5.802e-5	-0.0412	0.0087	2.091e-6	0.00607792	0.00480338	0.25	0.00109372	0.00216709	0.59	-0.00201971	0.00183997	0.29	-0.00191463	0.00183456	0.31	-0.009612	0.003084	0.00183	0.0227395	0.009103	0.01307	-0.004419	0.004017	0.2713	-0.0158422	0.00404338	1.1e-4	0.00190579	0.00186513	0.3
MEDS_insomnia_only	chr2:63146928:C:T	6.68959e-4	0.00415702	0.8721542470965409	-0.00924781	0.00675367	0.17090548457174826	0.0341069	0.0205051	0.09624540403504157	0.00677683	0.00762321	0.3740175663207663	0.0184662	0.00544681	6.982163268670167e-4	3.30355e-4	4.47226e-4	0.4601050499994696	-0.00401423	0.00567129	0.4790589960342756	-0.00583162	0.00358812	0.10410773549493658	0.0552	0.0226	0.01435	-0.009	0.0043	0.03693	-0.0094	0.0045	0.03729	0.0084	0.0191	0.6612	-0.0207	0.005	3.017e-5	0.0349	0.0427	0.414	0.0126	0.0113	0.2662	-0.0029	0.0011	0.01086	-0.0059	0.0227	0.7945	0.0388	0.0655	0.5534	0.0763	0.0498	0.1254	-0.016	0.0108	0.1413	-0.0495	0.0535	0.3553	-9e-4	8e-4	0.2108	-0.03	0.0054	2.365e-8	-0.0335	0.0152	0.02769	-0.0158	0.0064	0.01324	-0.0294	0.0439	0.5036	-0.0219	0.0094	0.01923	-0.0434	0.0349	0.2138	-0.1202	0.0777	0.1222	-0.0274	0.0076	3.033e-4	-0.0293	0.0055	8.783e-8	0.00891376	0.00335521	0.0056	-0.00279926	0.00151491	0.062	0.00137206	0.00128627	0.3	0.00128624	0.00128249	0.33	9.886e-5	0.002164	0.9636	-0.0115666	0.006419	0.07186	-0.005667	0.002816	0.0442	-0.0107855	0.00282616	1.9e-4	-0.00307694	0.00130451	0.02
MEDS_insomnia_only	chr2:63936354:CATA:C	NA	NA	NA	NA	NA	NA	NA	NA	NA	NA	NA	NA	NA	NA	NA	NA	NA	NA	NA	NA	NA	NA	NA	NA	0.0075	0.0214	0.7257	0.0096	0.0041	0.01945	0.0109	0.004	0.005989	-5e-4	0.0179	0.9799	0.0196	0.0047	3.009e-5	-0.0264	0.0401	0.5098	-0.0022	0.0107	0.8398	0.0016	0.0011	0.15	-0.0217	0.0212	0.3047	0.0396	0.0616	0.5206	-0.0843	0.0483	0.08076	-0.0062	0.0102	0.5398	-0.022	0.0502	0.6616	5e-4	7e-4	0.5267	0.0293	0.0052	2.169e-8	0.0222	0.0147	0.1311	0.0159	0.0062	0.01064	-0.0115	0.0428	0.7879	0.0159	0.0091	0.08111	0.0075	0.0337	0.824	0.1049	0.0729	0.1505	0.0274	0.0074	2.033e-4	0.0248	0.0053	2.77e-6	NA	NA	NA	NA	NA	NA	NA	NA	NA	NA	NA	NA	NA	NA	NA	NA	NA	NA	NA	NA	NA	NA	NA	NA	NA	NA	NA
MEDS_insomnia_only	chr3:196229169:G:A	-0.00401821	0.00360653	0.26521555986869044	-0.0032284	0.00585186	0.5811617194254389	0.00242363	0.0177774	0.8915584078904601	-0.00440338	0.00660571	0.5050263055325126	-0.00286212	0.00472124	0.5443672631987271	9.66876e-5	3.87481e-4	0.8029516594667653	8.35938e-4	0.00491634	0.8649846489002673	-0.00104712	0.0031098	0.7363325514646805	-0.0205	0.0198	0.3023	0.0012	0.004	0.769	0.0045	0.0038	0.2293	-0.0091	0.0165	0.5812	-0.0073	0.0047	0.117	0.0589	0.0373	0.1143	0.0147	0.01	0.1411	-3e-4	0.001	0.7681	-0.0104	0.019	0.5841	-0.035	0.0572	0.5404	0.0317	0.0514	0.5373	0.002	0.0093	0.833	0.1021	0.0451	0.02357	1e-4	7e-4	0.8217	-0.0353	0.0057	8.035e-10	-0.0134	0.0158	0.397	-0.0196	0.0068	0.003953	4e-4	0.0473	0.994	-0.0037	0.0099	0.7089	0.0052	0.0364	0.8869	-0.0531	0.0655	0.4181	-0.0276	0.0081	6.301e-4	-0.0236	0.0057	2.98e-5	0.0111845	0.00290667	7.5e-5	0.0013435	0.00131306	0.34	0.00130008	0.00111471	0.23	0.00172917	0.00111148	0.11	-0.001797	0.001862	0.3344	-0.0082338	0.005518	0.1362	-0.009759	0.002426	5.746e-5	-0.00313582	0.00245045	0.19	-9.79636e-4	0.00113083	0.35
MEDS_insomnia_only	chr3:20107609:A:G	-0.00572715	0.00488474	0.24101329489310028	0.016079800000000002	0.00792434	0.042441429181684115	9.55882e-5	0.0240774	0.996832364654584	0.00614636	0.00894681	0.49208938857440093	0.0057983	0.00639438	0.36452305386010514	7.12794e-4	5.24798e-4	0.1743921773359231	0.0167669	0.00665863	0.011800217167520024	-0.0128789	0.00421227	0.002232132649714705	0.0013	0.0266	0.9601	0.0016	0.005	0.7473	0.006	0.0048	0.2069	-0.0071	0.0221	0.7474	0.015	0.006	0.0123	-0.0104	0.0491	0.8321	-2e-4	0.0131	0.9858	0.0037	0.0013	0.005462	-0.041	0.0254	0.1063	-0.01	0.0773	0.8972	-0.0063	0.0559	0.9108	-0.0057	0.0126	0.6486	-0.1164	0.0623	0.06169	0.0028	9e-4	0.001865	0.0341	0.0061	1.922e-8	0.0254	0.0172	0.1402	0.0116	0.0072	0.1075	0.022	0.0489	0.6532	0.0144	0.0106	0.1722	-0.0076	0.0394	0.8467	-0.0984	0.0886	0.2667	0.0406	0.0086	2.126e-6	0.0329	0.0062	1.085e-7	-0.00403759	0.00392888	0.27	-0.00146758	0.0017729	0.39	8.5619e-4	0.00150492	0.56	8.02086e-4	0.00150052	0.59	0.004831	0.002523	0.05556	-0.0161294	0.00749	0.03163	0.005048	0.003288	0.1247	0.00184855	0.00330877	0.59	0.00194922	0.00152854	0.21
MEDS_insomnia_only	chr3:49124851:C:T	-0.00243473	0.00513273	0.6352475518221977	0.011836	0.00832498	0.1550997150763327	-0.0248058	0.0252989	0.326836085248715	0.00516505	0.00939751	0.5825805752142225	-0.00521546	0.00671871	0.43759565386646776	2.81554e-4	5.51416e-4	0.6096295359770061	0.0157646	0.00699636	0.024243203108443127	-0.00650418	0.00442704	0.14178066205824166	-0.0169	0.0276	0.5408	-0.0229	0.005	4.716e-6	-0.0081	0.0054	0.1333	-0.0152	0.0229	0.5049	-0.0322	0.006	8.84e-8	0.0809	0.0512	0.1139	1e-4	0.0137	0.9937	-0.004	0.0014	0.00468	-0.0385	0.0258	0.1347	-0.0125	0.0811	0.8771	0.0459	0.0612	0.4535	-0.0252	0.0132	0.05668	-0.0146	0.0664	0.8259	-7e-4	9e-4	0.4853	-0.0375	0.0067	2.57e-8	-0.0454	0.019	0.01704	-0.0379	0.008	2.25e-6	-0.0493	0.0549	0.3697	-0.0248	0.0117	0.03462	-0.0278	0.0434	0.5222	-0.0727	0.0899	0.4187	-0.0411	0.0095	1.495e-5	-0.0293	0.0068	1.81e-5	-0.00503246	0.00414436	0.27	-0.00456792	0.00187287	0.011	-0.00166893	0.00158995	0.27	-0.00254558	0.00158539	0.098	0.001669	0.00264	0.5272	-0.0272684	0.007848	5.208e-4	0.001914	0.00344	0.578	-0.0131882	0.00349468	1.6e-4	0.00317357	0.00161544	0.049
MEDS_insomnia_only	chr4:46628071:A:G	0.00283442	0.00474249	0.5500649845819022	-0.00491421	0.00769933	0.523301524568525	-0.0447839	0.0233733	0.0553617742416249	0.00132017	0.00868805	0.8792241327537527	0.00600321	0.00620679	0.3334433035301761	7.76884e-4	5.09789e-4	0.1275254897280556	0.00178788	0.00646605	0.7821607164760054	-7.02966e-4	0.00409173	0.863593370996546	0.0139	0.0263	0.5966	0.0015	0.005	0.7614	0.0103	0.0052	0.04643	0.0467	0.022	0.03367	-0.0188	0.006	0.001731	0.0354	0.0492	0.4715	0.0056	0.013	0.6691	-0.0023	0.0013	0.071	0.0101	0.0248	0.683	0.0421	0.0736	0.567	-0.0194	0.0569	0.7331	-0.0028	0.0122	0.8205	0.0777	0.0613	0.205	-8e-4	9e-4	0.3646	-0.0376	0.0062	1.001e-9	-0.0127	0.0175	0.4657	-0.0286	0.0073	9.356e-5	-0.064	0.0505	0.2047	-0.0098	0.0108	0.3602	0.0656	0.0399	0.0998	-0.0911	0.0818	0.2656	-0.0463	0.0086	8.436e-8	-0.0338	0.0062	6.51e-8	-0.00619317	0.00381696	0.086	-0.00197667	0.0017245	0.3	0.00136291	0.00146321	0.34	0.00116418	0.00145894	0.41	0.002025	0.002453	0.4092	0.00796817	0.007253	0.294	0.005249	0.003197	0.1006	-0.00504526	0.00321691	0.13	6.87392e-4	0.00148298	0.65
MEDS_insomnia_only	chr4:46951864:G:C	0.0118032	0.00397897	0.003013075402012425	-0.00415731	0.00645724	0.5196919623527543	-0.0347266	0.0196089	0.0765667124212021	-9.57821e-4	0.00728522	0.8954000205195668	0.0145621	0.00520705	0.005164282603353082	6.77316e-4	4.27677e-4	0.11325933308415713	-0.00388717	0.00542456	0.4736286879859018	-0.00230647	0.00343347	0.5017368512675052	0.0113	0.0214	0.5989	-0.002	0.004	0.6177	-0.0085	0.0039	0.03092	-0.0209	0.0179	0.2421	0.013	0.0049	0.00799	2e-4	0.0399	0.9969	0	0.0107	0.9964	0.0032	0.0011	0.003721	0.0105	0.0207	0.6122	-0.0339	0.0626	0.5886	5e-4	0.0477	0.9915	0.0095	0.0103	0.3537	0.0648	0.0509	0.2028	0.001	7e-4	0.1803	0.0291	0.0052	1.958e-8	0.0282	0.0146	0.05366	0.0242	0.0062	8.186e-5	-0.0069	0.0425	0.8717	0.0199	0.009	0.02802	0.0117	0.0335	0.726	-0.0632	0.0718	0.3787	0.0322	0.0073	9.981e-6	0.0273	0.0053	1.962e-7	-0.0034536	0.00320157	0.24	-0.00269191	0.00144569	0.061	-1.17608e-4	0.00122667	0.91	-4.26054e-4	0.0012231	0.72	-0.002322	0.002053	0.258	9.995e-4	0.006081	0.8123	0.004147	0.002674	0.1209	-0.0036116	0.00269632	0.18	0.00141239	0.00124525	0.29
MEDS_insomnia_only	chr4:79289774:G:A	-5.19185e-4	0.00428367	0.9035319201349735	0.00510112	0.00695346	0.4631866141306017	-0.00608456	0.0211081	0.7731504268638986	0.00766394	0.00784518	0.3286192498990152	-0.00638062	0.00560525	0.25498227989630096	-2.81915e-4	4.60382e-4	0.5403062608539587	-0.00334086	0.00583938	0.5672362797292423	0.00231165	0.00369556	0.5316306361808095	0.0184	0.0233	0.431	0.0029	0.0044	0.5088	-0.0039	0.0045	0.3861	0.0063	0.0196	0.7494	0.0135	0.0053	0.01168	0.0047	0.0437	0.9136	0.0039	0.0116	0.7371	0.0031	0.0012	0.009123	0.0083	0.0239	0.7269	-0.0384	0.068	0.572	0.0096	0.0511	0.8516	0.0054	0.0112	0.629	0.0148	0.055	0.788	0.0018	8e-4	0.02451	0.0301	0.0055	4.445e-8	0.0161	0.0156	0.3012	0.0227	0.0065	5.172e-4	0.037	0.0449	0.4098	0.0108	0.0096	0.2608	0.0214	0.0358	0.5505	0.0632	0.0812	0.4357	0.0306	0.0077	7.58e-5	0.0273	0.0056	1.005e-6	-0.00120236	0.00346084	0.69	-8.74649e-5	0.0015617	0.96	-0.0015047	0.00132485	0.27	-0.00164891	0.00132098	0.22	-0.0038	0.00222	0.08687	0.00299551	0.006573	0.6115	0.003211	0.002893	0.2671	0.00114005	0.00291381	0.68	0.0019199000000000002	0.00134266	0.16
MEDS_insomnia_only	chr6:163130752:G:C	-0.00262591	0.00338319	0.437653090905688	-0.00297801	0.00548969	0.5874920580244571	-0.0208686	0.0166757	0.21077640843758463	-0.00885294	0.00619952	0.15329041500822993	0.00341774	0.00443054	0.44046661823537314	5.36269e-4	3.63643e-4	0.14028944593343542	-0.0028538	0.00461365	0.5362088776151446	0.00112691	0.00291964	0.6995149489564423	-0.0032	0.0186	0.8639	-0.005	0.0037	0.1726	-0.0057	0.0036	0.116	-0.0162	0.0153	0.2897	-0.0109	0.0043	0.01215	0.0167	0.0347	0.6308	-0.0133	0.0094	0.1567	5e-4	9e-4	0.5967	0.0275	0.0175	0.1154	0.0731	0.0533	0.1703	0.0155	0.0453	0.7321	0.0181	0.0087	0.03731	-0.0394	0.043	0.3598	5e-4	6e-4	0.4376	-0.0278	0.005	2.959e-8	-0.0417	0.0139	0.002768	-0.0153	0.0059	0.01028	-0.0179	0.0411	0.6633	-0.0139	0.0086	0.1081	-0.0032	0.0319	0.9193	-0.0153	0.0608	0.8019	-0.0105	0.007	0.1361	-0.0245	0.005	8.801e-7	0.00117526	0.00271792	0.58	0.00185785	0.00122733	0.13	3.23547e-4	0.00104157	0.76	2.83309e-4	0.00103851	0.78	-0.002398	0.001748	0.1702	0.001998	0.005178	0.641	-2.579e-4	0.002277	0.9098	5.71578e-4	0.00229004	0.81	0.00142184	0.00105614	0.21
MEDS_insomnia_only	chr6:26180406:G:C	0.00225252	0.00379913	0.5532456399501311	7.30477e-4	0.00616483	0.9056785873754438	0.0254834	0.0187264	0.17356733690196985	-0.00600193	0.00696183	0.3886207628997453	-0.00799622	0.00497536	0.10801871336562353	-0.00103766	4.0836e-4	0.011052741171145871	2.84435e-4	0.005181	0.9562184080651996	-0.00303454	0.00327819	0.35461491667518286	-0.0123	0.0207	0.5524	0.0029	0.0039	0.4615	-0.005	0.0041	0.2195	-0.0042	0.0206	0.8399	0.0191	0.0048	7.577e-5	0.0668	0.0402	0.09677	0.0049	0.0108	0.6472	0.0024	0.001	0.01941	-0.0203	0.0194	0.2958	-0.0725	0.0602	0.2282	0.0948	0.0462	0.04003	-0.0031	0.0098	0.7548	-0.0232	0.0489	0.635	0.001	7e-4	0.1679	0.0317	0.005	2.806e-10	0.0247	0.0142	0.08151	0.02	0.006	8.181e-4	0.078	0.0412	0.05842	0.0216	0.0088	0.01356	0.0116	0.0323	0.7199	0.0683	0.0677	0.3133	0.0308	0.0071	1.325e-5	0.0264	0.0051	2.063e-7	0.00270874	0.00307118	0.45	-0.00420567	0.00138715	0.0044	-0.00116894	0.00117722	0.33	-0.00172709	0.00117382	0.15	-0.003146	0.001964	0.1092	-9.00405e-4	0.005831	0.8764	-0.001802	0.002558	0.4812	0.00518748	0.00258838	0.05	9.26313e-4	0.00119529	0.38
MEDS_insomnia_only	chr6:33371704:A:T	0.00120918	0.00469769	0.7968700419806741	-0.00493674	0.00762646	0.5174268963332517	0.0612676	0.0231554	0.008146480081863725	-0.00878337	0.00861483	0.30793567092066576	-0.0121733	0.00615207	0.04784537909580415	-6.75295e-4	5.0494e-4	0.18109939522271554	-0.00680111	0.00640633	0.28840647069574765	0.00306316	0.00405305	0.4497891758973695	-0.0465	0.0264	0.07768	-0.0099	0.0052	0.056710000000000003	-0.0103	0.0055	0.06224	-0.0202	0.0258	0.4329	-0.0172	0.0065	0.008282	0.0542	0.0527	0.3029	0.0036	0.014	0.7992	-0.0027	0.0013	0.03457	0.0093	0.0234	0.6929	-0.02	0.0731	0.7845	0.0501	0.0689	0.4669	0	0.012	0.9982	-0.0365	0.0603	0.545	-7e-4	8e-4	0.4117	-0.0425	0.0077	4.124e-8	-0.0247	0.0213	0.2463	-0.0403	0.0092	1.113e-5	-0.0344	0.0644	0.5929	-0.0379	0.0132	0.004167	-0.0796	0.0486	0.1017	0.0216	0.082	0.7926	-0.0325	0.0109	0.002789	-0.0328	0.0076	1.488e-5	0.0156267	0.00376481	2.3e-5	-0.00184175	0.00170158	0.23	-0.00173942	0.00144404	0.2	-0.00114198	0.00143985	0.39	-0.001392	0.002415	0.5643	-0.012275	0.007184	0.08867	-0.01193	0.003146	1.503e-4	-0.01237	0.0031752	9.8e-5	-0.00336605	0.0014653	0.02
MEDS_insomnia_only	chr6:67275706:T:C	-0.0162662	0.0163598	0.3200847623299435	0.0132897	0.0265212	0.6163040192389019	-0.178493	0.0805981	0.02678736528705377	-0.0200093	0.0299749	0.5044301074443228	-0.0176027	0.0214138	0.4110626332649674	-5.45516e-4	0.00175757	0.7562702211851653	-0.00351483	0.0222988	0.874753119668071	0.0070329	0.014103	0.6180050159604669	-0.0691	0.1696	0.6836	-0.0881	0.0355	0.01295	-0.0317	0.0426	0.4567	-0.0938	0.0981	0.3389	-0.0831	0.0477	0.08177	-0.4307	0.3298	0.1916	-0.1598	0.085	0.06	0.0037	0.0046	0.429	0.0593	0.0764	0.4377	0.0055	0.2629	0.9832	-0.3425	0.451	0.4475	0.0669	0.0414	0.1061	0.072	0.2058	0.7263	-3e-4	0.003	0.9287	-0.7263	0.1272	1.136e-8	0.0476	0.1913	0.8036	0.1232	0.1487	0.4075	NA	NA	NA	-0.1143	0.1429	0.4235	-0.776	0.3228	0.01624	-0.6556	0.2131	0.002097	0.067	0.1632	0.6814	-0.07	0.0564	0.2148	0.0137667	0.0132665	0.36	0.00498047	0.00599292	0.39	0.00163743	0.00508604	0.75	0.00183913	0.00507113	0.72	0.01448	0.008454	0.08681	-0.00732678	0.02505	0.7706	-0.007501	0.01104	0.497	0.0164663	0.0111905	0.13	0.00626058	0.00516622	0.22
MEDS_insomnia_only	chr7:87107484:T:C	0.00986356	0.00520076	0.05788552812783139	-0.0172119	0.00844001	0.04141903726221007	0.00298317	0.0256353	0.9073595195885347	-0.0184956	0.00952976	0.05228053220993904	9.78795e-4	0.00680711	0.8856662594331233	-2.03867e-5	5.58871e-4	0.97090089180107	-0.00883395	0.00708958	0.21274678215482432	0.00380507	0.00448597	0.39631818470065283	0.0325	0.0292	0.2647	-0.0112	0.0057	0.04982	-0.0097	0.0059	0.09942	-0.0011	0.0244	0.9639	-0.0223	0.0069	0.001178	-0.0186	0.0548	0.7349	0.0043	0.0147	0.7685	-0.0016	0.0014	0.2648	-0.0169	0.0285	0.5531	0.1186	0.0832	0.1536	-0.0814	0.0704	0.2473	-0.0066	0.0136	0.6293	-0.0421	0.0664	0.5263	1e-4	9e-4	0.8801	-0.0427	0.0077	2.595e-8	-0.0167	0.0215	0.4388	-0.0186	0.0092	0.04275	-0.0138	0.0636	0.8284	-0.0287	0.0133	0.03178	0.1481	0.0508	0.003589	-0.1011	0.0908	0.2651	-0.0167	0.0108	0.1223	-0.0356	0.0076	3.078e-6	0.00107961	0.00419651	0.94	-0.00688837	0.00189486	2.7e-4	-0.00485712	0.0016082	0.0031	-0.00487487	0.00160347	0.0029	-0.004196	0.002684	0.118	-0.00672255	0.00796	0.3995	-0.0013	0.003493	0.7097	0.00784327	0.00353635	0.031	0.00150203	0.00163015	0.34
MEDS_insomnia_only	chr8:64671286:G:A	2.1024e-5	0.00343703	0.9951194390516958	-0.00288484	0.00557643	0.6049270431573945	0.0532116	0.0169376	0.0016800801473015458	1.96067e-4	0.00629579	0.9751557816205393	-0.00622773	0.00450089	0.16646080862649815	1.48822e-5	3.69479e-4	0.9678706045768297	-8.02494e-4	0.0046857	0.8640156321572894	0.00512659	0.00296502	0.08380501342752618	0.0034	0.0188	0.8574	0.0068	0.0038	0.07166	0.003	0.0039	0.4408	1e-4	0.0158	0.9947	0.0076	0.0046	0.09546	0.0636	0.0357	0.07492	-0.0179	0.0093	0.05441	0.0011	9e-4	0.23	0.0182	0.0181	0.315	0.1073	0.0533	0.04419	0.0179	0.049	0.714	-0.0066	0.0089	0.4554	0.0118	0.0438	0.7877	6e-4	6e-4	0.3131	0.0306	0.0055	1.984e-8	0.0113	0.015	0.4491	0.0227	0.0065	4.396e-4	0.073	0.0451	0.1055	0.0172	0.0093	0.0651	-0.0114	0.0344	0.7406	-0.0918	0.0626	0.1426	0.035	0.0077	4.992e-6	0.0239	0.0054	8.433e-6	-0.00659377	0.00276465	0.025	0.00199333	0.00124812	0.11	0.00191453	0.00105894	0.065	0.00181237	0.00105583	0.08	0.001983	0.001772	0.2631	0	0.005246	0.9782	-0.003385	0.002308	0.1425	-1.75116e-4	0.00232806	0.94	9.954319999999999e-4	0.00107383	0.37
MEDS_insomnia_only	chr9:23734807:G:C	0.00261788	0.0142556	0.8542970368408987	-0.00836196	0.0231444	0.7178785881250129	-0.0997564	0.0702568	0.15564171227483412	-0.028676	0.0261328	0.27250156449144203	0.0195125	0.0186669	0.2958843534476028	-0.00122496	0.00153241	0.42407434502713226	-0.0176764	0.0194421	0.36325366102772305	0.00841482	0.0123026	0.49398185879871226	-0.044	0.0741	0.5523	-0.021	0.0117	0.07356	-0.0122	0.012	0.3104	-0.0364	0.0603	0.5468	-0.0294	0.0144	0.0414	0.2563	0.1313	0.051	-0.0371	0.034	0.2759	-0.0083	0.0038	0.02917	0.0316	0.0714	0.658	0.3574	0.2287	0.1181	0.318	0.108	0.003243	0.0238	0.0367	0.5168	-0.2051	0.1828	0.2618	-0.0036	0.0026	0.1663	-0.0677	0.0118	1.086e-8	-0.0598	0.0341	0.07903	-0.0176	0.014	0.2072	0.0636	0.0945	0.5013	-0.0442	0.0208	0.03361	-0.1304	0.0767	0.08921	0.1817	0.2533	0.4731	-0.0457	0.0168	0.00656	-0.0641	0.0125	3.243e-7	-0.0206717	0.011537	0.085	3.22711e-4	0.00520503	0.99	0.0121016	0.00441533	0.0063	0.0122749	0.00440231	0.0052	-7.466e-4	0.007573	0.9215	-0.0208151	0.02255	0.3558	0.007971	0.00988	0.4198	-0.0135674	0.00970646	0.17	0.0037687	0.00448905	0.39
MEDS_insomnia_only, MEDS_oxazepam, MEDS_zopiclone	chr3:44180859:T:G	0.00574048	0.00336832	0.08833239381258207	0.00523796	0.00546535	0.33786406270084174	0.00310542	0.0166038	0.8516369579931958	0.0120698	0.00616969	0.050430119816849826	-1.62e-5	0.00440955	0.9970686929081867	-4.60041e-4	3.619e-4	0.20366293588016982	-5.4493e-4	0.00459177	0.9055326209982566	4.64269e-5	0.00290512	0.9872495171471667	0.0397	0.0183	0.03033	0.0066	0.0035	0.0585	0.0021	0.0037	0.5731	0.016	0.0153	0.2935	0.0162	0.0043	1.627e-4	-0.0166	0.0345	0.6298	-0.0017	0.0093	0.8561	0.0026	9e-4	0.004966	0.0037	0.0175	0.8312	0.0276	0.053	0.6026	0.0135	0.0447	0.7625	0.007	0.0087	0.4167	-0.0176	0.043	0.6833	5e-4	6e-4	0.4444	0.0339	0.0049	6.714e-12	0.0121	0.0138	0.3817	0.0343	0.0059	5.104e-9	-0.0026	0.0406	0.9499	0.0115	0.0085	0.177	0.0516	0.0315	0.1019	-0.0754	0.0608	0.2148	0.0302	0.0069	1.306e-5	0.0322	0.0049	6.351e-11	-0.00175181	0.00270598	0.5	0.00123443	0.0012217	0.29	-3.85811e-4	0.00103722	0.69	-1.5388e-4	0.00103419	0.86	-0.002406	0.001739	0.1664	0.00895974	0.00515	0.06873	-0.001199	0.002266	0.5966	-0.00114412	0.00227996	0.59	-0.00265593	0.00105237	0.013000000000000001
MEDS_insomnia_only, MEDS_oxazepam, MEDS_zopiclone	chr3:44188067:G:GT	NA	NA	NA	NA	NA	NA	NA	NA	NA	NA	NA	NA	NA	NA	NA	NA	NA	NA	NA	NA	NA	NA	NA	NA	0.0451	0.0184	0.01415	0.0069	0.0035	0.04721	0.0024	0.0037	0.52	0.0075	0.0153	0.6244	0.0178	0.0043	3.247e-5	0.0132	0.0345	0.7009	-0.0018	0.0092	0.845	0.0024	9e-4	0.008939	0.0108	0.0174	0.537	0.0334	0.053	0.5288	0.0338	0.0447	0.4493	0.0067	0.0086	0.4416	-0.0131	0.0429	0.7603	3e-4	6e-4	0.5957	0.0356	0.0049	5.42e-13	0.0138	0.0138	0.3154	0.0322	0.0059	4.096e-8	-0.0095	0.0406	0.816	0.0112	0.0085	0.189	0.0609	0.0315	0.05338	-0.0707	0.0607	0.2443	0.0317	0.0069	4.678e-6	0.0326	0.0049	3.401e-11	NA	NA	NA	NA	NA	NA	NA	NA	NA	NA	NA	NA	NA	NA	NA	NA	NA	NA	NA	NA	NA	NA	NA	NA	NA	NA	NA
MEDS_insomnia_only, MEDS_zolpidem	chr12:2217058:G:A	0.00167588	0.0034807	0.6301776553098007	-0.00134404	0.00565231	0.8120466891474257	-0.0163415	0.0171539	0.3407728606458895	-0.00678316	0.00638394	0.2879923820563245	-0.00812801	0.00455863	0.07458817824579048	-9.30585e-4	3.74155e-4	0.01287656427432767	-0.00851239	0.00474641	0.07290209350731418	0.00621677	0.00300381	0.038486640219012234	0.0124	0.0191	0.5174	0.0136	0.0038	3.272e-4	9e-4	0.0039	0.8192	-0.0095	0.016	0.5521	0.0116	0.0046	0.01093	-0.013	0.0359	0.7173	-2e-4	0.0097	0.9827	0.0032	0.001	7.99e-4	0.0258	0.0182	0.1566	-0.0146	0.0549	0.7909	-0.0136	0.0476	0.7746	0.0123	0.009	0.1699	-0.0219	0.0447	0.6245	0.0015	6e-4	0.01548	0.03	0.0053	1.107e-8	0.0493	0.0146	7.082e-4	0.0328	0.0062	1.39e-7	0.0149	0.0433	0.7313	0.0369	0.0091	4.545e-5	0.0259	0.0335	0.4392	0.1135	0.0615	0.06476	0.0417	0.0074	1.414e-8	0.025	0.0052	1.595e-6	0.0012469	0.00281074	0.54	-9.30161e-4	0.00126914	0.4	8.13472e-4	0.00107692	0.47	6.87652e-4	0.00107376	0.54	-0.001292	0.001803	0.4738	0.001998	0.005338	0.7749	3.674e-4	0.002347	0.8756	0.001804	0.00236791	0.47	-5.88141e-4	0.00109213	0.59
MEDS_insomnia_only, MEDS_zolpidem, MEDS_zopiclone	chr3:44610795:A:G	0.00931345	0.00342035	0.0064700852055890835	0.00649211	0.00554986	0.24208896851125483	0.00138744	0.0168591	0.9344113391594021	0.00564514	0.00626541	0.36758772466862394	0.00379524	0.00447729	0.3966249222736082	-1.91111e-4	3.67459e-4	0.6030037319942385	0.0010966	0.00466232	0.8140496614140279	-4.77163e-4	0.0029504	0.871519683076087	0.0383	0.0185	0.03839	0.0097	0.0035	0.005581	0.0129	0.0035	1.939e-4	-0.0062	0.0155	0.6877	0.0191	0.0043	9.54e-6	-0.0513	0.0349	0.1423	-0.0065	0.0095	0.4934	0.0035	9e-4	1.759e-4	0.0065	0.0176	0.7114	0.0343	0.0537	0.5229	0.0497	0.0451	0.2704	0.0212	0.0088	0.0159	0.0022	0.044	0.9598	7e-4	6e-4	0.2758	0.0356	0.005	7.71e-13	0.0175	0.0139	0.2063	0.0268	0.0059	5.671e-6	-0.002	0.0408	0.961	0.0181	0.0086	0.03568	0.0496	0.0317	0.1178	-0.0313	0.0614	0.6102	0.0417	0.007	2.366e-9	0.0296	0.005	2.593e-9	0.00609472	0.00275181	0.015	0.0019017	0.00124309	0.12	4.70618e-4	0.00105533	0.67	5.7771e-4	0.00105224	0.6	9.253e-4	0.00176	0.5992	-0.00793137	0.005215	0.1298	-0.005326	0.002294	0.02028	-0.00379701	0.00231939	0.097	4.96937e-5	0.00107126	0.93
MEDS_insomnia_only, MEDS_zolpidem, MEDS_zopiclone, SR_chronotype_morningness_cont_jones, SR_daytime_napping, SR_insomnia	chr5:104612267:T:C	0.00378723	0.00355207	0.2863307560408321	-0.00957574	0.00576647	0.09679657706641283	0.0110912	0.0175171	0.5266268526907546	-0.00626387	0.00650794	0.33580023830124345	0.00185327	0.00464974	0.6902064285936254	-8.22765e-5	3.81826e-4	0.8293917287995572	-0.00871685	0.00484304	0.07188031969335916	-0.00506211	0.00306459	0.09857345980172154	-0.0555	0.0197	0.00479	-0.0125	0.0038	8.371e-4	-0.0086	0.004	0.03217	0.0132	0.0163	0.4178	-0.0162	0.0047	5.482e-4	0.0611	0.0373	0.1011	0.0187	0.01	0.06222	-0.0036	0.001	2.9e-4	-0.0011	0.0185	0.9531	-0.0013	0.0562	0.9819	-0.0396	0.0489	0.4174	-0.0103	0.0092	0.2586	-0.0271	0.0452	0.5492	-0.0016	6e-4	0.01218	-0.0341	0.0054	2.704e-10	-0.0198	0.015	0.1889	-0.0315	0.0064	8.894e-7	-0.1214	0.0438	0.005614	-0.0441	0.0093	2.063e-6	-0.0311	0.0345	0.3672	0.0487	0.0637	0.4444	-0.0455	0.0076	1.86e-9	-0.0293	0.0054	4.634e-8	-0.0181143	0.00285849	1.7e-10	-0.0129827	0.00129028	7.7e-24	-0.00480826	0.00109507	8.9e-6	-0.00439674	0.00109189	4.6e-5	0.001573	0.001829	0.3898	0.0334348	0.005407	8.981e-10	0.01296	0.002383	5.368e-8	-2.71041e-4	0.00240733	0.93	-0.00172405	0.00111094	0.1
MEDS_insomnia_only, MEDS_zolpidem, MEDS_zopiclone, SR_chronotype_morningness_cont_jones, SR_daytime_napping, SR_insomnia	chr5:104655775:C:A	-6.32707e-4	0.0033875	0.8518356270752077	0.00745863	0.00549898	0.1749826542886124	-0.0283385	0.0167061	0.08982971048873513	0.00176239	0.00620626	0.7764348136967912	0.00181487	0.00443447	0.6823449787422332	2.37175e-4	3.64149e-4	0.5148444080009751	0.00620818	0.00461882	0.1789151018481214	0.00421457	0.00292286	0.14932138173961285	-0.0553	0.0186	0.002879	-0.0159	0.0037	1.392e-5	-0.0095	0.0037	0.0109	0.0165	0.0155	0.2883	-0.0181	0.0041	1.248e-5	0.0413	0.0351	0.2396	0.0147	0.0094	0.1194	-0.0039	9e-4	3.343e-5	0.0097	0.0175	0.5785	0.0175	0.0536	0.7437	-0.0194	0.046	0.6728	-0.0093	0.0087	0.2857	-0.0193	0.0431	0.6549	-0.0021	6e-4	7.968e-4	-0.0328	0.0051	1.132e-10	-0.0119	0.0142	0.4007	-0.0263	0.006	1.342e-5	-0.1133	0.0416	0.006425	-0.0338	0.0088	1.228e-4	-0.0246	0.0325	0.449	-0.0018	0.0613	0.9765	-0.0461	0.0071	1.072e-10	-0.0291	0.0051	8.274e-9	0.0151154	0.00273031	1.9e-8	0.00947011	0.00123221	1.3e-14	0.00462747	0.00104579	7.6e-6	0.00415155	0.00104276	5.5e-5	0.001981	0.00175	0.2577	0.0295588	0.005176	1.189e-8	0.01181	0.002279	2.189e-7	0.00151265	0.002299	0.51	0.00209037	0.00106104	0.043
MEDS_insomnia_only, MEDS_zolpidem, MEDS_zopiclone, SR_chronotype_morningness_cont_jones, SR_daytime_napping, SR_insomnia, SR_morningness_cont_Jansen	chr5:104646025:T:G	0.00511099	0.00355562	0.15059307452940668	-0.00894766	0.0057721	0.12110414280223598	0.0149654	0.0175348	0.39339967789961455	-0.00503903	0.00651429	0.4392057326238522	0.00290788	0.00465441	0.532130313765654	-9.16613e-5	3.82209e-4	0.8104699182072062	-0.00861536	0.0048479	0.07554574354176444	-0.00544551	0.00306776	0.0758857096822422	-0.0495	0.0316	0.117	-0.0128	0.0051	0.01266	-0.0117	0.0055	0.03474	0.0199	0.0207	0.3365	-0.0215	0.0066	0.001056	0.0732	0.0586	0.2113	0.0071	0.0147	0.6293	-0.0034	0.001	4.701e-4	-0.0053	0.0184	0.7755	-0.0034	0.0563	0.9522	-0.0444	0.0487	0.3621	-0.0093	0.0092	0.3102	-0.0288	0.0452	0.525	-0.0015	6e-4	0.01977	-0.0347	0.0054	1.253e-10	-0.0169	0.015	0.2588	-0.0329	0.0064	2.672e-7	-0.1135	0.0447	0.01104	-0.0432	0.0093	3.26e-6	-0.0333	0.0344	0.3325	0.0586	0.0636	0.357	-0.0448	0.0075	2.82e-9	-0.0297	0.0053	2.791e-8	-0.0186685	0.00286172	5e-11	-0.0125623	0.00129175	2.3e-22	-0.00469658	0.00109635	1.4e-5	-0.00428705	0.00109316	7.1e-5	0.001743	0.001837	0.3428	0.0324672	0.00543	2.878e-9	0.01364	0.002392	1.184e-8	-5.11708e-4	0.00241006	0.86	-0.00188016	0.00111209	0.081
MEDS_insomnia_only, MEDS_zolpidem, MEDS_zopiclone, SR_daytime_napping	chr5:104659667:A:G	-3.86372e-4	0.00342166	0.9100943118364458	0.00615044	0.00555431	0.26815259245083517	-0.0189679	0.0168748	0.2609996951027022	0.00269244	0.0062689	0.6675656781399228	0.00292959	0.00447925	0.5130893496881355	1.41521e-4	3.67826e-4	0.7004223569776178	0.00604856	0.00466547	0.19481930961745936	0.00246848	0.00295235	0.40309647467590803	0.053900000000000003	0.0188	0.004236	0.0154	0.0035	1.237e-5	0.0098	0.0039	0.01099	-0.0177	0.0157	0.2599	0.018	0.0044	3.84e-5	-0.0407	0.0356	0.2527	-0.0166	0.0096	0.08386	0.004	9e-4	2.261e-5	-0.0058	0.0176	0.7412	-0.0365	0.0541	0.5	0.0466	0.0464	0.3157	0.011	0.0088	0.2107	0.0233	0.0436	0.5932	0.0021	6e-4	6.294e-4	0.033	0.0052	1.577e-10	0.0147	0.0143	0.304	0.0251	0.0061	4.045e-5	0.1141	0.042	0.00663	0.0341	0.0089	1.248e-4	0.0359	0.0328	0.2741	-0.0022	0.0617	0.9718	0.0467	0.0072	1.029e-10	0.0286	0.0051	2.335e-8	0.0143615	0.00275851	1.2e-7	0.00890878	0.00124488	6.5e-13	0.0041601	0.00105655	6.2e-5	0.00370651	0.00105348	3.4e-4	0.00181	0.001774	0.3075	0.0285875	0.005248	8.275e-8	0.01148	0.00231	6.768e-7	0.00165204	0.00232261	0.48	0.00190152	0.00107195	0.067
MEDS_insomnia_only, MEDS_zolpidem, SR_chronotype_morningness_cont_jones, SR_daytime_napping, SR_insomnia, SR_morningness_cont_Jansen	chr5:104628884:G:A	0.00374084	0.00355768	0.2930366899292571	-0.00911563	0.00577558	0.11449565343645943	0.0112868	0.0175448	0.5200199437855183	-0.0062447	0.00651823	0.3380445978124356	0.00210858	0.00465709	0.6507152726695719	-1.01599e-4	3.82429e-4	0.7904947682929208	-0.00880276	0.00485069	0.06956327177201853	-0.0052997	0.00306943	0.08423837878186159	0.0566	0.0197	0.004022	0.0122	0.0038	0.001155	0.0082	0.004	0.04161	-0.0167	0.0163	0.3061	0.0156	0.0047	9.484e-4	-0.0592	0.0372	0.1115	-0.019	0.01	0.0585	0.0036	0.001	2.853e-4	0.0024	0.0185	0.8982	0.004	0.0564	0.9428	0.0517	0.049	0.2911	0.0103	0.0092	0.2633	0.0304	0.0453	0.5015	0.0016	6e-4	0.01194	0.0334	0.0054	7.246e-10	0.0213	0.0151	0.1584	0.0314	0.0064	1.027e-6	0.1265	0.0439	0.003958	0.044	0.0093	2.301e-6	0.0334	0.0346	0.3348	-0.053	0.0637	0.406	0.0444	0.0076	4.807e-9	0.0285	0.0054	1.062e-7	-0.0187567	0.00286325	4.2e-11	-0.0128644	0.00129244	2.2e-23	-0.00479754	0.00109692	9.5e-6	-0.00439048	0.00109372	4.8e-5	0.00175	0.001836	0.3403	0.0334348	0.005425	8.816e-10	0.01362	0.002391	1.22e-8	-3.53624e-4	0.00241139	0.91	-0.00178744	0.00111274	0.09300000000000001
MEDS_insomnia_only, MEDS_zolpidem, SR_chronotype_morningness_cont_jones, SR_gettingup_ease_awakening_cont_Jansen, SR_morningness_cont_Jansen	chr16:72187067:T:C	-0.00678564	0.00334071	0.0422347570205549	0.0105615	0.00542299	0.05147069114895901	0.0352954	0.0164624	0.03203317600852813	0.0157816	0.00611849	0.009899197750805841	-0.0165988	0.00437335	1.4738049132346375e-4	-1.84469e-4	3.58885e-4	0.607249268051214	0.00567451	0.00455439	0.21278597517005735	0.00249274	0.0028807	0.38686015367752064	-0.0286	0.0185	0.1222	-0.0177	0.0036	1.017e-6	-0.0153	0.0037	4.011e-5	-0.0067	0.0154	0.6635	-0.0084	0.0044	0.05475	-0.1097	0.0345	0.001469	-0.0192	0.0093	0.03948	-1e-4	9e-4	0.9165	-0.0184	0.0174	0.2904	0.0098	0.0525	0.8526	0.0277	0.0447	0.5352	0.0029	0.0086	0.7334	0.0354	0.0426	0.406	3e-4	6e-4	0.5792	-0.0327	0.0049	3.355e-11	-0.0044	0.0137	0.7466	-0.0129	0.0058	0.02719	-0.0024	0.0405	0.9521	-0.0137	0.0085	0.1088	-0.0549	0.0315	0.08126	-0.0138	0.0605	0.8191	-0.0393	0.0069	1.4e-8	-0.0215	0.0049	1.129e-5	0.0172613	0.00269065	1e-10	1.06077e-4	0.00121457	0.96	9.58058e-5	0.0010305	0.96	4.92339e-4	0.00102749	0.66	0.009848	0.001722	1.075e-8	9.995e-4	0.0051	0.8619	0.01421	0.002243	2.407e-10	-3.52587e-4	0.00226547	0.86	-9.1193e-4	0.00104529	0.36
MEDS_insomnia_only, MEDS_zolpidem, SR_chronotype_morningness_cont_jones, SR_gettingup_ease_awakening_cont_Jansen, SR_morningness_cont_Jansen	chr16:72187558:C:T	-0.00697837	0.00334041	0.03670033259138404	0.0109788	0.0054225	0.042900267481265165	0.0364322	0.0164609	0.026880045530015044	0.0156177	0.00611792	0.010686610973918471	-0.0164036	0.00437296	1.760232356872855e-4	-1.83175e-4	3.58853e-4	0.6097390362727074	0.00575982	0.00455398	0.20594725131561442	0.00232583	0.00288048	0.4194092456289142	0.0305	0.0185	0.09905	0.0176	0.0036	1.253e-6	0.0154	0.0037	3.527e-5	0.0079	0.0154	0.6053	0.0086	0.0044	0.04875	0.1087	0.0345	0.001624	0.0174	0.0093	0.06251	1e-4	9e-4	0.8826	0.016	0.0174	0.3584	-0.0146	0.0525	0.7807	-0.0347	0.0446	0.4367	-0.0028	0.0086	0.7463	-0.0298	0.0426	0.4846	-3e-4	6e-4	0.5948	0.0327	0.0049	3.205e-11	0.0045	0.0137	0.7444	0.0116	0.0058	0.04756	0.0023	0.0405	0.954	0.0133	0.0085	0.1177	0.0556	0.0315	0.07726	0.0045	0.0605	0.9403	0.0383	0.0069	3.165e-8	0.0218	0.0049	8.76e-6	0.0170082	0.00269043	1.9e-10	1.65278e-5	0.00121448	0.98	5.2972e-5	0.00103042	0.99	4.49122e-4	0.00102742	0.69	0.009993	0.001723	6.612e-9	0.001998	0.005102	0.7518	0.01422	0.002244	2.365e-10	-6.65558e-4	0.00226535	0.75	-8.62041e-4	0.00104511	0.4
MEDS_insomnia_only, MEDS_zopiclone	chr12:2245704:T:C	0.00251806	0.00334613	0.45173318951435437	0.00624524	0.00543474	0.25050073241673676	-0.0203519	0.0164893	0.21710858657418908	-6.91904e-4	0.00613803	0.9102491876061019	-0.00307454	0.004382	0.48290977897567344	-4.03885e-4	3.59658e-4	0.2614496110015279	-0.00164837	0.00456249	0.7178852000616044	0.00274254	0.00288724	0.3421708431899967	-0.0255	0.0185	0.1691	-0.0099	0.0037	0.007019	-0.0051	0.0038	0.1768	0.0076	0.0154	0.622	-0.0088	0.0044	0.0451	0.0366	0.0348	0.2927	0.0065	0.0093	0.4824	-0.0035	9e-4	1.758e-4	-0.0056	0.0174	0.7467	-0.0219	0.0529	0.6788	0.0719	0.0453	0.1119	-0.0096	0.0086	0.2644	-0.0075	0.0427	0.86	-0.0014	6e-4	0.01978	-0.0325	0.005	8.455e-11	-0.0379	0.0139	0.006531	-0.0275	0.0059	3.606e-6	0.0392	0.0413	0.3421	-0.0323	0.0086	1.807e-4	0.0039	0.0319	0.9017	-0.028	0.0605	0.6439	-0.0327	0.007	3.305e-6	-0.0302	0.005	1.224e-9	-5.9156e-4	0.0026984	0.85	-0.00179408	0.00121845	0.11	2.99949e-4	0.00103381	0.79	1.65523e-4	0.00103078	0.89	-0.001141	0.00173	0.5095	0	0.005125	0.9748	0.00176	0.002254	0.4349	0.00368009	0.00227307	0.099	-2.71708e-4	0.00104893	0.73
MEDS_insomnia_only, MEDS_zopiclone	chr1:225442111:A:C	-0.00338902	0.00345969	0.327296227840929	-0.00282927	0.00561035	0.6140546154168689	-0.0118787	0.0170433	0.4858206827525691	7.77228e-6	0.0063333800000000004	0.9990208425574014	-0.00263467	0.00452798	0.5606579697163862	2.475e-4	3.71609e-4	0.505397396071019	-5.51651e-4	0.00471448	0.9068505067064583	4.67915e-4	0.00298188	0.8753084075669711	0.0024	0.0198	0.9035	0.0077	0.0039	0.04789	0.0022	0.004	0.5738	0.0182	0.0162	0.26	0.0202	0.0044	4.633e-6	0.0566	0.0371	0.1265	0.0027	0.01	0.7896	0.0032	0.001	7.828e-4	0.008	0.0178	0.6521	-0.0132	0.0544	0.8088	-0.0233	0.0474	0.6235	0.009	0.0089	0.3128	-0.0282	0.0442	0.5226	0.002	6e-4	0.001471	0.034	0.0053	1.059e-10	0.0095	0.0146	0.5163	0.0122	0.0062	0.05014	0.0131	0.0432	0.7625	0.0367	0.0091	5.566e-5	0.0195	0.0334	0.559	-0.0131	0.0622	0.8326	0.0285	0.0074	1.182e-4	0.0358	0.0052	7.433e-12	0.00169752	0.00278292	0.65	0.00191099	0.00125649	0.17	-3.13407e-4	0.00106697	0.74	-5.58602e-4	0.00106386	0.58	-0.002208	0.001798	0.2195	-7.00245e-4	0.005327	0.898	-0.002296	0.002344	0.3273	-0.00242773	0.0023456	0.31	-8.6404e-5	0.00108211	0.94
MEDS_insomnia_only, MEDS_zopiclone	chr1:90766497:G:A	0.00389274	0.00376902	0.3016858910560215	0.0057353	0.006113	0.3481344488258523	0.063882	0.018567	5.803767417187187e-4	-7.45994e-4	0.00690095	0.9139162512171121	-0.00436802	0.00493288	0.3758919282921363	-5.78101e-4	4.04838e-4	0.15329818041785287	0.00332522	0.00513605	0.5173554161035521	0.00116796	0.00324809	0.7191574767952685	-0.007	0.0201	0.7295	0.0113	0.0037	0.002322	0.0093	0.004	0.01858	-0.0153	0.0168	0.3628	0.0158	0.0045	4.74e-4	-0.0325	0.0376	0.3878	-0.0012	0.0101	0.9018	0.0035	0.001	6.153e-4	0.0093	0.0197	0.6362	0.0248	0.0595	0.6772	-0.0317	0.0459	0.4903	0.0067	0.0097	0.4911	0.022	0.0478	0.6449	0.0019	7e-4	0.006315	0.0291	0.005	5.147e-9	0.0142	0.014	0.3105	0.0167	0.0059	0.004781	0.0431	0.0409	0.2918	0.0151	0.0087	0.08202	0.0369	0.032	0.2477	0.1165	0.0657	0.07641	0.0172	0.007	0.01412	0.0381	0.005	3.642e-14	0.0109412	0.00302255	1.5e-4	-0.0038516	0.00136443	0.0036	-0.00590605	0.00115867	3.5e-7	-0.00545062	0.00115532	2.5e-6	NA	NA	NA	NA	NA	NA	NA	NA	NA	0.00742785	0.00254722	0.0032	-0.00161573	0.00117522	0.16
MEDS_insomnia_only, MEDS_zopiclone	chr2:106019290:A:C	0.00221682	0.00336183	0.5096335375895299	-0.00187499	0.00546098	0.7313411325907918	0.0117581	0.0165785	0.47817734902813186	-0.00175866	0.00616382	0.7753985776050565	0.00133073	0.00440409	0.7625318704829973	-2.68814e-4	3.61611e-4	0.4572524066812115	-0.00442326	0.0045856	0.33474646541760417	0.00383621	0.00290011	0.18590711015355474	0.0243	0.0185	0.1895	-0.0046	0.0036	0.2015	-0.0067	0.0037	0.07105	0.028	0.0154	0.06844	-0.0145	0.0044	8.503e-4	-0.0028	0.0346	0.9352	-0.01	0.0093	0.2814	-0.001	9e-4	0.2965	-0.0056	0.0172	0.7451	-0.0173	0.053	0.7442	-0.0583	0.0448	0.1931	0.003	0.0086	0.7326	-0.0067	0.043	0.8759	-2e-4	6e-4	0.7743	-0.0309	0.0049	4.374e-10	-0.0155	0.0138	0.2602	-0.0202	0.0059	5.973e-4	0.0108	0.0407	0.7917	-0.0228	0.0086	0.007679	-0.0483	0.0316	0.1261	0.0315	0.0603	0.601	-0.0207	0.007	0.002934	-0.0277	0.0049	2.088e-8	-0.0017597	0.00270228	0.58	-7.25025e-4	0.00122034	0.63	-2.28903e-4	0.00103622	0.81	-3.12867e-4	0.00103318	0.75	0.001087	0.001743	0.5329	0.00399202	0.005163	0.4643	0.002124	0.002271	0.3498	0.00198508	0.00227732	0.39	0.00273457	0.00105135	0.011000000000000001
MEDS_insomnia_only, MEDS_zopiclone	chr2:63136107:G:T	2.8983e-4	0.0041905	0.944859426028772	-0.0083899	0.00680819	0.21782764689875914	0.0356714	0.0206693	0.08438203600288409	0.0050291	0.00768445	0.5128212347257494	0.0183147	0.00549048	8.507657542695996e-4	3.86558e-4	4.50812e-4	0.3911839250617705	-0.00378725	0.00571675	0.507662401650158	-0.00551904	0.00361653	0.1269956952487328	0.0483	0.0227	0.03353	-0.0087	0.0043	0.04571	-0.0092	0.0045	0.04283	0.0067	0.0193	0.7293	-0.0204	0.0051	7.095e-5	0.0437	0.0431	0.3104	0.0139	0.0114	0.2232	-0.0033	0.0012	0.003668	-0.0078	0.0229	0.7321	0.0505	0.066	0.4442	0.0706	0.0502	0.1596	-0.018	0.0109	0.09932	-0.0553	0.053900000000000003	0.3052	-0.0011	8e-4	0.1338	-0.03	0.0054	3.031e-8	-0.0325	0.0153	0.03369	-0.0173	0.0065	0.007174	-0.037	0.0443	0.4034	-0.0223	0.0094	0.01848	-0.04	0.0352	0.2552	-0.1208	0.0783	0.1228	-0.0261	0.0076	6.369e-4	-0.0307	0.0055	2.6e-8	0.00914497	0.00338026	0.0048	-0.00299124	0.00152633	0.049	0.00178261	0.00129598	0.18	0.00170744	0.00129217	0.19	4.181e-4	0.00218	0.8479	-0.0100503	0.006468	0.1197	-0.00579	0.002837	0.04129	-0.0114919	0.00284752	7.8e-5	-0.00306358	0.00131436	0.021
MEDS_insomnia_only, MEDS_zopiclone	chr3:19939731:A:AAC	NA	NA	NA	NA	NA	NA	NA	NA	NA	NA	NA	NA	NA	NA	NA	NA	NA	NA	NA	NA	NA	NA	NA	NA	-0.0012	0.0299	0.9688	0.0031	0.0048	0.5174	0.0074	0.0052	0.1522	-0.0066	0.0197	0.7372	-0.0243	0.0061	7.735e-5	-0.0701	0.0548	0.2008	2e-4	0.0138	0.9913	-0.0029	9e-4	0.002019	-0.019	0.0177	0.2832	-0.0101	0.0535	0.8499	0.0176	0.0452	0.6977	-0.015	0.0088	0.08746	0.0685	0.0432	0.1128	-0.0015	6e-4	0.01603	-0.0286	0.005	9.706e-9	-0.021	0.0139	0.1298	-0.0205	0.0059	5.249e-4	-0.0325	0.041	0.428	-0.007	0.0086	0.4175	-0.0565	0.0318	0.07549	-0.044	0.0617	0.4762	-0.0332	0.007	2.077e-6	-0.0279	0.005	1.897e-8	NA	NA	NA	NA	NA	NA	NA	NA	NA	NA	NA	NA	NA	NA	NA	NA	NA	NA	NA	NA	NA	NA	NA	NA	NA	NA	NA
MEDS_insomnia_only, MEDS_zopiclone	chr3:20048413:G:A	-0.00115627	0.00337288	0.7317386587356591	0.00274095	0.00547079	0.6163607855509451	-0.0107246	0.0166255	0.518883666354866	-8.16604e-4	0.00617585	0.8948060256784172	-0.00581716	0.00441535	0.18767568081750988	-7.25533e-5	3.62375e-4	0.8413116445419078	-0.00243534	0.00459781	0.5963373347932907	0.00381227	0.00290902	0.19002730099325257	0.0105	0.0194	0.5899	3e-4	0.0037	0.94	-0.0054	0.0039	0.1632	0.0182	0.0158	0.2503	0.0141	0.0046	0.001955	0.005	0.0364	0.8909	-0.0042	0.0098	0.6657	0.0024	9e-4	0.009084	-0.0032	0.0175	0.8572	0.0423	0.0532	0.4261	0.092	0.045	0.0409	-0.0042	0.0087	0.6294	-0.0331	0.0432	0.4437	0.0017	6e-4	0.004886	0.0302	0.005	1.396e-9	0.05	0.0139	3.259e-4	0.0166	0.0059	0.00507	-0.004	0.0411	0.9227	0.0159	0.0086	0.06481	0.0714	0.0319	0.02505	0.0436	0.0612	0.4764	0.0319	0.007	5.64e-6	0.0293	0.005	3.643e-9	8.05276e-4	0.00271502	0.65	-9.32005e-4	0.0012261799999999999	0.46	-6.25732e-5	0.00104093	0.92	-3.32267e-4	0.00103789	0.72	0.002014	0.001738	0.2465	-0.00994933	0.005148	0.05215	0.001021	0.002264	0.652	0.00151519	0.00228805	0.51	0.0034067	0.00105634	0.0013
MEDS_insomnia_only, MEDS_zopiclone	chr3:44570404:A:G	-0.00876704	0.00356643	0.013963040573971458	-0.00281097	0.00578742	0.6271782659143191	-0.00927	0.0175784	0.5979488018519531	-1.01534e-4	0.00653292	0.9875999061736408	-0.00333263	0.00466827	0.4752958255828406	4.27303e-4	3.83133e-4	0.26472807400175624	0.00319378	0.00486119	0.5111837033894384	0.00196416	0.00307502	0.5229871280685712	-0.0613	0.0191	0.001353	-0.0126	0.0036	5.424e-4	-0.0179	0.0036	6.466e-7	-0.0017	0.0161	0.9161	-0.0165	0.0045	2.925e-4	0.0979	0.0364	0.007185	-0.0068	0.0097	0.4843	-0.0039	0.001	6.901e-5	-0.0395	0.0186	0.03337	0.0561	0.0563	0.3192	-0.017	0.0468	0.7161	-0.0337	0.0092	2.488e-4	0.0284	0.0456	0.533	-0.0014	6e-4	0.0285	-0.0324	0.0052	3.246e-10	-0.0049	0.0144	0.7347	-0.02	0.0061	0.001079	-0.0012	0.0424	0.9773	-0.0126	0.0089	0.1591	-0.0254	0.0331	0.4424	0.0514	0.065	0.429	-0.0322	0.0072	8.474e-6	-0.0336	0.0051	6.403e-11	-0.00736066	0.00287512	0.0077	7.56241e-4	0.00129832	0.56	-3.18739e-4	0.0011022	0.78	-3.60359e-4	0.00109897	0.75	5.686e-4	0.001841	0.7575	0.00796817	0.00545	0.1386	0.005064	0.002398	0.03467	0.00789144	0.00242326	9.1e-4	-8.127589999999999e-4	0.00111821	0.4
MEDS_insomnia_only, MEDS_zopiclone	chr4:46795566:T:C	NA	NA	NA	NA	NA	NA	NA	NA	NA	NA	NA	NA	NA	NA	NA	NA	NA	NA	NA	NA	NA	NA	NA	NA	0.0524	0.0583	0.3685	-4e-4	0.0068	0.9523	0.0133	0.0068	0.05016	0.0542	0.0306	0.07644	-0.0236	0.008	0.00307	-0.0085	0.0767	0.9116	0.0076	0.0197	0.7007	-0.0279	0.0053	1.685e-7	0.0055	0.0252	0.8264	NA	NA	NA	-0.047	0.0548	0.3917	0.0103	0.0267	0.6987	NA	NA	NA	0.0025	0.0243	0.9166	-0.0346	0.0059	4.779e-9	-0.0085	0.0176	0.6298	-0.0264	0.007	1.698e-4	-0.0408	0.0484	0.3996	-0.0051	0.0107	0.6307	0.0347	0.0383	0.3643	0.0522	0.1083	0.6297	-0.0399	0.0084	2.174e-6	-0.0351	0.0064	4.945e-8	NA	NA	NA	NA	NA	NA	NA	NA	NA	NA	NA	NA	NA	NA	NA	NA	NA	NA	NA	NA	NA	NA	NA	NA	NA	NA	NA
MEDS_insomnia_only, MEDS_zopiclone	chr8:142244876:A:G	-0.0102069	0.00335338	0.0023362536881999735	0.00630354	0.00544047	0.24660336589754597	-0.00533226	0.0165248	0.7469370463933626	-0.00321262	0.006143	0.6009938114345893	-0.00694857	0.00439119	0.11356094555949245	1.67324e-4	3.60474e-4	0.6425190373368513	0.00841981	0.00457149	0.06550282038331053	-0.00473445	0.00289291	0.10172062032993569	0.0178	0.0183	0.3322	0.0051	0.0035	0.1382	-0.0072	0.0037	0.05057	-0.0256	0.0152	0.09318	0.0206	0.0043	1.461e-6	0.0327	0.0343	0.3402	0.0053	0.0092	0.5642	0.0028	9e-4	0.00218	0.0107	0.0174	0.5391	0.0641	0.0529	0.2255	0.0591	0.0445	0.1843	0.0027	0.0086	0.7554	0.0487	0.0429	0.2565	8e-4	6e-4	0.1738	0.0362	0.0049	1.993e-13	0.0421	0.0137	0.002152	0.0297	0.0058	3.907e-7	-5e-4	0.0405	0.9892	0.0345	0.0085	5.018e-5	0.0306	0.0314	0.3291	0.0434	0.0606	0.474	0.033	0.0069	1.831e-6	0.0342	0.0049	3.59e-12	0.00867449	0.00270311	0.0012	3.05108e-4	0.00121982	0.85	-0.00264108	0.00103499	0.01	-0.00236371	0.00103195	0.021	-0.001855	0.001729	0.2833	0.001998	0.00512	0.7307	-0.007815	0.002253	5.218e-4	0.00223252	0.00227551	0.31	-0.00305247	0.00104971	0.0032
MEDS_insomnia_only, MEDS_zopiclone	chr8:14705729:G:C	0.00160219	0.00333749	0.6311854804911484	-0.00219779	0.00541594	0.6848902757061077	-0.045918	0.0164468	0.005239743167215438	-0.00798977	0.00611512	0.19136257223666198	-0.00316528	0.0043705	0.46892134284473547	-3.45301e-4	3.58775e-4	0.33582652842350896	-0.00684416	0.00454996	0.13252292105973076	-0.00586512	0.00287896	0.04162650992186087	-0.0118	0.0182	0.5184	-0.0137	0.0035	7.571e-5	-5e-4	0.0037	0.8994	0.0194	0.0152	0.2023	-0.0148	0.0043	6.042e-4	-0.005	0.0342	0.8826	-0.0119	0.0093	0.1989	-0.0031	9e-4	9.115e-4	0.0016	0.0173	0.9251	-0.0152	0.0527	0.7732	0.0119	0.0448	0.7896	-0.0196	0.0086	0.0227	-0.0502	0.0429	0.241	-7e-4	6e-4	0.2337	-0.0312	0.0049	2.513e-10	-0.0031	0.0138	0.8202	-0.0187	0.0059	0.001458	-0.0347	0.0407	0.3942	-0.016	0.0085	0.0608	-0.0693	0.0316	0.02834	-0.0158	0.0607	0.7947	-0.0328	0.0069	2.221e-6	-0.027	0.0049	4.042e-8	-5.06542e-4	0.00269889	0.85	5.89179e-4	0.00121816	0.59	-0.00110059	0.00103342	0.27	-0.00110568	0.00103038	0.27	-0.001258	0.001727	0.4664	0.00995033	0.005114	0.05913	0.001062	0.00225	0.637	0.0113354	0.0022725	6.1e-7	0.00259713	0.00104852	0.012
MEDS_insomnia_only, SR_chronotype_morningness_cont_jones, SR_gettingup_ease_awakening_cont_Jansen, SR_morningness_cont_Jansen	chr16:72180377:C:A	-0.00509674	0.00342393	0.13660229631696155	0.01522	0.00555844	0.0061781720729720754	0.0394924	0.016872	0.019247308174956474	0.0228621	0.00627129	2.668517160641535e-4	-0.0171884	0.00448219	1.256550652447872e-4	-3.06793e-4	3.67817e-4	0.4042294958781088	0.00944076	0.00466774	0.043119131027084645	0.00355035	0.00295303	0.22925720849315748	0.0358	0.0189	0.05807	0.0147	0.0037	6.286e-5	0.0086	0.0037	0.02236	0.0122	0.0156	0.4333	0.0056	0.0044	0.2078	0.0928	0.0348	0.007633	0.0151	0.0095	0.1114	3e-4	9e-4	0.787	0.0061	0.0176	0.7287	-0.0361	0.054	0.5039	-0.0249	0.045	0.5803	-3e-4	0.0088	0.9713	-0.0662	0.0437	0.13	-1e-4	6e-4	0.8981	0.031	0.005	4.191e-10	0.0117	0.0139	0.3973	0.0069	0.0059	0.2446	0.0047	0.0408	0.9089	0.0111	0.0086	0.1979	0.0583	0.0318	0.06644	0.0821	0.0614	0.1814	0.0375	0.007	7.104e-8	0.0212	0.005	1.874e-5	0.0189272	0.00276114	5e-12	-0.00327581	0.00124641	0.0091	-0.00171054	0.0010575	0.1	-0.00154353	0.00105439	0.14	-0.01074	0.001769	1.297e-9	0	0.005238	0.9368	-0.01569	0.002304	9.8350000000000008e-12	3.01827e-4	0.00232486	0.91	5.77215e-4	0.00107294	0.59
MEDS_insomnia_only, SR_sleepduration	chr2:113836835:T:A	3.20811e-4	0.00838423	0.9694774235183256	0.0182641	0.0136162	0.17980592558389277	0.0248703	0.0413361	0.5474002608167193	0.0112485	0.0153618	0.4640213892577992	0.0270766	0.010981	0.013671620668939614	0.00167807	9.01625e-4	0.06272201471210584	0.00796425	0.0114335	0.486072442741997	2.81512e-4	0.00722724	0.9689288783765602	0.0071	0.0465	0.8778	-0.0107	0.0084	0.2028	0.001	0.0087	0.9105	0.0168	0.039	0.6668	-0.0205	0.0103	0.04553	-0.1608	0.0865	0.06318	-0.0422	0.0227	0.06275	-0.007	0.0023	0.002201	0.0062	0.0491	0.8994	-0.1614	0.1324	0.2229	0.1738	0.0891	0.05099	-0.0263	0.0221	0.2352	0.0629	0.107	0.5569	-0.0036	0.0015	0.01938	-0.0591	0.0098	1.514e-9	0.0141	0.0275	0.6079	-0.0054	0.0115	0.6429	0.0733	0.0798	0.3583	-0.064	0.0172	1.983e-4	-0.0702	0.0621	0.2583	0.0666	0.1636	0.684	-0.064	0.0139	4.427e-6	-0.0523	0.0101	2.014e-7	0.00347409	0.00679237	0.64	9.13398e-4	0.00306335	0.73	0.00349372	0.00260091	0.17	0.00335948	0.00259326	0.19	-0.01066	0.004491	0.01758	0.0217615	0.01325	0.09436	-0.007582	0.005844	0.1945	-0.0324771	0.00571401	1.7e-8	0.00189994	0.00262975	0.43
MEDS_oxazepam	chr17:44530000:C:T	-0.00553162	0.00366569	0.1312919201654118	-0.0075778	0.00595179	0.20294810476294503	-0.0224558	0.018078	0.21417757647392366	0.00703534	0.00671864	0.29503599226004756	0.0107073	0.00479959	0.025688574189993138	0.00111114	3.94033e-4	0.004803524387975964	-0.00123787	0.00500065	0.8044884252965583	0.00121764	0.00316353	0.7003126963816364	0.0227	0.0207	0.2728	-0.0019	0.004	0.6237	-0.0082	0.004	0.04248	-0.0154	0.0171	0.3669	-0.0057	0.0048	0.2368	-0.0367	0.0388	0.344	-0.0077	0.0104	0.4577	-0.003	0.001	0.002582	-0.041	0.0197	0.03773	0.0505	0.0575	0.3796	-0.065	0.0467	0.1639	-0.0164	0.0095	0.085	4e-4	0.0463	0.9933	-0.0015	7e-4	0.02138	-0.0166	0.0051	0.001088	-0.0222	0.0143	0.1192	-0.0363	0.0061	2.003e-9	-0.0278	0.0417	0.5046	-0.0114	0.0088	0.1961	-0.0508	0.0327	0.1201	-0.0494	0.0677	0.4656	-0.019	0.0072	0.007947	-0.0165	0.0051	0.001228	0.00388155	0.00294308	0.23	0.00105861	0.00132686	0.43	8.10614e-4	0.00112592	0.47	7.30636e-4	0.00112259	0.52	-2.204e-4	0.001883	0.9068	-0.0193867	0.005587	5.207e-4	-0.002945	0.002453	0.2299	-0.00465749	0.00247507	0.06	-0.00140563	0.00114176	0.21
MEDS_oxazepam	chr18:54808410:A:G	-8.30436e-4	0.00335598	0.8045603017457985	-4.01274e-5	0.00544588	0.9941209129861065	0.0643843	0.01654	9.915851177126443e-5	0.00159279	0.00614623	0.7955203615412562	-0.00902088	0.00439204	0.03998342562087903	-2.40519e-4	3.60612e-4	0.5047891365665409	0.0101646	0.00457571	0.02632267368652154	-0.0015831	0.00289485	0.5844696980553236	-0.0341	0.0186	0.0675	-0.005	0.0036	0.1731	0.0036	0.0038	0.3417	-0.0321	0.0154	0.03785	-0.0083	0.0044	0.0578	0.0363	0.0349	0.2994	0.0164	0.0094	0.0821	-0.0021	9e-4	0.02235	8e-4	0.0177	0.9634	-0.0207	0.0532	0.6971	0.0279	0.045	0.5355	-0.0062	0.0087	0.4754	-0.0169	0.0431	0.6948	-7e-4	6e-4	0.2314	-0.0183	0.0049	2.096e-4	-0.0247	0.0138	0.07228	-0.0359	0.0059	8.757e-10	-0.0406	0.0405	0.3164	-0.0262	0.0085	0.00216	-0.054	0.0315	0.08636	-0.0137	0.0612	0.8227	-0.0232	0.0069	8.288e-4	-0.019	0.0049	1.097e-4	0.00302424	0.00271196	0.21	-0.00297272	0.00122422	0.016	-4.79346e-4	0.00103841	0.62	-9.48407e-4	0.00103538	0.34	0.001027	0.001743	0.5558	9.995e-4	0.00516	0.8016	0.00503	0.002269	0.02665	-0.00121529	0.00228318	0.58	0.00165616	0.00105416	0.09699999999999999
MEDS_oxazepam	chr1:150560832:C:A	-0.0107867	0.00867059	0.2134774468094377	-0.0150618	0.014067	0.2842968187432254	0.0545957	0.0427072	0.20111756397192154	-0.00159026	0.015879	0.9202264245690144	0.00253143	0.0113464	0.823453917496423	-3.31415e-4	9.31189e-4	0.7219115662422589	-0.00324565	0.0118137	0.7835180395102984	-0.0119112	0.00747305	0.11096014101657681	-0.0693	0.0516	0.1787	-0.0126	0.0104	0.2278	-0.0012	0.0108	0.9086	0.0711	0.0432	0.09998	-0.0144	0.0126	0.252	-0.0077	0.0986	0.9374	0.0141	0.0264	0.5941	-0.0019	0.0024	0.4274	-0.0429	0.0528	0.4173	-0.1374	0.1405	0.3282	-0.0129	0.1338	0.9231	-0.0355	0.0233	0.1269	-0.0207	0.1104	0.8511	0.0018	0.0016	0.243	-0.0279	0.015	0.06329	-0.0711	0.0411	0.08415	-0.1034	0.0182	1.32e-8	-0.1224	0.1231	0.3201	-0.0477	0.0256	0.06229	0.1773	0.0954	0.06318	0.0812	0.1744	0.6414	-0.0254	0.021	0.2257	-0.0182	0.0145	0.2096	6.51005e-4	0.00702759	0.95	-0.0019874	0.00317035	0.59	-0.00323423	0.0026929	0.22	-0.00297083	0.00268503	0.26	0.006228	0.004557	0.1717	-0.00954541	0.01353	0.4814	0.005301	0.005927	0.3711	0.00334676	0.00591848	0.57	-0.00313873	0.00272185	0.24
MEDS_oxazepam	chr3:18734100:T:A	0.0118736	0.00370859	0.0013664382169755378	-0.00899907	0.00601704	0.13475875810375398	-0.0496631	0.0182799	0.006591435398635873	-0.0156437	0.0067918	0.0212603299363365	0.0104045	0.00485458	0.0320937156166765	2.92032e-4	3.98424e-4	0.46357819481930135	-0.0140395	0.0050552	0.005482390925979449	0.00551949	0.0031987	0.08443062419090125	0.0132	0.0203	0.5152	0.0174	0.0038	4.069e-6	0.011	0.004	0.006265	0.0052	0.0168	0.7559	0.017	0.0047	3.452e-4	-0.0544	0.0379	0.1515	0.0313	0.0099	0.001524	0.0018	0.001	0.07626	0.0113	0.0191	0.5552	0.047	0.0588	0.4238	-0.0015	0.0473	0.9753	0.0093	0.0096	0.3322	-0.0439	0.0477	0.3566	2e-4	7e-4	0.7206	0.0154	0.0052	0.002951	0.0429	0.0146	0.003297	0.0431	0.0062	3.184e-12	-0.0057	0.0425	0.8939	0.026	0.009	0.003953	-0.031	0.0329	0.3458	0.1383	0.0669	0.03876	0.0204	0.0073	0.00523	0.0131	0.0052	0.01179	-0.00306722	0.00298764	0.31	-0.00286873	0.00134962	0.03	-5.50702e-4	0.00114571	0.63	-1.44647e-4	0.00114239	0.89	0.007353	0.001913	1.215e-4	-0.0142003	0.005674	0.01262	-0.002516	0.002494	0.3132	-0.00401761	0.00251907	0.11	-6.33467e-4	0.00116292	0.6
MEDS_oxazepam	chr3:52869430:C:T	0.00370661	0.00345915	0.28392720027138185	0.00552983	0.00561077	0.32434185781579145	0.0188854	0.0170513	0.2680519679368715	-0.00450052	0.006334	0.47737316282688025	-0.00441367	0.00452841	0.32972888956015417	-8.79538e-4	3.71655e-4	0.01795518978722315	3.34384e-4	0.00471555	0.9434687068985889	-0.00141185	0.00298396	0.6361082087084197	0.0116	0.0304	0.7018	0.008	0.0049	0.09961	-8e-4	0.0053	0.8721	-0.0121	0.02	0.5459	0.016	0.0063	0.01056	-0.0292	0.0562	0.6035	0.0078	0.014	0.5773	0.003	9e-4	0.001573	0.0133	0.0177	0.455	0.0556	0.0542	0.3048	0.0656	0.0461	0.1543	0.0039	0.0089	0.6635	0.0832	0.044	0.05854	0.0018	6e-4	0.003761	0.0212	0.0051	3.216e-5	0.0463	0.0142	0.001128	0.0417	0.0061	5.595e-12	0.0629	0.042	0.1348	0.0279	0.0088	0.001568	0.0131	0.0324	0.6853	0.076	0.062	0.2199	0.0148	0.0072	0.03895	0.0226	0.0051	8.894e-6	0.0047963	0.00277063	0.074	-0.00163324	0.00125107	0.15	7.27639e-4	0.00106217	0.5	1.13313e-4	0.00105913	0.93	0.001498	0.001771	0.3977	0.00895974	0.005243	0.08487	0.004955	0.002307	0.03172	-0.00261486	0.00233462	0.29	0.00203555	0.0010785999999999999	0.054000000000000006
MEDS_oxazepam	chr6:26392287:G:C	-0.0105683	0.00484211	0.02906698590298831	0.0120437	0.00785836	0.1253744382089031	0.0423031	0.0238727	0.07639061386931643	5.69295e-5	0.00887273	0.9948806176832903	-0.0141727	0.00634247	0.025446027957377337	-2.24598e-4	5.20567e-4	0.6661422812738712	0.0129814	0.0066046	0.04935600505080951	-0.00505115	0.00417839	0.22671069066493554	-0.0355	0.0323	0.2705	-0.0133	0.0061	0.02809	-0.007	0.0068	0.3011	-0.0113	0.0337	0.7373	-0.0174	0.0077	0.02472	0.1048	0.0666	0.1156	-0.0307	0.0176	0.08131	-0.0042	0.0013	0.002056	-0.0216	0.0321	0.5014	-0.0232	0.0765	0.7621	0.0138	0.0778	0.8597	-0.0492	0.0132	1.981e-4	0.1165	0.0619	0.05992	-2e-4	9e-4	0.7961	-0.0351	0.0085	3.523e-5	-0.0656	0.0233	0.004781	-0.0614	0.0101	1.359e-9	-0.179	0.0704	0.01105	-0.0528	0.0145	2.672e-4	-0.0283	0.0535	0.597	0.2166	0.0975	0.02636	-0.0347	0.0119	0.003505	-0.0249	0.0082	0.002281	-7.24587e-4	0.00393261	0.89	0.00847016	0.0017749	2.8e-6	0.00581898	0.00150605	1.5e-4	0.00645113	0.00150168	2.3e-5	0.004389	0.002526	0.08235	9.995e-4	0.009284	0.9469	0.001569	0.003293	0.6337	0.015182	0.00331254	4.1e-6	0.00198433	0.00152351	0.2
MEDS_oxazepam	chr6:27478787:T:C	-0.0178395	0.00498472	3.451198984744259e-4	0.0126272	0.00808962	0.11854493421806082	0.0543223	0.0245716	0.027051415808154435	-7.32571e-4	0.00913397	0.9360759772956786	-0.0175639	0.00652809	0.0071342775334774225	-4.17511e-4	5.35802e-4	0.43584693876369035	0.0121355	0.00679789	0.07423009220287326	-0.00391624	0.0043016	0.3626043417970449	0.016	0.0362	0.6579	0.0206	0.0071	0.003559	0.0222	0.0082	0.0065970000000000004	0.064	0.0388	0.0989	0.0312	0.0094	8.868e-4	-0.0534	0.0794	0.501	0.0274	0.0205	0.1811	0.0061	0.0014	1.427e-5	-0.0133	0.0367	0.7161	0.0559	0.0784	0.4757	0.0409	0.1017	0.6873	0.0474	0.0138	5.863e-4	-0.0542	0.0636	0.3941	0.0021	9e-4	0.01869	0.0556	0.0113	8.384e-7	0.0517	0.0287	0.07176	0.0736	0.0134	3.796e-8	0.1607	0.0956	0.09261	0.0681	0.0185	2.382e-4	0.0475	0.0694	0.4938	-0.1595	0.1109	0.1506	0.049	0.0155	0.001591	0.0516	0.0102	3.997e-7	0.00645372	0.00404588	0.11	0.00807137	0.00182653	1.3e-5	0.00657219	0.00154999	2.5e-5	0.00713644	0.00154548	4.2e-6	0.004203	0.002604	0.1065	-0.00160128	0.009822	0.8725	-0.00418	0.003393	0.218	0.0134824	0.00340795	7.7e-5	0.00221423	0.00156663	0.16
MEDS_oxazepam	chr6:29624654:T:C	0.0114244	0.00697368	0.10137689840858298	-0.00819714	0.0113227	0.4690919714253365	-0.0939224	0.0343745	0.0062889769068458345	0.0180158	0.0127858	0.1588210269944709	0.0249486	0.00913275	0.006299411805485587	9.09474e-4	7.49584e-4	0.2250132020861138	-0.0137471	0.00951021	0.1483142909978748	-0.00723878	0.00601541	0.22883212837479858	-0.0394	0.0409	0.3354	-0.0127	0.0083	0.1266	-0.005	0.0091	0.5842	0.0326	0.0397	0.4124	-0.0234	0.0106	0.02645	0.0509	0.0824	0.5363	-0.02	0.0221	0.3643	-0.0042	0.0019	0.02997	-0.0251	0.0338	0.4572	-0.1167	0.108	0.28	-0.0095	0.124	0.939	-0.0465	0.0173	0.007192	-0.028	0.0887	0.7521	-6e-4	0.0013	0.609	-0.0113	0.0153	0.459	-0.077	0.0402	0.05527	-0.1038	0.0177	4.238e-9	-0.1691	0.1291	0.1905	0.0126	0.0254	0.621	-0.0502	0.0939	0.593	0.2393	0.1192	0.04477	-0.0251	0.0212	0.2369	-0.0149	0.0139	0.2824	-0.00896912	0.00556234	0.12	-0.00489838	0.00251411	0.057	-0.00365917	0.00213375	0.081	-0.00318563	0.00212751	0.12	-0.003532	0.003546	0.3192	0.0227395	0.01046	0.03053	0.006889	0.004615	0.1355	0.0128118	0.0046919	0.0057	-0.00299411	0.00216604	0.16
MEDS_oxazepam	chr6:31652243:A:G	-0.00865099	0.00343065	0.011679654608988888	0.00107496	0.00556769	0.8469032510152918	0.0532801	0.0169111	0.0016294085843097793	-0.00570975	0.00628748	0.3638178474481996	-0.0022471600000000002	0.00449298	0.6169713537237657	4.0459e-4	3.68768e-4	0.27257938039692026	-0.00204925	0.00467867	0.6613875264429483	0.00233405	0.00296029	0.43043145389027065	-0.0093	0.0205	0.6507	-0	0.0038	0.9944	-0.006	0.0038	0.117	-0.0031	0.0207	0.8802	0.0066	0.0049	0.1751	0.1144	0.0411	0.005379	0.0021	0.0108	0.8447	0.0037	9e-4	1.01e-4	0.0079	0.0202	0.694	-0.0099	0.0541	0.8545	0.0451	0.0457	0.3236	0.0181	0.0091	0.04659	-0.0085	0.0438	0.8465	0.0018	6e-4	0.003149	0.0171	0.0049	5.382e-4	-0.0011	0.0138	0.9371	0.0342	0.0059	5.703e-9	0.0704	0.0406	0.08269	0.0244	0.0085	0.004277	0.0799	0.0318	0.01204	0.0424	0.0671	0.5275	0.0231	0.0069	8.852e-4	0.0201	0.0049	4.758e-5	-0.00122722	0.00277692	0.69	0.00348127	0.00125391	0.0068	-1.78714e-4	0.00106407	0.85	2.54545e-4	0.00106098	0.83	0.003803	0.001776	0.03224	0.00399202	0.005726	0.537	0.003376	0.002314	0.1445	0.00569323	0.00234003	0.016	-8.89444e-4	0.00107937	0.43
MEDS_oxazepam	chr8:52019016:A:G	0.00121969	0.00338411	0.7185351198403747	0.00365019	0.00549232	0.5063070794948267	-0.0406321	0.0166766	0.014831326648258682	0.00295191	0.0062011	0.6340521798835186	0.00973882	0.00443157	0.027977570578499377	5.29537e-4	3.63788e-4	0.14549765707327583	0.00117809	0.00461353	0.798448115120701	-0.00106713	0.00292027	0.7147974590275802	0.0274	0.0189	0.1477	0.0038	0.0036	0.2902	0.0024	0.0038	0.5319	0.0212	0.0156	0.1742	0.0024	0.0044	0.5797	0.0399	0.0354	0.2591	-0.007	0.0095	0.4583	0.0015	9e-4	0.1045	0.0035	0.0181	0.846	0.0266	0.0537	0.6201	-0.016	0.0452	0.7239	0.0021	0.0088	0.8086	0.0589	0.0434	0.1753	4e-4	6e-4	0.4685	0.0157	0.005	0.001495	0.0027	0.0138	0.8438	0.0342	0.0059	6.406e-9	-0.0204	0.0406	0.6161	0.0153	0.0086	0.075	0.007	0.0317	0.8249	0.0859	0.0622	0.1674	0.015	0.007	0.03145	0.0114	0.0049	0.02111	-0.00158868	0.00273447	0.57	7.48586e-5	0.00123474	0.99	0.00166897	0.0010476	0.1	0.00173634	0.00104452	0.087	0.002617	0.001755	0.136	-0.00420884	0.0052	0.4134	0.002658	0.002285	0.2448	-0.00837726	0.00230272	2.9e-4	9.80793e-4	0.00106303	0.36
MEDS_oxazepam, MEDS_zopiclone	chr16:29967506:G:A	0.00215437	0.00338434	0.5244040051901449	-0.00569318	0.00549416	0.30009723915100733	0.031157	0.016678	0.06174190141996085	-0.0114852	0.00619895	0.06391753236194955	0.00809261	0.00443104	0.06779848665622251	7.07809e-4	3.6362e-4	0.05158696762373593	-0.00963818	0.00461448	0.03673584212726718	-0.00287229	0.0029186	0.3250498724815823	0.0127	0.0188	0.5006	9e-4	0.0037	0.8073	0.0157	0.0035	9.198e-6	0.0164	0.0156	0.2931	-0.0233	0.0045	2.42e-7	-0.0369	0.0353	0.2957	-0.0088	0.0095	0.3548	-0.0045	9e-4	1.498e-6	-3e-4	0.0179	0.988	-0.0986	0.0525	0.06017	0.0526	0.0455	0.2472	-0.0254	0.0087	0.003735	-0.0131	0.0433	0.7616	-0.0018	6e-4	0.003597	-0.0273	0.005	5.035e-8	-0.0347	0.014	0.01293	-0.0343	0.006	8.222e-9	-0.0655	0.0412	0.1116	-0.0355	0.0087	4.27e-5	-0.0054	0.0321	0.8669	-0.0273	0.062	0.6595	-0.0204	0.007	0.003737	-0.0296	0.005	3.031e-9	-0.00898995	0.00272137	8.7e-4	-0.00365255	0.00122899	0.0023	-0.0011583	0.0010427	0.26	-3.53111e-4	0.00103975	0.73	0.004971	0.001747	0.004437	-0.00974735	0.005178	0.05985	0.006045	0.002275	0.007876	-0.00739359	0.00229208	0.0014	-0.00213998	0.00105774	0.044000000000000004
MEDS_oxazepam, MEDS_zopiclone	chr18:54812282:CT:C	NA	NA	NA	NA	NA	NA	NA	NA	NA	NA	NA	NA	NA	NA	NA	NA	NA	NA	NA	NA	NA	NA	NA	NA	0.0579	0.0219	0.008128	0.0066	0.0042	0.1148	-0.0077	0.0042	0.0686	0.0182	0.0181	0.3153	0.0169	0.0049	6.041e-4	-0.0444	0.0405	0.2727	-0.0247	0.0108	0.02241	0.0036	0.0011	0.001037	0.007	0.021	0.7404	0.0527	0.0617	0.3929	-0.0122	0.0482	0.8001	0.0168	0.0102	0.0996	-0.0201	0.0507	0.6914	0.001	7e-4	0.182	0.0245	0.0052	2.688e-6	0.0236	0.0147	0.1087	0.0369	0.0062	2.959e-9	0.0195	0.0428	0.6493	0.0257	0.0091	0.004681	0.0382	0.0335	0.2538	0.0643	0.0726	0.376	0.0135	0.0074	0.06736	0.0296	0.0053	2.192e-8	NA	NA	NA	NA	NA	NA	NA	NA	NA	NA	NA	NA	NA	NA	NA	NA	NA	NA	NA	NA	NA	NA	NA	NA	NA	NA	NA
MEDS_temazepam	chr18:29019016:C:T	0.00103647	0.0034571	0.7643231257166805	0.0101154	0.00560856	0.07129843546024327	0.0487499	0.0170384	0.004220753604236632	0.00356409	0.00632917	0.5733515619895176	-0.00621615	0.00452445	0.16947201765701875	-1.5479e-4	3.71484e-4	0.6769132264256719	0.00509724	0.00471365	0.2795290831254903	-5.64413e-4	0.00298246	0.849901312656051	0.0079	0.0193	0.6834	-0.0055	0.0037	0.135	0.0014	0.0039	0.7076	-0.0085	0.0159	0.5941	-0.0141	0.0043	0.001186	-0.0139	0.036	0.7003	-0.0019	0.0096	0.8392	-0.0022	9e-4	0.01923	-0.0125	0.0178	0.4842	0.0367	0.0541	0.4979	0.0015	0.0457	0.9737	-0.0076	0.0089	0.3929	-3e-4	0.044	0.9941	-0.0012	6e-4	0.04601	-0.0186	0.005	2.074e-4	-0.017	0.014	0.2258	-0.0158	0.006	0.008341	-0.0803	0.0414	0.05271	-0.0483	0.0087	2.472e-8	0.0057	0.0321	0.8602	-0.0639	0.0622	0.304	-0.0114	0.0071	0.10780000000000001	-0.0204	0.005	4.668e-5	0.00478718	0.00277891	0.082	-0.00468359	0.00125403	1.7e-4	0.00110682	0.00106362	0.29	0.00135054	0.0010605	0.2	0.003211	0.001787	0.07239	0.00995033	0.005292	0.05247	0.003022	0.002328	0.1943	-0.00549559	0.00233939	0.015	-0.00192805	0.00107982	0.07
MEDS_temazepam	chr22:19879290:C:T	-0.00855127	0.0124531	0.49228658359299216	0.00110418	0.0202274	0.9564663599879739	-2.49464e-4	0.0613518	0.9967557048715752	0.0111967	0.0228478	0.6240925524510097	-0.0101969	0.0162986	0.531559641684455	-0.00152813	0.0013383	0.25351928421544223	-0.00742244	0.0169818	0.6620518447124687	-0.00864601	0.0107359	0.42062588952510954	-0.005	0.0827	0.9519	0.0239	0.0164	0.1436	0.0128	0.017	0.4506	0.0963	0.0638	0.1314	0.033	0.0193	0.08775	0.0313	0.1568	0.8416	-0.0246	0.041	0.5487	-7e-4	0.0035	0.8424	-0.0727	0.0682	0.2865	0.1365	0.1966	0.4875	-0.0276	0.2077	0.8942	-0.0688	0.0326	0.03477	-0.0519	0.1552	0.7382	0.0015	0.0023	0.5043	0.0263	0.0233	0.2587	0.0508	0.0623	0.4145	0.0218	0.0274	0.4247	0.2291	0.1969	0.2447	0.2087	0.0372	1.961e-8	-0.0507	0.1428	0.7229	-0.568	0.2361	0.01616	0.0457	0.0324	0.158	0.0169	0.0221	0.4432	0.0150291	0.0101749	0.15	0.00243836	0.00458701	0.6	0.00234042	0.00389162	0.59	0.00242539	0.00388015	0.57	NA	NA	NA	NA	NA	NA	NA	NA	NA	0.0172937	0.0085586	0.041	-5.58785e-4	0.00393451	0.83
MEDS_temazepam	chr6:96942564:T:C	-0.00320056	0.0071882	0.6561377121948453	-0.0217571	0.0116627	0.06210835118343395	0.0526114	0.0354304	0.13756469829062692	-0.0249506	0.0131677	0.058113897090737526	-0.00578685	0.00941344	0.5387235984989305	-4.87462e-4	7.72621e-4	0.5280925004169222	-0.00740081	0.00980249	0.45025339897017685	-2.94584e-4	0.00620442	0.9621309824883121	-0.0318	0.0395	0.4214	0.0193	0.007	0.005943	0.0092	0.0074	0.2138	0.0766	0.0337	0.02282	0.0227	0.0087	0.008814	0.0311	0.0726	0.6683	0.0069	0.0193	0.7187	-8e-4	0.002	0.69	-0.0017	0.039	0.966	-0.0289	0.1163	0.8036	0.1226	0.0796	0.1233	-0.028	0.0189	0.1392	-0.0377	0.0933	0.6858	-0.0017	0.0013	0.2048	0.0348	0.0086	5.13e-5	0.0603	0.0244	0.01337	0.0318	0.0103	0.001922	0.0321	0.0699	0.646	0.0852	0.0153	2.455e-8	0.1561	0.0574	0.006517	-0.0998	0.1342	0.4569	0.0398	0.0122	0.001084	0.0248	0.0088	0.004827	-0.00559523	0.0058589	0.31	0.00383012	0.00264532	0.14	-8.0631e-4	0.00224444	0.71	-0.00141526	0.00223788	0.52	0.009735	0.003751	0.009452	-0.0128826	0.01114	0.2481	0.003895	0.004886	0.4254	0.00945165	0.00493459	0.058	-0.0017786999999999998	0.00227579	0.4
MEDS_triazolum	chr13:60873571:A:C	0.0010458	0.0153541	0.9456961042836077	-0.0264354	0.0249119	0.2886190547458351	-0.0484696	0.0756696	0.5218203358792274	0.00418609	0.0281085	0.8816120143786621	-0.0142447	0.0201002	0.47851879452682883	-0.00250792	0.00165057	0.12865450553841878	-0.00637104	0.0209384	0.7609182492600334	-0.034876	0.0132608	0.008538075680101563	0.0333	0.1584	0.8336	0.0095	0.0352	0.7869	-0.0386	0.0418	0.3552	-0.1679	0.0956	0.07907	-0.0751	0.0475	0.1138	0.321	0.3244	0.3225	-0.0194	0.0818	0.8122	-0.002	0.0043	0.6376	-0.0036	0.0832	0.9652	0.1518	0.2429	0.532	-0.4279	0.4535	0.3454	-0.0334	0.0398	0.4009	0.0345	0.1997	0.8628	7e-4	0.0028	0.7985	-0.4347	0.1624	0.007412	-0.1435	0.1769	0.4173	-0.0401	0.1633	0.8059	NA	NA	NA	-0.113	0.1274	0.3752	-1.6022	0.2751	5.741e-9	-0.2136	0.2912	0.4633	-0.199	0.1527	0.1925	0.0317	0.0541	0.5575	0.0096729	0.0123366	0.46	0.00887123	0.00556368	0.11	-6.21715e-5	0.00471688	0.99	-3.24078e-4	0.00470301	0.97	-0.006587	0.008286	0.4266	0.0449734	0.02431	0.06221	-0.002944	0.01078	0.7847	0.0230579	0.0103724	0.025	-0.00130777	0.0047712	0.75
MEDS_triazolum	chr8:22109796:A:C	0.00300738	0.00339889	0.3762573565746332	0.00335329	0.00551525	0.5431852896204035	-0.00374129	0.0167509	0.8232645216162117	0.0141605	0.00622696	0.02296254392100157	0.0126943	0.00445121	0.0043462029275445095	5.30101e-4	3.654e-4	0.14685136916120087	0.00209783	0.00463397	0.6507602240407183	-0.00176604	0.00293307	0.5471003593075765	-0.0052	0.0184	0.7762	0.0012	0.0037	0.7446	0.0014	0.0037	0.704	0.0163	0.0154	0.2901	0.0041	0.0045	0.3559	0.025	0.0346	0.4691	0.0095	0.0093	0.3064	-0	9e-4	0.982	-0.0286	0.0177	0.1062	0.012	0.0536	0.8221	-0.1557	0.0459	6.946e-4	0.0085	0.0088	0.3292	0.0648	0.0434	0.1353	-5e-4	6e-4	0.4382	-0.0033	0.0051	0.5257	-0.0047	0.0143	0.7419	-0.0074	0.0061	0.2285	0.0111	0.0424	0.7932	-0.0226	0.0089	0.01066	-0.192	0.0318	1.64e-9	-0.068	0.0615	0.2688	-4e-4	0.0072	0.9545	-0.0027	0.0051	0.5917	0.00770711	0.00273527	0.0041	-0.00255621	0.00123498	0.037	-0.00130098	0.00104784	0.22	-8.93785e-4	0.00104479	0.4	-0.004973	0.001747	0.004429	0.00498754	0.005174	0.346	-0.004159	0.002276	0.06771	-3.10996e-4	0.00230351	0.93	-0.00178557	0.00106297	0.086
MEDS_triazolum	chr9:96437283:CT:C	NA	NA	NA	NA	NA	NA	NA	NA	NA	NA	NA	NA	NA	NA	NA	NA	NA	NA	NA	NA	NA	NA	NA	NA	0.3594	0.2761	0.193	-0.0301	0.0536	0.574	-0.0017	0.0427	0.9675	-0.1593	0.0853	0.06191	-0.073	0.0445	0.1008	-0.142	0.2673	0.5954	-0.0568	0.0792	0.4728	-0.073	0.0689	0.2888	-0.0292	0.0716	0.6836	NA	NA	NA	-0.2924	0.3983	0.4628	-0.0037	0.0757	0.9607	NA	NA	NA	-0.0687	0.0689	0.3185	-0.328	0.1449	0.02362	NA	NA	NA	-0.2057	0.1638	0.209	NA	NA	NA	NA	NA	NA	-1.3949	0.231	1.565e-9	-0.2584	0.3111	0.4063	NA	NA	NA	0.3069	0.3102	0.3225	NA	NA	NA	NA	NA	NA	NA	NA	NA	NA	NA	NA	NA	NA	NA	NA	NA	NA	NA	NA	NA	NA	NA	NA	NA	NA	NA
MEDS_zaleplon	chr22:39927583:C:T	0.00155626	0.0146707	0.9155190806212592	-0.0184659	0.0238331	0.4384559823262813	-0.0538315	0.0722759	0.45638882303294304	-0.0345217	0.0269267	0.1998200208723702	-0.0177173	0.0192007	0.3561426615697655	-0.00234944	0.0015766	0.1361723712014286	0.0134569	0.0200055	0.5011629996618732	-0.0196865	0.0126588	0.11990629945446793	0.1537	0.0869	0.07706	0.0521	0.0197	0.008195	0.0332	0.0217	0.1259	-0.0522	0.0742	0.482	0.0302	0.0252	0.2295	-0.1774	0.1749	0.3105	0.0586	0.0473	0.2152	-0.0014	0.0041	0.7289	0.0437	0.087	0.6159	-0.1157	0.234	0.6208	0.0211	0.5099	0.967	-0.027	0.0389	0.487	-0.5496	0.2177	0.01156	-0	0.0027	0.9873	0.6321	0.1561	5.163e-5	0.2974	0.1712	0.08231	0.0034	0.1667	0.9837	NA	NA	NA	-0.1286	0.1235	0.2978	0.7405	0.5992	0.2165	1.0887	0.1921	1.449e-8	-0.0155	0.1479	0.9164	0.0494	0.0516	0.3384	-0.00178801	0.0118772	0.84	0.00350296	0.00535319	0.58	0.00225843	0.00453874	0.63	0.00232028	0.00452536	0.61	-0.006774	0.007828	0.3869	0.00598207	0.02314	0.7846	0.005346	0.0102	0.6001	-0.00390957	0.00998561	0.68	7.30955e-4	0.00459617	0.84
MEDS_zaleplon	chr5:121277785:G:A	0.021296	0.0152628	0.16292810263378016	-0.00204576	0.0247566	0.9341417873749716	0.0346245	0.0752439	0.6453985717697247	0.0270786	0.0279407	0.3324734729638382	-0.0361298	0.0199727	0.070457949501747	-0.00303795	0.00164011	0.06398526898487551	0.0241704	0.020803	0.2452872645597055	-0.00404733	0.0131618	0.758458809447036	0.0733	0.0922	0.4266	-0.0298	0.0214	0.165	0.0067	0.0223	0.7637	-0.1042	0.0749	0.164	-0.0436	0.0255	0.08752	0.139	0.1772	0.4328	-0.0612	0.0488	0.2099	0.004	0.0043	0.3498	-0.0995	0.0785	0.205	0.2546	0.2459	0.3005	-0.2059	0.4652	0.6581	-0.0156	0.0395	0.6921	0.0308	0.1946	0.8742	0.0017	0.0028	0.5345	0.3371	0.1883	0.0735	0.2243	0.1814	0.2164	0.1974	0.1552	0.2033	NA	NA	NA	0.047	0.1295	0.7168	0.3612	0.5375	0.5016	0.9909	0.1801	3.762e-8	-0.15310000000000001	0.1512	0.3114	0.0276	0.0545	0.6123	0.0055867	0.012435	0.69	0.00524739	0.00560723	0.38	0.00796315	0.00476026	0.095	0.00807149	0.00474627	0.091	0.002848	0.008223	0.7291	-0.0127813	0.02437	0.599	-0.007253	0.01071	0.4983	0.0103736	0.010458	0.33	-0.00116476	0.00482844	0.79
MEDS_zaleplon	chr7:68145374:G:T	-0.0021347	0.0140562	0.8792903360161676	0.0181816	0.02282	0.42560331304475757	0.112817	0.0692961	0.10351636184279174	0.00309737	0.025751	0.9042601661099038	-0.0281591	0.0184005	0.12593168083132839	-0.00111168	0.0015107	0.461809646046974	0.0281906	0.0191641	0.14128758438681316	0.0102126	0.0121227	0.39954435585056325	0.0817	0.0826	0.3229	0.0319	0.0156	0.04084	0.0454	0.0161	0.004723	-0.05	0.0673	0.4574	0.0356	0.0187	0.05714	0.0517	0.1552	0.7389	-0.0437	0.0408	0.2844	0.0049	0.0039	0.2046	-0.0559	0.0748	0.4546	0.5197	0.1885	0.005839	0.06	0.1769	0.7347	0.02	0.0367	0.5871	0.333	0.1838	0.06998	4e-4	0.0026	0.8812	0.0604	0.0192	0.001647	-0.0417	0.0542	0.4414	0.0121	0.023	0.5975	-0.0409	0.161	0.7994	0.0092	0.0337	0.7852	0.0858	0.126	0.4957	0.9787	0.1748	2.17e-8	0.0357	0.0274	0.1925	0.055	0.0194	0.004557	0.0146137	0.011475	0.2	-0.00420843	0.00517732	0.4	-0.00122504	0.00439334	0.78	-0.00108745	0.00438043	0.8	NA	NA	NA	NA	NA	NA	NA	NA	NA	-0.00481106	0.00966919	0.6	0.00486093	0.004442	0.33
MEDS_zolpidem	chr14:85412284:C:T	-0.00235023	0.00345175	0.49594783643648077	0.00575897	0.00560126	0.30387641909492974	0.00112207	0.0170113	0.947409423138448	0.00292842	0.00632225	0.6432266060271007	-0.00390881	0.00451822	0.3869724080419618	-7.6893e-4	3.71007e-4	0.038214660002394624	6.21303e-4	0.00470707	0.894989417133398	0.00220337	0.00297859	0.45946030866036364	0.0119	0.019	0.5301	0.0133	0.0036	1.803e-4	0.009	0.0038	0.01796	-0.0061	0.0157	0.6976	0.0185	0.0043	1.721e-5	-0.0333	0.0355	0.3486	0.0108	0.0095	0.2557	0.0019	9e-4	0.04172	0.0157	0.0177	0.3768	-4e-4	0.0542	0.9937	-0.0617	0.045	0.1702	0.0151	0.0089	0.08791	0.0161	0.044	0.7151	1e-4	6e-4	0.837	0.0257	0.0049	1.934e-7	0.006	0.0138	0.6651	0.0082	0.0059	0.1598	0.0124	0.0406	0.7608	0.0139	0.0086	0.1052	0.049	0.0316	0.1211	0.0638	0.0622	0.3043	0.0381	0.007	4.189e-8	0.0169	0.0049	6.462e-4	-0.004212	0.002781	0.19	-8.01266e-4	0.00125447	0.51	3.83616e-5	0.00106423	1	-2.57344e-5	0.00106111	0.95	-0.003491	0.001779	0.04974	0.00498754	0.005267	0.3866	-0.002564	0.002317	0.2686	0.00275284	0.00233976	0.24	0.00106447	0.00107966	0.34
MEDS_zolpidem, MEDS_zopiclone	chr12:11048143:T:C	-0.00402718	0.00334371	0.2284330823861766	-0.00463633	0.00543026	0.3932185523617279	-0.0109058	0.0164791	0.5081021118573296	-0.00337999	0.00613293	0.5815499195716882	-6.16512e-4	0.00437922	0.8880428051412567	4.91632e-4	3.5943e-4	0.1713712639955374	-0.00104572	0.0045596	0.8186008664697854	0.00128702	0.00288555	0.6555819685304208	0.0176	0.0183	0.3358	-0.0024	0.0036	0.5078	-0.0025	0.0037	0.4996	0.0042	0.0153	0.781	-0.0014	0.0043	0.7457	-0.008	0.0343	0.8155	-0.0072	0.0093	0.4341	2e-4	9e-4	0.818	0.0105	0.0174	0.5482	0.0197	0.0527	0.7091	-0.0231	0.0451	0.6096	0.0113	0.0086	0.1916	0.0388	0.0426	0.3629	-3e-4	6e-4	0.6308	-0.0208	0.005	3.343e-5	0.0191	0.0139	0.1693	7e-4	0.0059	0.9026	-0.0447	0.0412	0.2783	0.0315	0.0086	2.57e-4	0.0732	0.032	0.02202	0.0054	0.061	0.9298	0.0533	0.007	2.941e-14	-0.0414	0.005	9.959e-17	NA	NA	NA	7.75072e-4	0.00121462	0.56	NA	NA	NA	NA	NA	NA	NA	NA	NA	-0.00120072	0.005104	0.8211	NA	NA	NA	NA	NA	NA	0.00116943	0.00104566	0.27
MEDS_zolpidem, MEDS_zopiclone	chr12:11131364:G:C	NA	NA	NA	NA	NA	NA	NA	NA	NA	NA	NA	NA	NA	NA	NA	NA	NA	NA	NA	NA	NA	NA	NA	NA	-0.0116	0.0206	0.574	0.0043	0.0039	0.2671	0.0045	0.0038	0.228	0.0048	0.0157	0.7601	0.0035	0.0044	0.4284	-0.0087	0.0343	0.7997	0.0119	0.0095	0.2122	0.0067	0.0045	0.132	-0.0044	0.0174	0.8027	NA	NA	NA	0.0186	0.0452	0.6801	-0.0177	0.0184	0.3358	NA	NA	NA	3e-4	0.0168	0.9848	0.0216	0.005	1.716e-5	-0.0096	0.0149	0.518	-0.001	0.006	0.8659	0.0418	0.0413	0.3119	-0.0402	0.0091	9.235e-6	-0.0633	0.032	0.04782	0.0482	0.0756	0.5234	-0.0524	0.0072	3.193e-13	0.0496	0.0055	1.901e-19	NA	NA	NA	NA	NA	NA	NA	NA	NA	NA	NA	NA	NA	NA	NA	NA	NA	NA	NA	NA	NA	NA	NA	NA	NA	NA	NA
MEDS_zopiclone	chr11:27624700:G:A	0.00173736	0.00384549	0.6514183677392178	0.0114029	0.00623918	0.06760362748475572	0.024676	0.0189603	0.19310210142703352	0.0117039	0.00704326	0.09656950382456397	0.00548734	0.00503699	0.27597389302834846	3.81598e-4	4.1326e-4	0.355806600224504	0.00112186	0.00524325	0.8305756600557391	-0.00631465	0.00331762	0.0569928007930115	0.0077	0.0214	0.718	0.004	0.0041	0.3281	0.0103	0.0043	0.01676	-0.0423	0.0179	0.01853	-0.0169	0.0048	4.017e-4	-0.0021	0.0402	0.9578	-0.0106	0.0108	0.326	-0.005	0.0011	2.741e-6	0.0066	0.021	0.752	-0.032	0.0601	0.5947	-0.005	0.0523	0.9237	-0.0282	0.01	0.004928	-0.0298	0.0488	0.5414	-0.0023	7e-4	9.98e-4	-0.0273	0.0057	1.813e-6	-0.0293	0.0159	0.06444	-0.0199	0.0068	0.003377	-0.0063	0.0469	0.893	-0.0289	0.0099	0.003441	-0.0143	0.0364	0.6942	0.0077	0.0719	0.9142	-0.0219	0.008	0.006252	-0.0319	0.0057	2.096e-8	0.0108398	0.00309752	3.2e-4	-0.00134379	0.00139796	0.27	-0.0022683	0.00118638	0.046	-0.00113434	0.00118307	0.3	-0.008713	0.00199	1.2e-5	-0.0129839	0.005904	0.02735	-0.008527	0.002592	0.001004	-0.00336745	0.00260797	0.18	-0.00282944	0.00120184	0.019
MEDS_zopiclone	chr16:89587591:TTGAG:T	NA	NA	NA	NA	NA	NA	NA	NA	NA	NA	NA	NA	NA	NA	NA	NA	NA	NA	NA	NA	NA	NA	NA	NA	0.0096	0.0345	0.7806	0.0068	0.0051	0.1831	-4e-4	0.0053	0.9464	0.0153	0.0203	0.4517	0.0123	0.0063	0.05086	-0.0154	0.0557	0.7822	-0.0143	0.0143	0.3194	0.003	0.0012	0.01309	0.0058	0.018	0.7492	-0.0302	0.0709	0.6696	0.0119	0.0456	0.7939	0.0207	0.0108	0.05449	-0.0277	0.0573	0.6288	6e-4	8e-4	0.447	0.0233	0.005	3.367e-6	0.0182	0.0144	0.205	0.0209	0.006	4.611e-4	0.0855	0.0413	0.0386	0.0297	0.0089	7.94e-4	0.0255	0.0321	0.4269	0.0716	0.0678	0.2912	0.0081	0.0071	0.2585	0.0304	0.0052	4.877e-9	NA	NA	NA	NA	NA	NA	NA	NA	NA	NA	NA	NA	NA	NA	NA	NA	NA	NA	NA	NA	NA	NA	NA	NA	NA	NA	NA
MEDS_zopiclone	chr17:67896164:G:A	0.00250681	0.00392351	0.5228763513447633	-0.00309336	0.0063686	0.6271652688670586	0.0332496	0.0193452	0.085658408280572515	0.0138218	0.00719006	0.05456196466650995	0.00582716	0.005136	0.25655530538994903	8.53033e-4	4.21652e-4	0.04306555019218841	0.00227456	0.00535116	0.6707937384277701	0.00223904	0.00338587	0.5084262909221777	0.0807	0.0208	1.027e-4	0.011	0.004	0.005346	0.001	0.0042	0.8193	-0.0198	0.0176	0.2611	0.021	0.0049	2.218e-5	-0.0451	0.0401	0.2609	5e-4	0.0106	0.9642	0.0034	0.0011	0.001437	0.003	0.0203	0.8831	0.064	0.0614	0.2974	0.0206	0.0498	0.68	0.0156	0.0101	0.1211	-0.0904	0.0499	0.0699	0.0014	7e-4	0.04803	0.0274	0.0055	5.687e-7	0.0243	0.0154	0.1151	0.0279	0.0065	1.81e-5	-0.0197	0.045	0.661	0.0263	0.0095	0.005667	0.0912	0.035	0.009213	0.0141	0.071	0.8422	0.0278	0.0077	2.975e-4	0.0301	0.0055	4.592e-8	NA	NA	NA	4.23797e-4	0.00141895	0.72	NA	NA	NA	NA	NA	NA	NA	NA	NA	0.0158733	0.006001	0.008865	NA	NA	NA	NA	NA	NA	0.00118201	0.00122236	0.35
MEDS_zopiclone	chr3:52433247:G:A	0.0125975	0.00333935	1.6165531940130605e-4	-5.86925e-4	0.00541593	0.9137020514631277	0.0228457	0.01646	0.16515130128523264	-0.00574487	0.00611412	0.3474193472680963	-0.00474171	0.00437133	0.27804174148268895	-0.00134808	3.58763e-4	1.7157341675538604e-4	-0.00393716	0.00455198	0.38707489085323626	0.00619464	0.00287964	0.03146154167072115	0.0117	0.0185	0.5284	0.0067	0.0036	0.06471	-0.0075	0.0036	0.03807	-0.0042	0.0153	0.7829	0.0135	0.0044	0.002025	-0.0596	0.0345	0.08397	0.0064	0.0093	0.4866	0.0031	9e-4	0.00074489999999999995	-0.0119	0.0175	0.4987	1e-4	0.0528	0.9985	0.0963	0.0447	0.03125	0.0028	0.0086	0.7461	0.0035	0.0428	0.935	0.0023	6e-4	1.894e-4	0.0196	0.0049	6.972e-5	0.041	0.0137	0.002863	0.0271	0.0059	3.551e-6	0.1032	0.0407	0.01114	0.027	0.0085	0.00155	-0.0497	0.0315	0.1143	-7e-4	0.0609	0.9906	0.0172	0.0069	0.01293	0.0276	0.0049	2.052e-8	-0.00262378	0.00269078	0.35	-0.00447438	0.00121487	1.7e-4	3.73921e-4	0.0010314	0.72	9.68588e-5	0.00102839	0.94	-8.633e-4	0.001721	0.6159	0.0129162	0.005097	0.01467	0.001848	0.002243	0.41	-0.00188727	0.00226722	0.44	1.55536e-4	0.00104616	0.95
MEDS_zopiclone	chr5:87901718:A:G	-0.00281532	0.00342249	0.4107390553993597	0.00410268	0.00555606	0.4602618725114855	0.00278234	0.016878	0.8690616784642413	-0.00245041	0.00627041	0.6959515397107042	-0.00501763	0.00448008	0.26271931313371993	-3.17174e-4	3.67894e-4	0.38861270949181276	0.00409938	0.00466633	0.3796706274403908	-0.00487773	0.00295304	0.0985825391709997	-0.0369	0.0183	0.04411	0.0094	0.0035	0.007338	0.0014	0.0037	0.6996	-0.0101	0.0154	0.5107	0.0181	0.0043	2.765e-5	0.0262	0.0346	0.448	0.0198	0.0093	0.0339	0.0035	9e-4	2.047e-4	0.0127	0.018	0.4799	0.0013	0.0538	0.98	6e-4	0.0458	0.9888	0.0137	0.0088	0.1205	-0.0365	0.0437	0.4036	0.0017	6e-4	0.007702	0.0228	0.005	6.321e-6	0.032	0.014	0.02241	0.0209	0.006	4.839e-4	0.0396	0.0415	0.34	0.043	0.0087	8.504e-7	0.0592	0.0322	0.06579	0.0019	0.0623	0.9761	0.01	0.0071	0.159	0.0277	0.005	3.41e-8	-0.00630905	0.00275353	0.018	-0.00514216	0.00124293	3.9e-5	-0.00384	0.00105489	2.9e-4	-0.00363768	0.0010518	5.7e-4	NA	NA	NA	NA	NA	NA	NA	NA	NA	-0.00233157	0.00231875	0.3	-7.19935e-4	0.00106995	0.51
MEDS_zopiclone	chr6:28273215:G:C	-0.0041482	0.00359936	0.24912252668038934	0.00498486	0.00584046	0.393379750007215	0.0146639	0.0177402	0.4084707850052047	0.00108503	0.00659551	0.8693296655200466	-8.38044e-5	0.00471331	0.9858140420410748	5.54537e-4	3.86851e-4	0.15172599701915332	0.00269918	0.00490811	0.5823579385022901	-0.0048571	0.003105	0.11775137848388416	-0.0033	0.0228	0.8838	-0.0045	0.0042	0.2824	-1e-4	0.0049	0.991	0.0028	0.0228	0.9013	-0.0184	0.0054	6.389e-4	-0.0408	0.0471	0.3857	-0.027	0.0123	0.02761	-0.0045	0.001	6.435e-6	-0.0076	0.0199	0.7013	-0.0127	0.0568	0.8231	0.0141	0.0575	0.8061	-0.0301	0.0094	0.001366	0.0552	0.0458	0.2281	-0.0021	7e-4	0.001043	-0.0328	0.0065	5.066e-7	-0.0087	0.0176	0.619	-0.0269	0.0077	4.937e-4	-0.0318	0.054	0.5551	-0.0493	0.0111	9.055e-6	0.0046	0.0408	0.9093	-0.0237	0.0674	0.7255	-0.0181	0.0091	0.04599	-0.035	0.0063	2.126e-8	-0.00296179	0.00289636	0.33	0.00482818	0.00130837	1.8e-4	0.00233062	0.00111027	0.035	0.0028579	0.00110706	0.0097	0.002079	0.001849	0.261	0.00498754	0.005919	0.4147	0.002729	0.002409	0.2573	0.00982766	0.0024414	5.7e-5	9.10424e-4	0.00112599	0.45
MEDS_zopiclone	chr8:42074779:G:A	0.00803171	0.00351185	0.022194225792116763	9.27213e-4	0.00569847	0.8707446204048952	0.00741227	0.0173065	0.6684377982048257	0.00147002	0.00643373	0.8192678265036142	0.00937866	0.00459876	0.04141140829626408	-2.17469e-4	3.77513e-4	0.5645767638171932	-0.00720403	0.00478758	0.13239268804884716	8.71646e-4	0.00303027	0.7736169916813838	7e-4	0.0193	0.9727	0.0053	0.0039	0.1674	-0.0054	0.0039	0.1721	-0.0013	0.0161	0.937	0.0109	0.0045	0.01525	0.023	0.0364	0.5267	-0.0019	0.0098	0.8487	0.0022	0.001	0.02476	-0.0115	0.0185	0.5365	0.0281	0.0551	0.6095	-0.0452	0.0496	0.3626	0.0053	0.0091	0.5619	0.0012	0.0448	0.9792	0.0013	6e-4	0.04633	0.0212	0.0055	1.177e-4	-0.0028	0.0152	0.8522	0.0117	0.0065	0.07332	-0.0383	0.0455	0.3996	0.0038	0.0095	0.6916	0.069	0.035	0.04893	0.0414	0.0644	0.5203	0.0085	0.0077	0.2693	0.0297	0.0054	4.06e-8	7.906e-4	0.00282478	0.83	-2.60501e-4	0.00127498	0.84	0.00243732	0.00108172	0.027	0.00255903	0.00107853	0.019	-0.001692	0.001806	0.3489	0.00399202	0.005347	0.4433	4.757e-4	0.002352	0.8397	-0.00192452	0.0023782	0.42	4.5914899999999996e-5	0.00109742	0.97
SR_chronotype_morningness_cont_jones	chr10:123365368:G:T	0.00202179	0.00351585	0.5652570660616811	0.00654915	0.00570671	0.2511244508166662	0.019189	0.0173297	0.2681680289991811	0.0110495	0.00644613	0.08650475889340112	0.00591008	0.00460345	0.19919938808833926	2.43634e-4	3.77974e-4	0.519200378027117	0.00555812	0.00479421	0.24631678080792266	-0.002445	0.00303367	0.42026865488231635	-0.0402	0.0196	0.04049	0.0029	0.0039	0.4532	0.0081	0.004	0.0405	9e-4	0.0163	0.9553	-0.011	0.0047	0.02059	-0.0459	0.037	0.2151	0.0024	0.0099	0.8124	-1e-4	0.001	0.9048	0.0058	0.0183	0.7502	-0.0051	0.0558	0.9277	-3e-4	0.0475	0.9952	-0.0042	0.0091	0.6415	0.0086	0.0449	0.8471	4e-4	6e-4	0.4987	-0.0019	0.0053	0.718	-0.0026	0.0146	0.859	-0.0029	0.0062	0.6429	-0.0215	0.0434	0.6192	0.0048	0.0091	0.596	-0.0656	0.0336	0.05069	-0.0283	0.0639	0.6574	2e-4	0.0074	0.9763	6e-4	0.0052	0.9101	0.015508	0.00284507	5e-8	0.00395747	0.00128421	0.0018	0.0011016	0.00108957	0.32	0.0010883	0.00108638	0.32	-0.006382	0.001828	4.824e-4	0.00697561	0.005413	0.2143	-0.01034	0.002382	1.427e-5	-0.00193662	0.00239551	0.43	-3.2675200000000003e-4	0.0011049	0.83
SR_chronotype_morningness_cont_jones	chr10:123667111:G:T	-0.0015836	0.00346808	0.6479432948665227	-0.0140859	0.00562875	0.012332468078418228	-0.0351525	0.0170935	0.039735620571059074	0.00526031	0.0063570400000000004	0.40796602782902397	-0.0104042	0.00454072	0.021945728396206104	-0.00102488	3.72824e-4	0.0059784692525982576	-0.00399789	0.00472888	0.3978762352998786	-1.62811e-4	0.00299345	0.9566251622571538	-0.0262	0.0193	0.1735	-0.0019	0.0037	0.604	2e-4	0.0038	0.9549	-0.0193	0.016	0.2255	0.0036	0.0045	0.4215	-0.0254	0.0356	0.4753	-0.0117	0.0096	0.2231	0.0016	0.001	0.08874	-0.0068	0.018	0.7049	-0.042	0.0547	0.4432	0.0252	0.0455	0.5787	0.0124	0.0089	0.1647	-0.0227	0.0443	0.6079	6e-4	6e-4	0.3535	0.0034	0.005	0.5013	-0.0303	0.014	0.03036	-0.0028	0.0059	0.6433	0.0341	0.0411	0.4064	0.0016	0.0087	0.8553	-0.0075	0.032	0.8138	0.0256	0.0626	0.6823	-0.0034	0.007	0.6329	0.0042	0.005	0.3995	-0.0157096	0.00279601	2.7e-8	-0.00329771	0.00126222	0.01	-0.00249879	0.00107089	0.017	-0.00246274	0.00106776	0.018	-0.00687	0.001794	1.285e-4	-0.00914166	0.005318	0.08656	-0.01218	0.002336	1.838e-7	0.00316681	0.0023543	0.18	-7.730139999999999e-4	0.00108626	0.52
SR_chronotype_morningness_cont_jones	chr10:68592146:T:C	-9.53036e-4	0.00335383	0.7762846524120163	-0.00770757	0.00544283	0.15674763610439854	0.010229	0.0165272	0.5359681716773403	-0.0017054	0.00614765	0.7814676419566908	-0.00143529	0.00439029	0.7437260611325599	9.20533e-5	3.60472e-4	0.7984381873108942	-0.00109016	0.00457221	0.8115459224269485	-7.65682e-4	0.0028934	0.7912942319528513	0.0117	0.0183	0.5222	0.0054	0.0035	0.1216	0.0035	0.0034	0.3049	0.0312	0.0153	0.04146	0.0084	0.0044	0.0558	-0.0012	0.0343	0.9731	0.0049	0.0092	0.5976	-0.0016	9e-4	0.09079	0.0011	0.0174	0.9516	0.0607	0.0526	0.2487	-0.0932	0.0447	0.03701	-0.0145	0.0086	0.09219	0.0146	0.0428	0.7338	-9e-4	6e-4	0.1323	-0.0018	0.0049	0.7229	-0.0094	0.0138	0.4927	-0.0074	0.0059	0.2047	0.003	0.0406	0.9415	0.006	0.0085	0.482	0.0451	0.0315	0.1521	0.105	0.0593	0.07639	0.0102	0.0069	0.1428	-0.0081	0.0049	0.1006	-0.0151686	0.00270212	4.3e-8	0.0026156	0.00121991	0.028	0.0016862	0.0010349	0.098	0.00151824	0.00103187	0.13	-0.004656	0.001727	0.007022	-0.00180162	0.005115	0.722	-0.01095	0.00225	1.144e-6	0.0034574	0.00227539	0.12	0.00101211	0.00104984	0.32
SR_chronotype_morningness_cont_jones	chr11:114139260:A:G	-0.00125117	0.00351811	0.7221127280642041	-0.00399697	0.00570809	0.48378455585108404	0.0568366	0.0173485	0.0010522525817916514	-0.00854115	0.0064437	0.18500394954074512	0.00160608	0.00460881	0.7274799026329889	2.8894e-4	3.78129e-4	0.4447899849965162	-0.00541195	0.00479754	0.2592907357183105	-0.00186588	0.00303501	0.5386975495332551	0.0023	0.0191	0.9032	1e-4	0.0037	0.9807	-0.0022	0.0038	0.5692	0.0154	0.0159	0.3316	0.0029	0.0045	0.5272	-0.0169	0.0356	0.6358	0.0102	0.0096	0.2915	0.0014	0.001	0.1501	0.0284	0.0181	0.1166	0.0598	0.0553	0.2799	-0.1151	0.0455	0.01138	0.0204	0.009	0.02409	-0.0208	0.0451	0.6439	9e-4	6e-4	0.1608	0.0039	0.005	0.4379	-0.022	0.014	0.1169	-0.0034	0.006	0.5654	-0.0295	0.0412	0.4734	0.0085	0.0087	0.3257	0.0476	0.0321	0.1379	0.1377	0.0632	0.02951	-0.0013	0.007	0.857	0.0065	0.005	0.1987	-0.0179295	0.00283312	3.8e-10	1.43972e-4	0.00127861	0.93	-7.06195e-4	0.00108506	0.54	-7.29589e-4	0.00108186	0.53	NA	NA	NA	NA	NA	NA	NA	NA	NA	0.00270771	0.00238474	0.24	-4.2522400000000003e-4	0.00110011	0.76
SR_chronotype_morningness_cont_jones	chr11:122218881:G:C	0.00539681	0.00337487	0.1097951104669037	0.00994978	0.00547671	0.06925641389852547	0.0288755	0.0166407	0.08270085509243091	0.00529353	0.00618282	0.39190427418061086	-0.003105	0.00442071	0.4824441004315617	3.63069e-4	3.62696e-4	0.316813733881691	0.00673083	0.00460173	0.14355654581078722	8.63642e-4	0.00291167	0.7667609733152144	-0.021	0.0191	0.2713	-0	0.0037	0.9985	-0.0053	0.0038	0.166	-0.0021	0.0157	0.8932	0.01	0.0043	0.0217	0.0204	0.0358	0.5677	0.0062	0.0095	0.5119	0.0019	9e-4	0.04616	0.0041	0.0176	0.8139	-0.0139	0.053	0.7928	0.0051	0.0451	0.9098	0.0107	0.0087	0.2193	-0.0146	0.0431	0.735	6e-4	6e-4	0.3301	0.0061	0.005	0.2162	0.0037	0.0138	0.787	0.0103	0.0059	0.07869	-0.0516	0.0407	0.2052	0.0045	0.0086	0.5996	-0.0219	0.0316	0.4894	-0.1075	0.0613	0.07924	0.0045	0.007	0.5198	0.0054	0.0049	0.2736	0.0161132	0.00271602	3.7e-9	0.00175453	0.00122586	0.15	0.00159647	0.00104034	0.13	0.00161833	0.00103727	0.12	-0.007031	0.001738	5.226e-5	0.00697561	0.005146	0.2025	-0.01156	0.002264	3.271e-7	-0.00119545	0.00228703	0.6	0.00284588	0.00105519	0.006
SR_chronotype_morningness_cont_jones	chr11:126864424:C:T	-6.60873e-4	0.00360366	0.8544925881258655	0.0161764	0.00584773	0.005670221181605433	-0.0402389	0.0177695	0.023543986496236718	0.00507237	0.00660209	0.4423102462005645	0.0113684	0.00472065	0.016030608208680876	8.7522e-4	3.87305e-4	0.023835814669610194	0.00880022	0.00491396	0.07331620890272113	-3.18201e-4	0.00310943	0.9184914120896365	0.0105	0.0202	0.6016	0.0025	0.004	0.5274	-0.005	0.0041	0.2202	-0.008	0.0167	0.6308	0.0046	0.0048	0.3377	-0.0794	0.0386	0.03983	0.0016	0.0102	0.8734	7e-4	0.001	0.4764	0.0078	0.019	0.6819	-0.0998	0.057	0.07974	0.0159	0.0518	0.7585	0.0021	0.0093	0.8195	-0.003	0.0461	0.948	1e-4	7e-4	0.8837	0.0078	0.0058	0.1765	0.0239	0.0159	0.132	0.0119	0.0068	0.08221	0.0915	0.0475	0.05424	0.0022	0.0099	0.8253	0.0675	0.036	0.06103	-0.0397	0.066	0.5477	0.0106	0.0081	0.1878	0.0044	0.0057	0.4351	0.016455	0.00291003	1.4e-8	-0.00234118	0.00131375	0.066	-0.00222343	0.0011149	0.048	-0.00220657	0.0011116	0.049	-0.009978	0.001862	8.379e-8	0.001998	0.005515	0.6788	-0.01237	0.002424	3.339e-7	-5.33093e-4	0.00245103	0.83	0.00284759	0.00113102	0.0097
SR_chronotype_morningness_cont_jones	chr11:16594336:A:G	-0.00147983	0.00444671	0.7392919886779176	0.00399524	0.00721547	0.5797810280481539	-0.0208363	0.0219272	0.34198652951803954	0.0132137	0.00814484	0.10472949273459634	0.00588058	0.00582519	0.3127310478379479	2.14481e-4	4.77927e-4	0.6535954196043613	0.0123988	0.00606373	0.04087991649513825	0.00261227	0.00383684	0.49597410226017336	-0.0383	0.0274	0.1618	-0.0078	0.0056	0.1638	-0.0268	0.0059	5.672e-6	-0.0546	0.0218	0.01216	0.0043	0.0069	0.5303	-0.0601	0.0512	0.2407	-0.0127	0.0141	0.3673	-5e-4	0.0012	0.7085	-0.0262	0.0227	0.2477	0.0021	0.0696	0.9764	0.0217	0.0801	0.7868	-0.0024	0.0114	0.8317	-0.0289	0.0565	0.6089	-9e-4	8e-4	0.2809	0.0089	0.0096	0.3546	0.0216	0.0251	0.3896	0.0144	0.0113	0.2008	-0.0524	0.0803	0.5139	-0.0203	0.0159	0.2007	-0.0959	0.0584	0.1007	-0.0744	0.0795	0.3497	0.0053	0.0133	0.6907	0.0054	0.0088	0.5421	0.021581	0.00357606	1.2e-9	0.00104144	0.0016156	0.49	-3.74337e-4	0.00137108	0.78	2.01201e-4	0.00136707	0.88	-0.006379	0.00229	0.005349	-0.00150113	0.006787	0.8305	-0.01501	0.002983	4.9e-7	-7.56464e-4	0.00301411	0.85	-0.00213499	0.00139036	0.15
SR_chronotype_morningness_cont_jones	chr11:19163369:A:G	-0.0109429	0.00877033	0.21213581652884858	0.0169973	0.0142298	0.23228651590828012	0.0806476	0.0432314	0.062112641624526385	0.0296417	0.0160613	0.06496059587835974	-0.00697617	0.0114847	0.5435643931483586	4.67529e-4	9.42263e-4	0.6197692145902203	0.0102007	0.011955	0.3935165481301165	0.00770975	0.00755976	0.3078045249595012	-0.0471	0.0577	0.4138	-0.0165	0.0118	0.1618	-0.008	0.0123	0.5194	0.0115	0.0461	0.804	-0.013	0.0145	0.3719	-0.0512	0.1111	0.6448	0.0384	0.0295	0.1932	-6e-4	0.0024	0.7933	0.0634	0.0495	0.2006	0.2038	0.1356	0.133	-0.4261	0.1596	0.007587	0.0258	0.0228	0.2585	-0.0645	0.1116	0.5633	-2e-4	0.0016	0.9227	-0.0268	0.0182	0.1397	-0.048	0.0471	0.3077	-0.0454	0.0214	0.03375	-0.0648	0.1562	0.6785	-0.035	0.0301	0.2451	-0.0059	0.1111	0.9576	-0.0115	0.1658	0.9447	-0.0095	0.0252	0.7049	-0.0348	0.0167	0.03793	0.0388668	0.00702635	4.4e-8	0.00150705	0.00317209	0.64	4.61487e-4	0.00269219	0.88	5.34193e-4	0.00268424	0.86	-0.011	0.004503	0.01457	0.0178399	0.0133	0.169	-0.02509	0.005864	1.876e-5	0.00502841	0.00591686	0.38	-0.00251772	0.002722	0.36
SR_chronotype_morningness_cont_jones	chr11:30371813:C:T	0.00644338	0.00335305	0.05464997907522816	-0.0130385	0.00544083	0.016556555908828038	-0.0330205	0.0165324	0.0457899321494685	-0.0160457	0.00614286	0.008999119108700522	0.00960587	0.00439196	0.02873161246557687	4.61433e-4	3.60338e-4	0.20034891738471927	-0.011833	0.0045718	0.009646505138978021	-2.609e-5	0.00289299	0.9928045068933262	0.0257	0.0182	0.1573	0.009	0.0036	0.01253	0.0113	0.0034	9.377e-4	0.0238	0.0152	0.117	0.0072	0.0042	0.08648	-0.0213	0.0341	0.5325	-0.0063	0.0092	0.4907	0.002	9e-4	0.02737	0.0019	0.0175	0.9124	0.0843	0.0528	0.1101	-0.061	0.0447	0.1724	0.0071	0.0086	0.4121	-0.052	0.0427	0.224	7e-4	6e-4	0.2417	0.0123	0.0049	0.01234	-0.0155	0.0138	0.2594	0.0081	0.0059	0.1654	0.0033	0.0406	0.9347	0.0184	0.0085	0.03072	0.0241	0.0315	0.4439	0.0426	0.0608	0.4827	0.008	0.0069	0.2489	0.0151	0.0049	0.00206	-0.0182658	0.00269872	9.7e-12	-0.00413193	0.00121807	5e-4	-9.38791e-4	0.00103374	0.38	-7.32287e-4	0.0010307	0.49	0.004064	0.001736	0.01921	-0.00793137	0.005136	0.1224	0.01025	0.002259	5.717e-6	-0.0029943	0.00227221	0.17	-0.00220324	0.00104863	0.045
SR_chronotype_morningness_cont_jones	chr11:66291634:G:A	0.00177257	0.00445912	0.6909871960517954	-0.00488554	0.00723522	0.4995201364325644	-0.0411438	0.0219868	0.061304167618105566	-0.0121906	0.00816824	0.13558511068954252	0.016786	0.00584093	0.0040549919837679325	7.47949e-4	4.79219e-4	0.11857878606552912	9.50887e-5	0.00608012	0.9875221600518004	-0.0118611	0.00384614	0.0020430076836716188	-0.0167	0.0248	0.4999	-0.0022	0.0048	0.6526	-4e-4	0.005	0.9313	0.0261	0.0203	0.1976	5e-4	0.0057	0.9328	-0.0271	0.0464	0.5584	0.0051	0.0124	0.6839	0.0015	0.0012	0.2128	6e-4	0.0223	0.9795	-0.0333	0.0703	0.6363	0.0147	0.058	0.8001	0.0062	0.0114	0.5837	0.0664	0.0572	0.2457	9e-4	8e-4	0.2528	0.0037	0.0064	0.5697	-0.0149	0.018	0.406	-0.0099	0.0076	0.1929	-0.0128	0.053	0.8094	-0.0034	0.0111	0.7614	-0.0293	0.041	0.4742	0.0773	0.0785	0.3249	0.0036	0.009	0.6898	0.0019	0.0064	0.7717	-0.0194632	0.00358768	4.6e-8	-0.00165684	0.00161965	0.3	0.00167963	0.00137451	0.23	0.00174973	0.00137045	0.21	0.002165	0.002286	0.3438	-0.00280393	0.006776	0.6822	0.01547	0.002977	2.056e-7	-0.0013836	0.003021	0.65	-0.00169212	0.00139499	0.23
SR_chronotype_morningness_cont_jones	chr11:92992637:C:T	0.00339471	0.00334962	0.31084078710387475	-0.0123197	0.00543447	0.023392681080835316	0.0439638	0.016517	0.007773918799394075	-0.0118587	0.00613507	0.053243917274758086	-0.00157534	0.00438788	0.7195798607142592	1.54023e-4	3.60003e-4	0.6687687941343864	-0.00537399	0.00456756	0.23937291030843463	3.74161e-5	0.00288934	0.9896679134482186	-0.0099	0.0188	0.5996	0	0.0037	0.9971	0.0044	0.0038	0.2481	-0.0087	0.0155	0.5763	9e-4	0.0044	0.8354	0.0166	0.0353	0.6374	-0.0066	0.0095	0.4859	-0.0021	9e-4	0.02048	3e-4	0.0175	0.9868	-0.0328	0.0528	0.5348	-0.009	0.0455	0.8427	-0.0204	0.0086	0.01793	0.0431	0.0427	0.3127	-0.0011	6e-4	0.05826	0.0026	0.005	0.6045	-0.0265	0.014	0.05715	-0.0018	0.006	0.7602	-0.0507	0.0414	0.2202	-1e-4	0.0087	0.992	-0.011	0.032	0.7305	-0.0747	0.0611	0.2216	-0.005	0.0071	0.4769	0.003	0.005	0.5422	-0.0164771	0.00269332	6e-10	-0.00383133	0.00121601	0.0015	-6.80143e-4	0.00103193	0.5	-6.0519e-4	0.00102888	0.55	-0.006502	0.001725	1.631e-4	0.00299551	0.005106	0.5473	-0.01214	0.002246	6.402e-8	0.0015578	0.00226805	0.51	0.00100456	0.0010468	0.34
SR_chronotype_morningness_cont_jones	chr12:112025562:T:C	0.00115558	0.00371249	0.755596608637913	-0.00893436	0.00602833	0.13832319125770845	-0.00449807	0.0182981	0.8058208495615962	0.0014293	0.00680815	0.8337149706491046	1.81846e-4	0.00486271	0.9701692380995918	-1.31024e-4	3.99113e-4	0.7426941446824766	-0.00751405	0.005063	0.13777994276296357	0.00589178	0.00320354	0.06589310913356196	0.0124	0.0204	0.5438	0.0028	0.004	0.4853	-0.0055	0.0042	0.1886	-0.0086	0.017	0.6113	0.0038	0.0049	0.4438	0.0062	0.0382	0.872	0.0134	0.0103	0.1945	-7e-4	0.001	0.5091	-0.0168	0.0196	0.3916	-0.0434	0.0585	0.4582	0.058	0.0516	0.2607	-0.0177	0.0096	0.06423	0.0766	0.0475	0.1069	-0	7e-4	0.9494	-0.0044	0.0057	0.4364	-0.0142	0.0158	0.3677	0.0119	0.0068	0.07953	-0.0034	0.0472	0.9427	-0.0195	0.0098	0.04715	-0.0177	0.0362	0.6235	-0.1454	0.0656	0.02673	-3e-4	0.008	0.967	8e-4	0.0056	0.8835	0.0164614	0.00298663	2.7e-8	-7.43389e-4	0.0013478	0.58	0.00207387	0.00114372	0.077	0.00242732	0.00114038	0.037	-0.005411	0.00191	0.004616	0.0119286	0.005649	0.04134	-0.01056	0.002487	2.199e-5	0.00306482	0.00251481	0.24	-0.00319119	0.00116006	0.0074
SR_chronotype_morningness_cont_jones	chr12:112547524:A:G	-7.05737e-4	0.00369554	0.8485489492231446	-0.010782	0.00600105	0.07238523688611771	-0.0128543	0.0182144	0.4803623933720261	-0.00168399	0.00677719	0.8037633512059925	-0.00157606	0.00484046	0.744726829497533	-1.31822e-4	3.97286e-4	0.7400345566202404	-0.00654263	0.00503983	0.19422449458878255	0.00690296	0.003189	0.030417253693522578	0.028	0.021	0.1835	0.0028	0.0042	0.5043	-0.007	0.0043	0.09816	-0.0032	0.0173	0.8523	0.0055	0.005	0.2736	0.0144	0.0394	0.7144	0.0144	0.0105	0.1725	-4e-4	0.001	0.7092	-0.0163	0.0196	0.4064	-0.0285	0.0582	0.6246	0.0419	0.0518	0.4181	-0.0164	0.0096	0.08669	0.0587	0.0473	0.2144	1e-4	7e-4	0.8972	-0.002	0.0057	0.7273	-0.0082	0.0158	0.6045	0.0149	0.0068	0.0282	0.0025	0.0473	0.9585	-0.0187	0.0099	0.05716	-0.0153	0.0362	0.6721	-0.1422	0.0654	0.0297	0.0028	0.008	0.7236	0.0033	0.0057	0.5587	0.0164509	0.0029772	2.4e-8	-0.00108803	0.00134362	0.41	0.00168952	0.00114018	0.15	0.0020625	0.00113685	0.078	-0.005082	0.001913	0.00791	0.0109399	0.00566	0.04569	-0.01017	0.002492	4.445e-5	0.0019628	0.00250701	0.47	-0.00322768	0.0011562	0.0065
SR_chronotype_morningness_cont_jones	chr12:16885604:T:A	1.95459e-4	0.00348671	0.9552954296776636	0.00271812	0.00566198	0.6311811204313726	6.8022e-4	0.0171848	0.9684259091782597	0.00778264	0.00639442	0.22356715487495518	-0.00500851	0.00456675	0.27275831570958137	1.03083e-4	3.74822e-4	0.7833015753823559	0.0034413	0.00475486	0.4692226846595391	0.00296517	0.00300911	0.3244285010547888	-0.0096	0.0192	0.6189	-0.0076	0.0038	0.04635	-0.0052	0.0038	0.1749	-0.0163	0.016	0.30620000000000003	-0.0091	0.0046	0.04643	0.004	0.036	0.9111	0.0223	0.0097	0.02143	2e-4	0.001	0.8509	0.0063	0.0181	0.7283	-0.0054	0.0552	0.922	0.0406	0.0475	0.3932	0.0081	0.009	0.3677	0.0357	0.0448	0.4264	2e-4	6e-4	0.7691	-0.0163	0.0053	0.001968	0.0269	0.0146	0.06643	-0.0037	0.0063	0.5497	-0.0743	0.0435	0.08764	-0.0026	0.0091	0.7752	-0.02	0.0335	0.5497	-0.124	0.0631	0.04946	0.002	0.0074	0.7868	-0.0184	0.0052	4.318e-4	0.0164843	0.00280771	3.5e-9	-0.00287348	0.00126781	0.018	-0.0029432	0.00107582	0.006	-0.00316952	0.00107267	0.0029	-0.009211	0.001796	2.903e-7	0.00598207	0.005316	0.2398	-0.01115	0.002338	1.852e-6	-0.0023856	0.00236586	0.33	0.0021238000000000003	0.00109172	0.063
SR_chronotype_morningness_cont_jones	chr12:23914003:A:G	-0.00552348	0.00335359	0.0995520024232477	0.00172019	0.00544619	0.752114566652106	1.54663e-4	0.0165278	0.9925337194115453	0.00987275	0.00615127	0.10849506891188584	-0.00651216	0.00439218	0.13816148738327788	2.17928e-5	3.60493e-4	0.9517949583180841	-5.91319e-4	0.00457309	0.8971172345457666	7.96204e-4	0.00289357	0.7831915623782445	-0.0175	0.0183	0.3412	-9e-4	0.0036	0.7938	0.0058	0.0035	0.09517	0.0109	0.0153	0.4745	-0.0022	0.0043	0.6161	0.0166	0.0344	0.63	-0.0134	0.0092	0.1462	8e-4	9e-4	0.4001	-0.0099	0.0175	0.5707	-0.0684	0.053	0.1972	-0.024	0.0448	0.5926	0.0063	0.0087	0.4664	0.025	0.0428	0.5602	3e-4	6e-4	0.6373	0.0067	0.0049	0.1745	-0.0037	0.0138	0.7901	0.0044	0.0059	0.4538	0.0129	0.0406	0.7514	0.0024	0.0085	0.7743	-0.0136	0.0314	0.6658	-0.0397	0.0611	0.5153	0.0086	0.0069	0.2166	0.0073	0.0049	0.1366	0.0169679	0.00270358	6.2e-10	0.00376543	0.00122007	0.0019	0.00319592	0.00103531	0.002	0.00295566	0.00103227	0.0043	-0.003986	0.00173	0.02123	-0.00140098	0.005125	0.7876	-0.01215	0.002253	7.055e-8	0.00781345	0.00227676	7.2e-4	0.00129336	0.00105004	0.21
SR_chronotype_morningness_cont_jones	chr12:34144190:G:A	-0.0064877	0.00536801	0.2268213860598379	-0.0112798	0.00871605	0.19561673233892724	0.0756278	0.0264564	0.0042553961860151805	-0.00819371	0.00984182	0.4051044370742938	-0.0174082	0.00703051	0.01328311706106899	-5.28218e-4	5.77038e-4	0.35998383557953084	-0.0124131	0.0073201	0.0899311195568314	0.00774422	0.00463189	0.09453660459579652	0.0152	0.0346	0.6595	0.0055	0.0069	0.4239	0.0025	0.0073	0.7313	0.0327	0.0278	0.2387	0.0125	0.0085	0.14	0.2153	0.0646	8.613e-4	0.0088	0.0176	0.6186	-0.002	0.0015	0.1719	0.0397	0.0307	0.1961	-0.14	0.0837	0.0944	0.103	0.0889	0.2469	-0.0021	0.0141	0.8836	0.0232	0.068	0.7327	-0.0015	0.001	0.1278	0.0092	0.0101	0.361	-0.0295	0.0271	0.2775	0.0213	0.0119	0.07413	0.0468	0.0835	0.5752	-0.0115	0.017	0.4997	-0.0644	0.064	0.3147	0.1187	0.1036	0.2518	-0.0033	0.014	0.812	-3e-4	0.0096	0.9739	-0.0243064	0.00433777	3.9e-8	2.95233e-4	0.00195681	0.85	0.00276997	0.0016604	0.1	0.00285201	0.00165552	0.09	0.01255	0.002791	6.934e-6	-5.00125e-4	0.008264	0.9541	0.01935	0.003635	1.019e-7	-0.00305277	0.00365269	0.45	-0.00556348	0.00168123	7.2e-4
SR_chronotype_morningness_cont_jones	chr12:34188810:T:C	0.00416173	0.0035634	0.2428426704493743	0.0148434	0.00578616	0.010307895331848619	-0.0227416	0.017562	0.1953435158442402	0.0148605	0.00653425	0.02295091476024226	0.00993069	0.00466705	0.03335108751549251	7.68985e-4	3.83053e-4	0.044695108922944454	0.0133921	0.00485928	0.005851402864840835	-0.00556674	0.00307506	0.07025059387940309	0.0228	0.0207	0.272	0.0033	0.004	0.4177	0.001	0.0042	0.8134	-0.006	0.0168	0.7192	0.0099	0.005	0.04661	0.0232	0.0389	0.5512	0.0183	0.0105	0.08135	-6e-4	0.001	0.5173	0.0155	0.0184	0.4005	-0.1095	0.0561	0.05103	-0.0462	0.0496	0.3515	-0.0022	0.0091	0.8074	0.0283	0.0453	0.5325	-2e-4	6e-4	0.7533	-0.0036	0.0055	0.5172	-0.0112	0.0153	0.4608	-0.0017	0.0065	0.799	0.0138	0.0454	0.7613	0.0058	0.0095	0.5394	0.0095	0.0351	0.7869	-0.0518	0.0642	0.4196	0.0044	0.0077	0.5673	-0.006	0.0054	0.2666	0.0158984	0.00286316	3.1e-8	0.00468197	0.0012919	2.7e-4	-8.32562e-4	0.00109617	0.47	-8.47514e-4	0.00109295	0.47	-0.006926	0.001823	1.455e-4	9.995e-4	0.005399	0.7889	-0.01078	0.002375	5.675e-6	0.00465818	0.00241076	0.05	0.00226405	0.00111214	0.040999999999999995
SR_chronotype_morningness_cont_jones	chr12:37560912:C:T	1.79081e-4	0.00482602	0.9703993568009184	0.0232621	0.00783618	0.0029919890515416846	-0.050441	0.0237865	0.033957835486605234	0.0330042	0.00884791	1.9135508169696228e-4	2.56762e-4	0.00632124	0.9675996442140777	2.75907e-4	5.18823e-4	0.5948699075547718	0.0168442	0.00658161	0.010488901330360803	-0.00398925	0.00416381	0.3380251389612195	0.0498	0.0379	0.1887	-0.0102	0.007	0.1465	-0.0209	0.0072	0.003775	-0.023	0.0265	0.3855	-0.011	0.0088	0.2101	0.0836	0.071	0.2389	-0.0254	0.0185	0.1698	0.0019	0.0013	0.1577	0.0096	0.0255	0.7071	-0.0385	0.077	0.6167	0.0431	0.0756	0.5684	-0.002	0.0125	0.872	-0.0277	0.0619	0.6546	0.0018	9e-4	0.04045	0.0106	0.0086	0.2216	0.0102	0.0236	0.6652	-8e-4	0.0102	0.9346	0.0833	0.0721	0.2478	0.0215	0.0148	0.1444	0.0235	0.0545	0.6658	0.0919	0.0886	0.2996	0.0069	0.0121	0.5655	0.019	0.0083	0.02182	0.0217059	0.00389731	2.4e-8	0.00367266	0.00176036	0.036	2.22595e-4	0.00149373	0.88	3.70359e-5	0.00148934	0.98	NA	NA	NA	NA	NA	NA	NA	NA	NA	0.00346473	0.00328391	0.29	0.00293115	0.00151614	0.051
SR_chronotype_morningness_cont_jones	chr12:37627953:G:A	0.00645441	0.00479891	0.1786339493561879	0.0115043	0.00779172	0.13981571887502994	-0.0241054	0.0236552	0.3081881955247217	0.0162618	0.00879837	0.06456244962432234	-0.0054579	0.0062863	0.3852733773425024	-0.00102721	5.15956e-4	0.046494330668754344	0.0179029	0.00654523	0.006233041235019454	2.05008e-4	0.00414245	0.9605292621244489	0.0852	0.0322	0.008232	0.003	0.0059	0.6084	0.0026	0.0062	0.6731	0.0116	0.0247	0.6376	-0.0012	0.0072	0.8687	0.0037	0.0604	0.9514	0.0194	0.0158	0.219	2e-4	0.0013	0.8826	-0.0013	0.0265	0.9608	0.0793	0.0761	0.2974	0.0394	0.0648	0.5425	0.0179	0.0125	0.1524	-0.058	0.0614	0.3447	-7e-4	9e-4	0.4174	-0.0019	0.0071	0.7903	-0.0191	0.0197	0.3322	0.0037	0.0084	0.6605	-0.0636	0.0585	0.2767	-0.0183	0.0122	0.1346	0.059	0.045	0.1899	2e-4	0.0903	0.9979	-0.0026	0.0099	0.7907	-0.0059	0.007	0.4005	0.0236909	0.0038631	1.2e-9	0.00567881	0.00174434	0.001	-0.0018891	0.00147999	0.21	-0.00196769	0.00147564	0.19	-0.01002	0.002464	4.783e-5	-0.0105555	0.007313	0.1491	-0.01708	0.003208	1.017e-7	0.00473446	0.00325511	0.15	0.00366691	0.00150078	0.015
SR_chronotype_morningness_cont_jones	chr12:39191672:C:T	0.00455504	0.00557698	0.4140664090613125	-0.00617732	0.00905306	0.4950202897085702	-0.051336	0.0274848	0.06179167956912885	0.0119012	0.0102247	0.24443928234818313	0.00968614	0.00730391	0.1847876744884297	-2.04387e-4	5.99477e-4	0.7331468956717673	0.00309336	0.00760476	0.6841794096942706	0.00423372	0.00481363	0.379115027944326	-0.0141	0.0304	0.6433	-0.0067	0.006	0.2682	-0.0115	0.0057	0.04154	0.0336	0.0252	0.1812	-0.0078	0.0072	0.2811	0.0781	0.057	0.1707	-0.0067	0.0153	0.6599	-9e-4	0.0015	0.5423	-0.0201	0.0286	0.4827	0.0248	0.088	0.7779	0.0684	0.0741	0.3562	-0.0102	0.0143	0.4777	-0.0121	0.0706	0.8634	-0	0.001	0.9786	-0.0123	0.0082	0.1327	0.027	0.0228	0.2365	-0.0091	0.0097	0.3487	0.005	0.0682	0.9412	-0.0359	0.0142	0.01162	-0.0147	0.0519	0.7776	0.1963	0.0935	0.03576	-0.0331	0.0116	0.004409	-0.0065	0.0082	0.4258	0.0243718	0.0044911	4.3e-8	0.00156749	0.00202769	0.44	-0.00292897	0.0017206	0.083	-0.00319108	0.00171555	0.058	-0.00941	0.002882	0.001092	-0.0108587	0.008551	0.2024	-0.01433	0.003753	1.343e-4	-7.49794e-4	0.0037835	0.86	0.00630007	0.00174637	2.8e-4
SR_chronotype_morningness_cont_jones	chr12:54289855:T:A	-0.00540081	0.00339264	0.11140225964333589	0.0175026	0.00550989	0.001490252983623942	0.0493977	0.0167207	0.003134007273083861	0.0186473	0.00622334	0.0027323101786603464	0.00613336	0.00444351	0.1674954446161893	4.59367e-4	3.64707e-4	0.20783084338670996	0.0108236	0.00462654	0.019312122163644235	-0.00487339	0.00292869	0.09611031485693444	-0.0253	0.0192	0.1873	-0.0028	0.0037	0.4507	-0.0016	0.0038	0.674	-0.0115	0.0158	0.4687	0.0031	0.0045	0.4922	-6e-4	0.036	0.98740000000000006	-0.0021	0.0097	0.8258	-0.0012	9e-4	0.2096	-0.0303	0.018	0.09127	-0.0205	0.0536	0.7024	-0.0527	0.0452	0.2434	-0.0161	0.0088	0.06775	-0.0388	0.0435	0.3732	-3e-4	6e-4	0.6202	-0.008	0.005	0.1084	0.0061	0.0138	0.6597	-0.0113	0.0059	0.05435	-0.0672	0.0408	0.09935	-0.0157	0.0086	0.06775	-0.0604	0.0318	0.05738	-0.0934	0.0623	0.1335	-0.0037	0.007	0.5942	-0.0016	0.005	0.7399	0.0161167	0.00273752	1.1e-9	0.00374832	0.00123609	0.0023	0.00367004	0.00104883	5.5e-4	0.00321488	0.00104578	0.0024	-0.007112	0.001759	5.255e-5	-0.00420884	0.005209	0.4224	-0.01215	0.002289	1.103e-7	-0.0109446	0.00230648	2.1e-6	-0.00217091	0.00106344	0.042
SR_chronotype_morningness_cont_jones	chr12:63103618:G:C	-0.0017152	0.00463788	0.7115132630251594	0.0230094	0.00753115	0.002248847469790546	0.0226474	0.0228588	0.3218081213299173	6.27638e-5	0.0085055	0.9941123062029034	3.72313e-5	0.00607469	0.9951098612665501	3.43293e-4	4.98588e-4	0.4911192984552877	0.0141546	0.00632491	0.02522725516726663	5.61501e-4	0.00400296	0.8884455163879946	0.0055	0.0253	0.8277	-0.0051	0.0047	0.2783	-4e-4	0.0048	0.9407	0.0037	0.021	0.8612	6e-4	0.0057	0.917	0.0891	0.047	0.05818	-0.0172	0.0125	0.1694	7e-4	0.0013	0.5665	-0.0338	0.0236	0.1523	0.0565	0.0724	0.4351	0.0697	0.0541	0.1974	-0.0044	0.0118	0.709	-0.1465	0.0607	0.01579	4e-4	8e-4	0.6453	0.0153	0.0058	0.008554	-6e-4	0.0165	0.9731	0.0039	0.0069	0.5702	-0.006	0.0476	0.8994	0.0072	0.0102	0.4816	0.0275	0.0375	0.4644	0.0762	0.0826	0.3561	0.0187	0.0082	0.02276	0.0108	0.0059	0.06936	0.0247483	0.00372778	2.8e-11	-0.00455732	0.00168325	0.0067	-0.0022828	0.00142815	0.11	-0.00195312	0.00142397	0.17	-0.006231	0.002412	0.009788	0.00598207	0.007138	0.4191	-0.01675	0.003143	9.825e-8	-0.00129352	0.00314125	0.68	1.8977900000000003e-4	0.00144789	0.9
SR_chronotype_morningness_cont_jones	chr12:63236717:G:A	-4.18205e-4	0.00336663	0.9011406895558122	0.0110561	0.00546636	0.04311813818383196	-0.00291185	0.0165952	0.8607156507612601	2.18105e-4	0.00617324	0.9718161230287066	-0.00425551	0.00441011	0.33457308433449	-6.07947e-5	3.61965e-4	0.86661679222593	0.00914026	0.00459176	0.046527530233631355	0.00486106	0.00290586	0.09435610391379844	0.0105	0.0184	0.5672	-0.0064	0.0036	0.07347	-0.0101	0.0034	0.00322	-0.018	0.0153	0.2389	-9e-4	0.0044	0.8388	0.0192	0.0344	0.577	-0.0126	0.0093	0.1732	0.0017	9e-4	0.06818	0.0066	0.0175	0.7054	0.1096	0.0523	0.03598	0.0221	0.0449	0.6226	0.0167	0.0087	0.05432	-0.007	0.0431	0.8701	8e-4	6e-4	0.2136	0.0073	0.005	0.1392	0.0073	0.0138	0.598	0.0076	0.0059	0.195	-0.0437	0.0409	0.2852	-0.0101	0.0086	0.2379	-0.021	0.0316	0.5064	0.1098	0.0609	0.07148	0.0198	0.007	0.004596	0.0035	0.0049	0.4745	0.0149563	0.002713	2.9e-8	-0.00233525	0.00122481	0.046	-8.65006e-4	0.00103921	0.38	-8.3388e-4	0.00103615	0.4	0.004168	0.001748	0.0171	0.001998	0.005178	0.6339	0.01028	0.002276	6.302e-6	-0.00243316	0.00228517	0.29	0.0010468	0.00105433	0.31
SR_chronotype_morningness_cont_jones	chr13:109130220:T:C	0.0033249	0.00335672	0.3219207716107813	0.0149831	0.00544745	0.005950863656228827	0.0041673	0.0165421	0.8011017860617274	0.00660872	0.00614871	0.28245807825411445	0.00930921	0.00439408	0.0341255767467959	7.11315e-4	3.60829e-4	0.04868554096577114	0.0108626	0.00457731	0.01763802687497827	0.0016551	0.00289732	0.5678282561525689	-0.005	0.0187	0.7912	-0.004	0.0037	0.2781	-0.0013	0.0038	0.7243	-0.0148	0.0155	0.338	0.0012	0.0044	0.7837	-0.0231	0.0351	0.5105	-0.0109	0.0094	0.2476	-0.0014	9e-4	0.1339	0.0033	0.0175	0.8514	-0.0936	0.0529	0.07673	0.0543	0.0451	0.2291	-0.0095	0.0087	0.2723	0.0238	0.0429	0.5793	-3e-4	6e-4	0.6462	-0.0038	0.005	0.4398	2e-4	0.0138	0.9859	-0.0047	0.0059	0.425	-0.0132	0.0408	0.7465	-0.0146	0.0086	0.08855	0.0441	0.0317	0.1634	0.0773	0.0608	0.2035	-0.0151	0.007	0.03071	-0.0013	0.0049	0.7892	0.0148855	0.00270389	3e-8	-0.00194432	0.00122085	0.11	-0.00162742	0.00103564	0.12	-0.00141401	0.0010326	0.17	0.007191	0.001737	3.477e-5	-0.0152152	0.005145	0.003204	0.01202	0.002263	1.087e-7	-0.00392473	0.00227791	0.083	-3.60325e-4	0.0010505	0.72
SR_chronotype_morningness_cont_jones	chr13:77114409:C:A	0.00381222	0.00427047	0.37202060954545557	0.00462342	0.00693	0.5046705938537963	0.0249871	0.021043	0.23505743893896083	0.00613041	0.00782352	0.433282351830789	-0.00742362	0.00558968	0.18414757326259107	-4.85906e-4	4.59008e-4	0.2897823966891437	0.00776101	0.00582277	0.18257360878819967	0.00190553	0.00368535	0.6051179000099992	-0.0032	0.0251	0.8969	0.002	0.0048	0.6864	0.004	0.0049	0.4196	0.0285	0.0201	0.1557	4e-4	0.0059	0.9445	0.0249	0.0469	0.5946	0.009	0.0124	0.4703	-0.0019	0.0012	0.1059	0.0267	0.0219	0.2227	0.0551	0.0678	0.4171	-0.1044	0.0566	0.06512	-0.0012	0.011	0.9168	-0.0753	0.0548	0.1695	-3e-4	8e-4	0.6773	0.0033	0.0062	0.5991	-0.0126	0.0174	0.4698	-0.0093	0.0074	0.2112	0.0367	0.0514	0.476	-0.0045	0.0108	0.67490000000000006	-0.0103	0.0395	0.7948	0.0332	0.0771	0.6671	-0.0049	0.0088	0.5778	0.0106	0.0062	0.08736	0.0201251	0.00346773	7.2e-9	-0.0027144	0.00156584	0.095	-0.00232143	0.00132835	0.089	-0.00247132	0.00132445	0.07	-0.008248	0.002229	2.152e-4	0.00697561	0.006599	0.2774	-0.01506	0.002904	2.158e-7	0.00482903	0.00292083	0.094	-3.6086800000000003e-4	0.00134656	0.77
SR_chronotype_morningness_cont_jones	chr13:93405617:C:G	0.00821818	0.00392192	0.036131001519922115	0.0138379	0.00636452	0.029687935650821343	-0.067577	0.0193271	4.714004578509234e-4	0.00885395	0.0071837	0.21776044732957775	0.00312116	0.00513387	0.5432178095829494	2.72421e-4	4.21578e-4	0.5181541728410879	0.0065649	0.00534795	0.21961449447583548	0.0021004	0.00338474	0.5348955686610053	-0.0308	0.0217	0.1556	-0.0166	0.0042	9.375e-5	-0.0106	0.0044	0.01464	-0.0261	0.018	0.1459	-0.0115	0.0051	0.02467	-0.006	0.0401	0.8817	-0.0258	0.0109	0.01827	-0.0042	0.0011	1.166e-4	-0.0016	0.0206	0.937	-0.0547	0.0619	0.3771	0.0214	0.0528	0.6859	-0.0164	0.0101	0.1061	-0.0083	0.05	0.8682	-0.0026	7e-4	2.147e-4	-0.0153	0.0058	0.008254	-0.0146	0.0162	0.3651	-0.012	0.0069	0.08206	-0.0381	0.0478	0.4254	-0.0286	0.01	0.0043	-0.0702	0.0369	0.05692	-0.0939	0.0712	0.187	-0.022	0.0081	0.006636	-0.0168	0.0058	0.003568	0.0197414	0.00316651	2.7e-10	0.00228573	0.00142929	0.11	0.00249742	0.00121236	0.039	0.00285952	0.00120882	0.018	-0.007445	0.002032	2.481e-4	0.00995033	0.006012	0.1135	-0.01381	0.002647	1.803e-7	-0.00168342	0.0026666	0.55	-8.930419999999999e-4	0.00122904	0.49
SR_chronotype_morningness_cont_jones	chr14:100554881:C:A	-0.00646453	0.00344675	0.06071835541808247	-0.014769	0.00559361	0.008282663163895547	-0.020276	0.0169852	0.23257873282900493	-0.0197986	0.00631338	0.0017128526345382186	-0.00697558	0.00451124	0.12204022509552928	6.67922e-5	3.70434e-4	0.8569107675272687	-0.00625354	0.0046998	0.18332175236691406	0.00339424	0.00297403	0.25374821741103076	-0.0239	0.0195	0.2202	0.0105	0.0036	0.003935	0.0063	0.0039	0.1029	-2e-4	0.016	0.9909	0.0057	0.0045	0.2071	-0.0396	0.0365	0.2776	0.0052	0.0098	0.5953	0.0014	0.001	0.1287	0.0149	0.018	0.4078	-0.005	0.0547	0.9272	0.0627	0.0454	0.167	0.0134	0.0089	0.1332	-0.0075	0.0442	0.8649	5e-4	6e-4	0.4531	0.005	0.005	0.3204	0.0167	0.0139	0.2311	0.0062	0.0059	0.2976	-0.0914	0.041	0.02587	-0.0053	0.0086	0.541	0.0208	0.0319	0.5133	-0.0458	0.0625	0.4631	0.0059	0.007	0.3974	0.0093	0.005	0.06128	-0.016113100000000002	0.00278357	6.5e-9	5.20831e-4	0.00125579	0.65	0.00301787	0.00106521	0.0039	0.00311575	0.00106209	0.0029	0.006961	0.001787	9.837e-5	0.001998	0.005294	0.733	0.01137	0.002329	1.044e-6	-0.00504811	0.00234258	0.029	-0.00268944	0.00108006	0.013000000000000001
SR_chronotype_morningness_cont_jones	chr14:40512964:G:A	0.0093969	0.00379367	0.013249515574620964	-0.00680602	0.00615681	0.2689663813176864	0.00310291	0.0186988	0.8682030356399448	0.00268023	0.00694969	0.6997469271609913	0.00744322	0.00496638	0.1339460774457039	2.45382e-4	4.07807e-4	0.547366230111199	-0.00121678	0.00517396	0.8140734668785105	0.00298964	0.00327404	0.36117110675010844	-0.0289	0.0209	0.1652	0.0018	0.0041	0.6664	0.002	0.0042	0.6306	-0.0133	0.0173	0.4431	-0.0015	0.005	0.7687	-0.0449	0.039	0.2499	0.0073	0.0105	0.4854	8e-4	0.001	0.4519	0.0286	0.0199	0.1502	-0.009	0.0599	0.8802	-0.108	0.0524	0.03917	0.0103	0.0098	0.2927	-0.0559	0.0484	0.2484	9e-4	7e-4	0.1814	-0.0071	0.0058	0.2217	0.0326	0.0161	0.04245	0.0033	0.0069	0.6329	0.0107	0.048	0.8241	0.0128	0.01	0.2022	6e-4	0.0368	0.9861	0.0117	0.069	0.8653	-0.0041	0.0081	0.6132	-0.0035	0.0057	0.5413	0.016877	0.00305963	3.6e-8	-5.76283e-4	0.00138086	0.67	-0.00164552	0.00117144	0.15	-0.00179308	0.00116801	0.12	0.009234	0.001953	2.265e-6	0.00598207	0.005782	0.3239	0.0128	0.002543	4.842e-7	-0.00260928	0.00257593	0.33	-0.00130982	0.00118829	0.29
SR_chronotype_morningness_cont_jones	chr14:56803107:C:T	6.73563e-4	0.00355107	0.8495608680639463	-0.0108054	0.00576219	0.06076031266194975	-0.0316544	0.0174998	0.07047579765864367	-0.00692884	0.00650409	0.28673783381317497	0.00618873	0.00464801	0.18303072500328746	3.0629e-4	3.81664e-4	0.42225713820508043	-0.00986504	0.00484228	0.04162267615516628	-0.00601786	0.00306355	0.04949029015163793	-0.0108	0.0202	0.5914	0.0119	0.0038	0.001666	0.0114	0.0038	0.002473	0.0298	0.0164	0.06948	0.0195	0.0046	2.329e-5	0.034	0.0378	0.3688	0.0249	0.0101	0.01428	0.001	0.001	0.3011	-0.0257	0.018	0.1533	0.0131	0.0556	0.814	0.0176	0.047	0.7084	-0.0101	0.0091	0.2645	0.0478	0.0454	0.292	1e-4	6e-4	0.9	0.0227	0.0052	1.346e-5	0.0078	0.0146	0.5942	0.0059	0.0062	0.3431	0.043	0.0429	0.3154	0.0045	0.009	0.6204	0.0067	0.0332	0.8405	-0.0822	0.063	0.1924	0.0185	0.0073	0.01161	0.0201	0.0052	1.122e-4	-0.0161876	0.0028566	8.8e-9	-0.00339502	0.00128921	0.0072	-9.57451e-4	0.00109349	0.37	-8.97399e-4	0.00109029	0.4	NA	NA	NA	NA	NA	NA	NA	NA	NA	0.00176929	0.0024048	0.47	-0.00296262	0.0011097000000000001	0.006
SR_chronotype_morningness_cont_jones	chr14:73788853:C:T	0.00868087	0.00346089	0.012132212261795738	0.015735	0.0056154	0.00507691625888249	-0.00788844	0.017057	0.6437407475445964	0.0230428	0.00633934	2.781057703309164e-4	0.00388502	0.00453028	0.39113168596219333	-3.20559e-4	3.71998e-4	0.38884005868195415	0.00846951	0.00471964	0.07272939920260657	0.00274464	0.0029864	0.358070052554117	3e-4	0.0193	0.9858	-0.0033	0.0038	0.3804	-0.0015	0.0039	0.6898	0.0018	0.0159	0.9106	-0.002	0.0045	0.6586	-0.0088	0.0361	0.8078	-0.003	0.0097	0.7544	4e-4	0.001	0.6843	0.0203	0.0178	0.2537	0.051	0.0544	0.3491	0.0163	0.0452	0.7192	-0.0019	0.0089	0.8342	0.0775	0.0441	0.07899	3e-4	6e-4	0.6458	-0.0016	0.005	0.7457	-0.002	0.0139	0.8869	0.009	0.0059	0.128	-0.048	0.041	0.2414	-0.0106	0.0086	0.2188	-0.0027	0.0318	0.9329	0.0341	0.0622	0.5832	-0.0077	0.007	0.2698	-0.0026	0.005	0.5951	0.0153777	0.00278312	1.8e-8	-0.00329952	0.00125588	0.011	3.83092e-4	0.00106527	0.71	5.59384e-4	0.00106215	0.6	-0.007529	0.001787	2.526e-5	-0.00843548	0.005296	0.1122	-0.01186	0.002328	3.492e-7	1.90577e-4	0.00234271	0.93	-4.3624e-4	0.00108087	0.71
SR_chronotype_morningness_cont_jones	chr14:83786927:A:G	-0.00485898	0.00340784	0.15391927178970685	0.0121231	0.00553039	0.028373309798705934	8.3089e-4	0.0167947	0.9605420900721973	0.00725701	0.00624219	0.24500220895050304	-0.00133186	0.0044607	0.7652635004963813	4.39485e-5	3.66284e-4	0.9044952698195705	0.00888833	0.00464715	0.05579432142169896	0.00119929	0.00294087	0.6834189234869086	-0.0052	0.0184	0.778	-0.0018	0.0036	0.6222	-0.0049	0.0037	0.1892	-0.0251	0.0155	0.105	-0.0028	0.0044	0.5276	-0.1372	0.0342	6.141e-5	-0.0129	0.0093	0.1659	-0.0016	9e-4	0.09008	0.0115	0.0177	0.5151	0.042	0.054	0.4365	-0.1172	0.0447	0.008777	-0.0056	0.0088	0.5206	-0.0583	0.0436	0.1811	-9e-4	6e-4	0.153	0.0042	0.005	0.395	0.0203	0.0138	0.1429	0.003	0.0059	0.6121	0.0446	0.0408	0.2746	-0.0064	0.0086	0.4576	0.0328	0.0317	0.3004	0.0579	0.0618	0.3493	0.0123	0.007	0.07674	-0.0046	0.005	0.3544	0.0164465	0.00275282	2.7e-9	0.00200644	0.00124227	0.12	-1.5373e-5	0.00105385	0.95	1.33146e-4	0.00105076	0.93	-0.003805	0.001759	0.03057	-0.00300451	0.005211	0.5695	-0.012	0.002291	1.651e-7	0.00365153	0.00231707	0.1	-5.140440000000001e-4	0.00106896	0.64
SR_chronotype_morningness_cont_jones	chr14:98193510:A:G	-0.00182098	0.00413108	0.6593575751130846	0.0107528	0.00670611	0.10883986639616423	0.0176935	0.0203555	0.38472375242292894	0.0157196	0.00757058	0.03785645998581312	-0.00920043	0.00540646	0.08880348304799757	-0.00108236	4.43944e-4	0.014766242622850607	0.00937763	0.00563244	0.09592680945759312	-1.95352e-4	0.00356424	0.9562908491819478	-0.0691	0.0224	0.002045	-0.0234	0.0044	1.306e-7	-0.016	0.0048	8.011e-4	0.0057	0.0189	0.7606	-0.0197	0.0054	2.291e-4	-0.0082	0.0424	0.8462	-0.0388	0.0111	5.021e-4	-0.0028	0.0011	0.01274	0.0106	0.0213	0.6178	-0.1713	0.0621	0.005778	-0.0483	0.0621	0.4366	-0.0069	0.0106	0.5128	-0.0447	0.0526	0.3958	-8e-4	7e-4	0.2783	-0.029	0.0069	2.84e-5	-0.0181	0.019	0.3394	-0.0235	0.0082	0.004182	-0.0159	0.0577	0.7831	-0.0233	0.0119	0.04946	-0.0156	0.0437	0.7204	-0.0487	0.0745	0.5135	-0.0278	0.0097	0.004052	-0.0252	0.0067	1.825e-4	0.0184778	0.00331646	2.2e-8	-0.00270994	0.0014965	0.068	-9.86929e-4	0.00126953	0.41	-7.17864e-4	0.00126582	0.55	-0.007201	0.002131	7.292e-4	0.0246926	0.006293	1.135e-4	-0.01171	0.002774	2.424e-5	-0.0062232	0.0027922	0.028	0.00197018	0.001288	0.12
SR_chronotype_morningness_cont_jones	chr15:47717066:C:G	-0.0062064	0.00384523	0.10651628229871282	-0.0129364	0.0062401	0.0381619009515743	-0.00767068	0.0189478	0.685600301656625	-0.00427954	0.00704262	0.5434104677445517	7.22702e-4	0.00503314	0.8858253408285895	3.13097e-4	4.13186e-4	0.4485935242928485	-0.00772741	0.00524346	0.1405555503538298	-0.00417737	0.00331781	0.2080031921620957	-0.0021	0.0212	0.9218	-0.015	0.004	1.702e-4	-0.0105	0.0043	0.01345	-0.0485	0.0177	0.006105	-0.0089	0.0048	0.065	-0.0884	0.0392	0.02418	-0.0251	0.0107	0.01846	2e-4	0.0011	0.8855	-0.0156	0.0204	0.4441	0.0463	0.0607	0.4456	-0.0322	0.0509	0.5271	-0.0025	0.0099	0.8041	0.0412	0.0495	0.4052	0	7e-4	0.9856	-4e-4	0.0056	0.9471	0.0077	0.0156	0.6219	-0.0092	0.0066	0.1645	-0.0018	0.0458	0.9688	-0.0129	0.0097	0.1799	0.0473	0.0357	0.1857	-0.0247	0.0702	0.725	-0.0042	0.0078	0.5898	-0.0023	0.0056	0.6787	-0.0178401	0.00310217	8.3e-9	4.26103e-4	0.0013993	0.75	8.81309e-4	0.00118687	0.47	0.00111508	0.00118338	0.36	0.003341	0.001997	0.09426	-0.00310481	0.005915	0.599	0.01416	0.002598	5.027e-8	-0.00984983	0.00261032	1.3e-4	-0.00288112	0.0012026	0.018000000000000002
SR_chronotype_morningness_cont_jones	chr16:23112872:C:T	-0.00437125	0.00367546	0.23431926694006097	0.00129196	0.00596524	0.8285339332747471	-0.00645329	0.0181123	0.7216207288510996	0.00508509	0.00673057	0.4499362661978027	0.00190937	0.00481209	0.6915267748766217	3.67641e-4	3.94889e-4	0.35185441107928117	0.00442047	0.0050113	0.3777217559815971	-0.00237836	0.00317023	0.4531239316903898	-0.0233	0.0207	0.261	0.0103	0.004	0.009152	0.0078	0.0043	0.06785	0.0095	0.0172	0.5803	8e-4	0.005	0.8658	0.0102	0.0392	0.7953	0.0055	0.0106	0.6016	-0.0013	0.001	0.2008	0.0175	0.0195	0.3689	0.0811	0.058	0.1619	0.0078	0.052	0.8801	0.0076	0.0095	0.4221	0.0162	0.0472	0.731	-0.0012	7e-4	0.06596	-0.015	0.0058	0.00953	0.0139	0.016	0.3854	-0.0075	0.0069	0.2732	-0.0329	0.0477	0.4909	-0.0193	0.01	0.05241	-0.0247	0.0369	0.5038	-0.0779	0.0671	0.2458	-0.0048	0.0081	0.5532	-0.0171	0.0057	0.00281	-0.0172486	0.00296753	1.1e-8	0.00173703	0.00133914	0.2	-0.00142264	0.00113608	0.23	-0.0014104	0.00113274	0.23	0.00908	0.0019	1.761e-6	-0.00511305	0.00563	0.3652	0.01119	0.002477	6.263e-6	0.0088203899999999991	0.00249722	3.6e-4	-0.00119761	0.00115229	0.29
SR_chronotype_morningness_cont_jones	chr16:24501188:C:A	0.00122282	0.00337149	0.7168346667135927	0.0130547	0.0054741	0.017088344862490796	-0.0110743	0.0166127	0.5050146770059646	0.0060832	0.00617605	0.32464147283272704	0.00617903	0.00441368	0.161521373878433	4.04612e-4	3.62195e-4	0.26394655620794044	0.012284	0.00459639	0.007528180093699236	-0.00551054	0.00290801	0.058099179613424555	0.0029	0.0188	0.8759	1e-4	0.0036	0.9779	-0.0045	0.0037	0.2267	0.01	0.0155	0.5209	9e-4	0.0045	0.8484	0.0587	0.0354	0.09701	-0.008	0.0095	0.4014	0.001	9e-4	0.2706	0.0024	0.0178	0.8941	-0.0021	0.0534	0.968	0.0306	0.0449	0.4949	0.006	0.0087	0.4907	0.0374	0.0432	0.3859	6e-4	6e-4	0.3661	0.002	0.0049	0.6848	0.0112	0.0138	0.4169	-0.0115	0.0059	0.0488	-0.0106	0.0406	0.7948	-0.0074	0.0085	0.3846	0.0476	0.0315	0.1316	8e-4	0.0616	0.9894	-0.0081	0.0069	0.2416	0.0047	0.0049	0.343	0.0166195	0.00271482	6.8e-10	7.23939e-4	0.00122529	0.58	4.68987e-5	0.00103957	0.97	-4.3111e-4	0.00103656	0.68	0.004546	0.001755	0.009587	-1.00005e-4	0.005195	0.9867	0.01196	0.002284	1.647e-7	-0.00377811	0.0022854	0.1	0.00167354	0.00105427	0.1
SR_chronotype_morningness_cont_jones	chr16:71601933:C:A	-0.00219769	0.00333436	0.5098283716041415	0.0164404	0.00541239	0.0023851187142207913	0.014258	0.0164282	0.3854508431494575	0.0199968	0.00610678	0.0010584247822759143	8.00176e-4	0.00436468	0.8545390233762568	6.60127e-6	3.58174e-4	0.9852955242689359	0.00993521	0.00454536	0.02883101951048193	-0.00166449	0.00287524	0.5626534679292992	-1e-4	0.0183	0.9949	0.0027	0.0037	0.4647	-0.0011	0.0037	0.7761	-0.0299	0.0151	0.04777	-0.001	0.0044	0.8198	-0.0245	0.0344	0.4761	-0.0018	0.0092	0.8479	-7e-4	9e-4	0.456	4e-4	0.0173	0.9838	-0.0164	0.0526	0.7555	0.0771	0.0454	0.08947	-0.0149	0.0086	0.08271	-0.0274	0.0427	0.521	-3e-4	6e-4	0.6404	0.0135	0.005	0.007039	0.011	0.014	0.4295	0.0177	0.006	0.003052	-0.0347	0.0414	0.4019	0.0202	0.0087	0.0199	0.0316	0.032	0.3236	0.0719	0.0605	0.2347	0.0185	0.0071	0.008603	0.009	0.005	0.07106	0.0168066	0.00269126	5e-10	0.00167951	0.00121526	0.17	0.00371625	0.00103101	2.6e-4	0.00387264	0.00102798	1.4e-4	0.005734	0.001723	8.769e-4	0.00796817	0.005103	0.1019	0.01191	0.002245	1.124e-7	1.34736e-4	0.00226653	0.94	4.8521400000000003e-4	0.00104583	0.66
SR_chronotype_morningness_cont_jones	chr17:17448329:C:T	0.00347042	0.00362536	0.3384347894330376	0.0133379	0.00588559	0.023439589415391676	-0.0216752	0.0178749	0.22528122551408403	0.0167254	0.00664356	0.011817891543359505	0.00795544	0.00474565	0.09366773099116983	3.90281e-4	3.89605e-4	0.3164717874685718	0.00778412	0.00494445	0.1154146662395806	5.14616e-4	0.00312904	0.8693656969662478	0.0138	0.0204	0.4974	-0.0023	0.0039	0.5547	0.0057	0.0038	0.1353	-0.0129	0.0168	0.4426	-0.0033	0.0048	0.4853	-0.0269	0.038	0.4795	8e-4	0.0103	0.9358	-2e-4	0.001	0.8686	-0.0052	0.0187	0.7815	0.0699	0.0575	0.2247	0.0208	0.0495	0.6734	0.0068	0.0093	0.4638	0.0389	0.0463	0.4008	-7e-4	7e-4	0.319	-0.0039	0.0055	0.4808	0.0017	0.0152	0.9129	-0.0146	0.0065	0.02448	-0.1294	0.0438	0.003165	-0.0037	0.0094	0.6939	0.052	0.0348	0.1352	-0.0151	0.0655	0.8175	-0.0111	0.0077	0.1488	-7e-4	0.0054	0.901	0.0164164	0.00292383	1.8e-8	-0.00344479	0.00131907	0.0077	-5.97847e-4	0.00111926	0.59	-3.65088e-4	0.00111596	0.76	0.005222	0.001865	0.005118	0	0.005525	0.9743	0.01232	0.00243	3.959e-7	-0.0050615	0.00246117	0.042	7.58244e-5	0.00113606	0.98
SR_chronotype_morningness_cont_jones	chr17:35707040:C:T	0.0128502	0.00444302	0.00382525155176701	0.0123907	0.00721271	0.08581634231773484	-0.0057578	0.0219053	0.7926655796562574	0.00796281	0.00814327	0.3281534692547413	0.0123673	0.00581563	0.03345723139523804	7.05007e-4	4.77448e-4	0.13977902280623697	-0.00338228	0.00605926	0.5767067040645917	0.00422001	0.00383294	0.2709031157298851	-0.0226	0.0245	0.3568	0.0029	0.0048	0.5425	6e-4	0.0049	0.9082	0.0273	0.0202	0.1766	0.0021	0.0058	0.7205	-0.1201	0.0446	0.007119	0.021	0.0124	0.08953	0.0011	0.0012	0.3882	0.0138	0.0228	0.5451	0.034	0.0704	0.6289	0.1417	0.0592	0.01668	5e-4	0.0115	0.9668	0.0435	0.0566	0.4421	6e-4	8e-4	0.4966	0.0087	0.0065	0.181	-0.0141	0.0181	0.4357	0.0063	0.0077	0.4108	0.0175	0.0537	0.7444	-1e-4	0.0113	0.9929	-0.0479	0.0414	0.2471	-0.041	0.08	0.6085	0.014	0.0091	0.1247	0.0095	0.0065	0.1447	0.0208783	0.00359523	4.1e-9	0.00812419	0.0016229	5e-7	0.00220905	0.00137693	0.11	0.0023693	0.00137286	0.086	0.0112	0.002293	1.027e-6	-0.0104545	0.006802	0.124	0.01508	0.002987	4.448e-7	0.00164579	0.00302764	0.64	-0.00154542	0.0013974600000000001	0.26
SR_chronotype_morningness_cont_jones	chr17:35720620:G:A	0.00132236	0.00354956	0.7094911784979419	0.00666552	0.00576135	0.24729822545895502	0.00256337	0.0175017	0.8835554295207911	-0.00216052	0.00650396	0.73975004457179	0.0135034	0.00464658	0.0036597380384125393	0.00134921	3.81472e-4	4.049207196201445e-4	-5.84101e-4	0.00484124	0.9039672570276894	0.00193801	0.0030625	0.5268512320587326	0.0101	0.0213	0.6369	1e-4	0.0049	0.9758	0.0022	0.0052	0.6728	-0.0024	0.0213	0.9089	-0.0058	0.0061	0.3447	-0.0335	0.044	0.4459	0.0186	0.012	0.1193	-0	0.001	0.9994	-0.001	0.0186	0.955	0.0683	0.0559	0.2221	-0.1523	0.1115	0.1719	2e-4	0.0092	0.9866	-0.0026	0.0454	0.9539	1e-4	6e-4	0.8682	-0.0249	0.0434	0.5662	-0.0136	0.0417	0.7434	0.0145	0.0364	0.6909	NA	NA	NA	0.0157	0.0306	0.6064	-0.0728	0.1217	0.54990000000000006	-0.023	0.0646	0.7223	0.0342	0.035	0.328	-0.0082	0.0125	0.5136	0.0155482	0.00286635	4.2e-8	0.00411818	0.00129278	0.0015	5.23943e-4	0.00109686	0.65	3.67364e-4	0.00109361	0.75	-0.005176	0.001831	0.004694	0.00796817	0.005419	0.1596	-0.01043	0.002385	1.225e-5	2.05525e-4	0.00241188	0.93	-0.00257938	0.00111234	0.021
SR_chronotype_morningness_cont_jones	chr17:48000601:C:T	-0.00115931	0.00406078	0.7752682528103944	0.0085726900000000009	0.00659192	0.19343497425086761	0.0243056	0.0200204	0.2247325605147278	0.0218214	0.00744356	0.0033724847925766317	-0.011711	0.00531518	0.027573379615625327	-5.65935e-4	4.36362e-4	0.19465250631612108	0.00366922	0.00553784	0.5076039582205811	-0.00472053	0.00350351	0.1778607011384054	0.0205	0.0222	0.3578	0.003	0.0045	0.4989	-0.0127	0.0042	0.002563	0.0119	0.0185	0.5193	0.016	0.0052	0.001962	0.0212	0.0419	0.6134	0.0347	0.0109	0.00143	0.0021	0.0011	0.05542	0.0037	0.0207	0.8568	0.0588	0.0636	0.3547	0.0436	0.0567	0.4421	0.0036	0.0104	0.7327	0.0594	0.0518	0.2511	0.0016	7e-4	0.03368	0.0109	0.0063	0.08544	-0.0367	0.0175	0.03593	0.0124	0.0075	0.09721	0.0937	0.0519	0.07069	0.0011	0.0109	0.9225	0.0273	0.0399	0.4942	0.0648	0.0726	0.3719	3e-4	0.0089	0.9723	0.0179	0.0062	0.004118	0.0182444	0.00322514	1.2e-8	0.00255526	0.00145447	0.093	0.0030952	0.00123431	0.013	0.00277295	0.00123067	0.026	-0.01095	0.002075	1.315e-7	0.0168571	0.006134	0.006405	-0.01424	0.002703	1.375e-7	1.87427e-4	0.00271379	0.99	0.00576937	0.00125079	4.6e-6
SR_chronotype_morningness_cont_jones	chr17:63103751:G:A	-0.00721514	0.00394908	0.06769397239994533	-0.0154894	0.00640967	0.015667871463000742	-0.0516138	0.0194745	0.008041369160123709	-0.0151379	0.00723707	0.03646447792552291	0.00578179	0.00517025	0.2634474504604281	0.00149263	4.24464e-4	4.3727031966559707e-4	-0.0113309	0.00538685	0.03542745866543155	1.44962e-4	0.00340923	0.9660838008831956	0.0054	0.022	0.8059	-0.0112	0.0043	0.009156	-0.0053	0.0045	0.2319	0.0057	0.0181	0.7534	-0.0154	0.0051	0.002575	-0.0706	0.0411	0.08621	-0.0081	0.0109	0.4614	-0.0032	0.0011	0.003292	-0.0239	0.0202	0.2353	-0.0617	0.0621	0.3203	-0.0266	0.0519	0.6074	-0.0114	0.0101	0.2616	-0.0695	0.0504	0.1684	-0.0013	7e-4	0.0729	-0.0256	0.0057	8.051e-6	-0.0365	0.016	0.02238	-0.0188	0.0068	0.005798	-0.0342	0.047	0.4673	-0.0197	0.0099	0.04677	-0.0286	0.0365	0.433	-0.0955	0.072	0.1849	-0.0274	0.0081	6.782e-4	-0.0236	0.0057	3.745e-5	-0.0184215	0.00319016	7.2e-9	-0.00241799	0.00143893	0.099	-0.0027777	0.00122107	0.022	-0.00303768	0.00121747	0.012	6.795e-4	0.002042	0.7394	-0.0180621	0.006061	0.002853	0.01283	0.00266	1.409e-6	-6.45975e-5	0.00268451	0.97	-0.00241034	0.00123891	0.068
SR_chronotype_morningness_cont_jones	chr18:1816035:A:G	0.00397463	0.00338448	0.24024756797398295	0.00549702	0.0054915	0.3168239469144372	-0.040401	0.0166799	0.015429789455002691	0.0022296	0.00619764	0.7190332934220127	0.00369374	0.00442913	0.4043021026773495	-3.35946e-4	3.63658e-4	0.3555928336969495	-0.00338448	0.00461436	0.463273010841281	-0.00131147	0.00292007	0.6533441397552977	0.0019	0.0191	0.9193	-0.0042	0.0037	0.2466	-0.0095	0.0035	0.00763	-0.0199	0.0156	0.2021	-0.0023	0.0044	0.6035	-0.0283	0.0357	0.427	0.0018	0.0096	0.8517	0.001	9e-4	0.2647	0.0076	0.0176	0.6676	0.0741	0.0533	0.1642	0.0338	0.0449	0.4513	0.0031	0.0087	0.7202	0.0238	0.0431	0.5803	6e-4	6e-4	0.2992	0.0035	0.0049	0.4719	0.0215	0.0137	0.1184	2e-4	0.0058	0.9728	-0.0612	0.0405	0.1313	0.0156	0.0085	0.06694	0.0246	0.0314	0.4323	0.0641	0.0614	0.2961	0.006	0.0069	0.384	0.0071	0.0049	0.147	0.0153499	0.00273342	1.7e-8	-0.00174081	0.00123297	0.15	-0.00259628	0.00104585	0.014	-0.00243373	0.00104277	0.021	NA	NA	NA	NA	NA	NA	NA	NA	NA	-0.00707762	0.00229973	0.0023	-0.00136594	0.00106062	0.22
SR_chronotype_morningness_cont_jones	chr18:59156541:T:C	0.00231417	0.00467449	0.6205546010455532	-0.0114763	0.00758462	0.1302539792978604	0.00609973	0.023037	0.7911794528730755	-0.0178345	0.00855939	0.03719546564908787	0.0174684	0.00611727	0.004295759903537564	0.00123714	5.02264e-4	0.013773363204153058	-0.00925595	0.00637309	0.14640435648177283	-9.42839e-5	0.00403158	0.9813421210931825	0.0135	0.0247	0.5858	-0.0032	0.0046	0.4826	-0.0067	0.0047	0.1597	0.0166	0.0207	0.421	0.0032	0.0056	0.5742	0.0041	0.0458	0.9286	-0.0037	0.0122	0.7608	-1e-4	0.0013	0.9315	0.0242	0.0239	0.3112	0.0394	0.0735	0.5917	0.0347	0.053	0.5128	0.0091	0.012	0.4462	0.1016	0.0594	0.08734	-0.001	8e-4	0.2407	0.0026	0.0057	0.6466	0.0352	0.0162	0.03008	0.0028	0.0068	0.6823	-4e-4	0.0467	0.9928	0.0191	0.01	0.05618	0.0868	0.0369	0.01876	-0.0641	0.0837	0.444	0.0048	0.0081	0.5527	-3e-4	0.0058	0.9633	-0.0236359	0.00376055	2.1e-10	-8.59227e-4	0.00169581	0.64	-1.14747e-4	0.00143827	0.96	5.45091e-5	0.00143404	0.96	0.006826	0.002408	0.004584	-5.00125e-4	0.007131	0.943	0.015	0.003134	1.714e-6	-0.0039125	0.00316327	0.22	-0.00277135	0.00146007	0.051
SR_chronotype_morningness_cont_jones	chr19:10643724:A:G	-0.00207404	0.00346845	0.5498573060814357	0.00287307	0.00562922	0.6097825610825741	0.015906	0.017095	0.35213970818382734	-0.00276783	0.00635552	0.6631992096749828	0.00230833	0.00454046	0.6111798112421581	8.37282e-4	3.72827e-4	0.024718948915685487	0.00363384	0.0047297	0.44230820929129594	-5.49856e-4	0.00299281	0.8542287814884423	-0.0082	0.019	0.6682	-0.0065	0.0038	0.08448	-0.0012	0.0039	0.7555	-0.0176	0.0159	0.2668	-0.0038	0.0046	0.408	-0.0128	0.0358	0.7203	-0.0099	0.0097	0.3056	-0.001	0.001	0.3134	-0.0414	0.0181	0.02181	-0.0596	0.0543	0.2721	-0.1376	0.0496	0.005531	-0.0175	0.0089	0.04927	-0.0275	0.0446	0.5367	2e-4	6e-4	0.7827	-0.0096	0.0055	0.07719	-0.0264	0.0151	0.0803	-0.0135	0.0065	0.03679	0.0186	0.0449	0.6786	-0.0157	0.0094	0.09335	-0.0072	0.0346	0.8362	0.0594	0.0628	0.3438	-0.0154	0.0076	0.04381	-0.0088	0.0054	0.1027	-0.0153999	0.00278963	2.4e-8	3.39111e-4	0.00125983	0.79	-2.98563e-4	0.00106853	0.78	-6.30893e-4	0.00106539	0.56	-0.007215	0.001782	5.145e-5	-0.0124775	0.005282	0.01859	-0.01066	0.002321	4.37e-6	-0.00115835	0.00234967	0.61	0.00163424	0.0010838	0.15
SR_chronotype_morningness_cont_jones	chr19:18338428:G:A	-0.00120813	0.00376965	0.7485985817657033	0.00989632	0.00611843	0.10577840155611462	0.0110109	0.0185777	0.5533883346073604	0.00574751	0.00690621	0.4052826386580345	0.00966092	0.00493433	0.05024235641070671	6.4131e-4	4.05168e-4	0.1134618864516095	4.37287e-5	0.00513998	0.9932120272932734	-0.0095247	0.00325172	0.0033992256875003592	-0.0451	0.0212	0.03363	-0.0126	0.0042	0.0025	-0.0157	0.0041	1.23e-4	-0.0041	0.0175	0.8146	-0.0124	0.005	0.01384	0.0725	0.0391	0.06363	0.0033	0.0107	0.7579	-0.0021	0.001	0.04364	-0.008	0.0199	0.6866	0.085	0.0598	0.1549	0.0709	0.0536	0.1865	-0.0176	0.0098	0.0728	0.0339	0.0482	0.4827	-0.0012	7e-4	0.07271	-0.0066	0.0059	0.2673	-0.011	0.0164	0.5007	-0.0035	0.007	0.6224	0.0254	0.049	0.6041	0.0057	0.0102	0.5764	0.0053	0.0375	0.8874	-0.0192	0.0689	0.7798	-0.011	0.0083	0.188	-0.0049	0.0058	0.4062	0.0183734	0.00305534	7.5e-10	0.00229058	0.00137817	0.12	0.00328687	0.0011688	0.0052	0.00260972	0.00116541	0.027	-0.002502	0.001958	0.2014	-0.00471108	0.005801	0.4182	-0.01381	0.002552	6.202e-8	-0.00589431	0.00257008	0.021	0.00136277	0.00118607	0.23
SR_chronotype_morningness_cont_jones	chr19:46500649:C:T	0.008739	0.00449598	0.05192661348586131	0.0219322	0.00729864	0.0026560729566410747	-0.00189445	0.0221591	0.9318692906880537	0.0204491	0.00823792	0.013053290400483048	0.00197702	0.00588552	0.7369363856533477	-2.10158e-4	4.83272e-4	0.6636605459879691	0.00386404	0.00613081	0.5285206981502953	-0.00280704	0.00387951	0.4693404657817084	0.0072	0.0255	0.7778	-0.0061	0.0051	0.2321	-0.0047	0.0053	0.3779	-0.0065	0.0212	0.7587	-0.014	0.0062	0.02316	-0.0258	0.0484	0.5938	-0.0149	0.013	0.2528	-1e-4	0.0012	0.9357	-0.0076	0.0243	0.7541	0.054	0.0703	0.442	0.039	0.0662	0.5558	-0.0148	0.0117	0.2045	-0.1171	0.0578	0.04275	8e-4	8e-4	0.3246	2e-4	0.0073	0.9736	0.0158	0.0201	0.4296	0.0028	0.0087	0.7456	0.0843	0.0611	0.1678	-0.0107	0.0126	0.3958	0.0523	0.0463	0.2586	0.0103	0.0832	0.9019	-0.0089	0.0103	0.3862	0.0069	0.0072	0.335	0.0209755	0.00362802	8.5e-9	-0.00227127	0.00163659	0.15	-0.00330966	0.00138794	0.016	-0.00299294	0.00138384	0.029	-0.005298	0.002323	0.02256	-0.0151136	0.006894	0.02877	-0.01422	0.003026	2.609e-6	-1.60756e-4	0.00305204	0.98	0.00167241	0.00140516	0.23
SR_chronotype_morningness_cont_jones	chr19:48668049:C:T	0.0100078	0.00339033	0.003158566318908935	0.011151	0.00550402	0.042767119485953485	0.00332682	0.0167096	0.8421873231386843	0.0111982	0.00621373	0.07151711718944884	0.00629989	0.00443807	0.15575033878469707	-1.12005e-5	3.64419e-4	0.9754807421186982	0.00783258	0.00462304	0.0902173362487215	0.00171549	0.00292571	0.5576413886283669	5e-4	0.019	0.9808	5e-4	0.0037	0.8892	-6e-4	0.0039	0.8723	0.0154	0.0157	0.3263	-0.0022	0.0045	0.6241	-0.0052	0.0357	0.8847	-0.0129	0.0097	0.1835	-9e-4	9e-4	0.3267	-0.0053	0.0178	0.7661	-0.001	0.0537	0.9848	0.0213	0.047	0.6505	-0.0022	0.0088	0.7982	0.0023	0.0435	0.9572	-9e-4	6e-4	0.1456	0.008	0.0052	0.1261	-0.0154	0.0145	0.2867	-0.0026	0.0062	0.6726	0.0266	0.0429	0.5351	-0.0149	0.009	0.09754	-0.004	0.0332	0.9033	0.0674	0.0617	0.2746	0.0021	0.0073	0.7701	-1e-4	0.0052	0.9801	0.0158171	0.00273479	2.2e-8	-0.00306032	0.00123861	0.011	-0.0022382	0.00105047	0.033	-0.0023595	0.00104737	0.024	NA	NA	NA	NA	NA	NA	NA	NA	NA	-9.79603e-4	0.0023099	0.7	-9.7434e-4	0.0010651599999999999	0.34
SR_chronotype_morningness_cont_jones	chr19:5799422:G:A	0.00206168	0.00459242	0.6534810527222311	0.00681695	0.00745459	0.3604740450566137	-0.0376005	0.0226356	0.09668965263532674	0.0117448	0.00841445	0.16277773458066624	0.00111742	0.00601211	0.8525532219229683	5.52257e-4	4.93667e-4	0.2632752294882445	0.00558045	0.00626268	0.37289451906934756	0.00172473	0.00396425	0.6635108056650664	0.0128	0.0268	0.6332	0.011	0.0051	0.03244	0.0089	0.0053	0.09237	0.0019	0.0216	0.9283	0.0218	0.0062	4.355e-4	0.0124	0.0501	0.8039	0.0295	0.0133	0.02678	8e-4	0.0013	0.5387	-0.0193	0.0248	0.4368	0.0922	0.0725	0.2034	-0.0916	0.0606	0.1305	-0.0061	0.012	0.6089	0.0662	0.0589	0.2605	-2e-4	8e-4	0.8486	0.0283	0.0066	1.83e-5	-0.0048	0.0185	0.7957	0.0087	0.0079	0.27	-0.0016	0.0546	0.9766	0.0158	0.0115	0.1672	0.0667	0.0423	0.1153	0.1081	0.086	0.2091	0.017	0.0093	0.06792	0.0167	0.0066	0.01143	0.0210912	0.00372199	1.5e-8	0.00292713	0.00167881	0.084	0.00316232	0.00142384	0.026	0.00284441	0.00141964	0.045	NA	NA	NA	NA	NA	NA	NA	NA	NA	0.00850732	0.0031314	0.0057	-2.79388e-5	0.00144399	0.99
SR_chronotype_morningness_cont_jones	chr1:109543829:G:A	-0.00150107	0.00423181	0.7228064177870022	0.0163166	0.00686277	0.017428098266724642	-0.0167411	0.0208488	0.4219879016871567	0.0169481	0.00774641	0.02867939595577012	0.00537093	0.00553907	0.332223997810081	2.3032e-4	4.54588e-4	0.6123969231257638	0.00330324	0.00576722	0.5668067323268802	7.21229e-4	0.00364815	0.8432821352699875	0.0178	0.023	0.44	-0.0056	0.0044	0.2029	4e-4	0.0047	0.9273	-0.0433	0.0192	0.02384	-0.0046	0.0055	0.4062	0.0532	0.0424	0.2098	-0.0059	0.0117	0.6165	-0.0019	0.0012	0.1111	-0.0329	0.0219	0.1328	-0.0486	0.0663	0.4632	0.0136	0.0553	0.8064	-0.0123	0.0108	0.2564	-0.053900000000000003	0.0543	0.3211	-0.001	8e-4	0.1713	-0.0127	0.0061	0.03824	1e-4	0.0171	0.9951	-0.0204	0.0073	0.004996	-0.0427	0.0505	0.3973	0.022	0.0106	0.03734	0.0025	0.0391	0.9487	-0.1063	0.0781	0.1734	-0.0178	0.0086	0.03875	-0.0105	0.0061	0.08446	0.0225553	0.00339377	4.2e-11	-0.0010013	0.00153244	0.47	-0.00121608	0.00130144	0.36	-8.50241e-4	0.00129765	0.52	-0.0109	0.002171	5.204e-7	-0.00140098	0.006428	0.8328	-0.0142	0.002826	5.04e-7	-0.00670174	0.00286021	0.016	-0.00289745	0.0013207000000000002	0.026000000000000002
SR_chronotype_morningness_cont_jones	chr1:14206118:T:A	-2.12513e-4	0.00337701	0.9498228210323365	-0.00617329	0.00547533	0.2595422109989838	-0.00215742	0.0166365	0.8968200311723278	-0.0117627	0.0061816	0.05705845396552078	-0.00438405	0.00441997	0.32125877573443423	-7.9767e-5	3.62744e-4	0.8259500808036714	0.00216163	0.00460202	0.6385589554134785	-0.00216117	0.00291087	0.4578160352499848	-0.0243	0.0186	0.1908	-0.002	0.0036	0.5826	-0.0044	0.0038	0.2459	0.0068	0.0154	0.6607	-0.0058	0.0044	0.182	-0.0362	0.0348	0.2983	0.0046	0.0094	0.6201	1e-4	9e-4	0.9192	0.0129	0.0175	0.4596	0.004	0.0532	0.9398	-0.0342	0.0462	0.4584	-0.0033	0.0087	0.7053	0.0186	0.0431	0.6652	0	6e-4	0.9562	0.0078	0.0051	0.1239	9e-4	0.0142	0.9466	-0.0025	0.006	0.6787	0.0636	0.0419	0.1297	-0.0013	0.0088	0.8855	-0.0386	0.0324	0.2325	-0.0493	0.061	0.4187	0.0069	0.0071	0.3318	0.0084	0.0051	0.09605	-0.0155354	0.00271457	1e-8	0.00117824	0.0012257	0.29	0.00198121	0.00104087	0.052	0.00196207	0.00103783	0.054	-0.005373	0.001738	0.001998	-0.00702461	0.005149	0.1701	-0.0122	0.002264	7.137e-8	0.00277673	0.00228788	0.21	-0.00144605	0.00105591	0.17
SR_chronotype_morningness_cont_jones	chr1:150232067:G:A	-0.00369688	0.00449358	0.41067663987482184	0.0144412	0.00728618	0.04747992234718727	-0.0520985	0.0221339	0.018583178563587176	-0.00151586	0.00822464	0.8537723779694091	0.00322958	0.00588052	0.5828677144012532	4.75289e-4	4.82611e-4	0.3247087561195655	0.015481	0.00612273	0.01145697591197744	0.00158143	0.00387282	0.6830240564177875	-0.0057	0.025	0.8205	0.0135	0.0048	0.004655	0.0063	0.0051	0.2161	-0.0124	0.0207	0.5487	0.0093	0.006	0.1195	0.0316	0.0469	0.5007	0.0105	0.0126	0.4051	-5e-4	0.0012	0.693	-0.0438	0.0236	0.06386	0.0624	0.0706	0.3765	0.1603	0.0614	0.008988	-0.021	0.0116	0.07067	0.0409	0.0575	0.4764	-5e-4	8e-4	0.5578	-0.0026	0.007	0.7168	0.04	0.0194	0.039	0.0164	0.0083	0.04944	0.0221	0.0585	0.7056	0.0148	0.0121	0.2198	-0.0663	0.0444	0.1356	0.0639	0.078	0.4121	0.0032	0.0099	0.7424	-0.0063	0.0069	0.3605	0.0207446	0.0036072	7.1e-9	-2.61999e-4	0.00162771	0.89	-0.00139071	0.00138217	0.32	-0.00126391	0.00137813	0.36	-0.006553	0.002336	0.005031	9.995e-4	0.006916	0.8738	-0.01418	0.003042	3.131e-6	-0.00200812	0.00303836	0.54	5.53054e-5	0.00140342	0.98
SR_chronotype_morningness_cont_jones	chr1:182123821:C:G	NA	NA	NA	NA	NA	NA	NA	NA	NA	NA	NA	NA	NA	NA	NA	NA	NA	NA	NA	NA	NA	NA	NA	NA	NA	NA	NA	NA	NA	NA	NA	NA	NA	NA	NA	NA	NA	NA	NA	NA	NA	NA	NA	NA	NA	NA	NA	NA	NA	NA	NA	NA	NA	NA	NA	NA	NA	NA	NA	NA	NA	NA	NA	NA	NA	NA	NA	NA	NA	NA	NA	NA	NA	NA	NA	NA	NA	NA	NA	NA	NA	NA	NA	NA	NA	NA	NA	NA	NA	NA	NA	NA	NA	-0.0949306	0.016175	4.7e-9	0.0060149	0.00730811	0.41	0.00213537	0.00620438	0.73	0.00207112	0.00618624	0.74	0.03666	0.01067	5.923e-4	0.00995033	0.03152	0.7425	0.06242	0.01389	6.954e-6	-0.0172147	0.0136306	0.22	0.00427484	0.00625187	0.57
SR_chronotype_morningness_cont_jones	chr1:182436682:C:G	-0.00522415	0.00629433	0.4065519046255154	-0.0263255	0.0102104	0.009928874013250433	-0.0159567	0.0310104	0.6068620782001749	-0.0102022	0.0115236	0.37597675913172235	-0.00508899	0.00823886	0.5367857770190176	-2.96825e-4	0.00067615800000000005	0.6606706288584047	-0.0151824	0.0085782	0.0767467511592987	0.00634919	0.00542487	0.2418460507912669	0.0121	0.0339	0.721	0.004	0.0064	0.5333	-0.0019	0.0066	0.7765	0.0087	0.0289	0.763	0.0121	0.0077	0.1185	0.0443	0.0637	0.4869	0.0138	0.0171	0.4195	6e-4	0.0017	0.7361	0.0571	0.0347	0.1001	-0.0095	0.0984	0.9229	-0.0067	0.0721	0.9262	0.009	0.0164	0.5818	-0.0211	0.0796	0.7911	4e-4	0.0011	0.7202	-0.0011	0.0078	0.8917	-0.0101	0.0222	0.6502	0.0166	0.0093	0.07265	0.0053	0.0633	0.9338	0.0195	0.0136	0.152	0.0593	0.0509	0.2439	0.0851	0.1174	0.4686	2e-4	0.0109	0.9846	-0.0041	0.008	0.6024	-0.0302531	0.00507698	4.9e-9	7.23948e-4	0.00229139	0.77	0.00272067	0.00194615	0.16	0.00285899	0.00194046	0.14	0.01633	0.003277	6.298e-7	0.00796817	0.009698	0.4206	0.02135	0.00427	5.753e-7	-0.00385603	0.00427738	0.37	7.17997e-4	0.00197384	0.75
SR_chronotype_morningness_cont_jones	chr1:183204939:C:T	NA	NA	NA	NA	NA	NA	NA	NA	NA	NA	NA	NA	NA	NA	NA	NA	NA	NA	NA	NA	NA	NA	NA	NA	NA	NA	NA	NA	NA	NA	NA	NA	NA	NA	NA	NA	NA	NA	NA	NA	NA	NA	NA	NA	NA	NA	NA	NA	NA	NA	NA	NA	NA	NA	NA	NA	NA	NA	NA	NA	NA	NA	NA	NA	NA	NA	NA	NA	NA	NA	NA	NA	NA	NA	NA	NA	NA	NA	NA	NA	NA	NA	NA	NA	NA	NA	NA	NA	NA	NA	NA	NA	NA	-0.0916517	0.0152418	1.7e-9	0.014384	0.00687652	0.036	-5.35295e-6	0.0058403	0.97	4.77551e-4	0.00582323	0.96	0.04006	0.009991	6.08e-5	9.995e-4	0.0296	0.9597	0.06852	0.01302	1.424e-7	0.0100472	0.0128286	0.43	-0.0015963800000000001	0.00589897	0.73
SR_chronotype_morningness_cont_jones	chr1:71006098:G:A	-0.00253859	0.00344727	0.46148331110852253	0.00475144	0.00558964	0.3953001689872712	0.00969384	0.0169842	0.5681643761243172	-2.48239e-4	0.00631019	0.9686197054045068	9.91783e-4	0.00451234	0.8260318631270614	4.12081e-4	3.70325e-4	0.26581286719823405	-1.90016e-4	0.00469819	0.9677386801865193	0.00452756	0.00297187	0.12764006009665435	-0.0283	0.0189	0.1338	0.0075	0.0037	0.04354	0.0113	0.0038	0.002982	0.036	0.0157	0.02147	0.014	0.0045	0.001702	-0.0209	0.0355	0.5568	0.0199	0.0095	0.03665	1e-4	9e-4	0.91	0.0045	0.0177	0.8006	-0.0167	0.0543	0.7577	-0.0155	0.0451	0.7307	0.0014	0.0088	0.8772	-2e-4	0.0438	0.9965	0	6e-4	0.9593	0.0082	0.005	0.09639	0.01	0.0139	0.4719	0.0118	0.0059	0.04502	0.0119	0.0408	0.7707	0.0102	0.0086	0.2341	0.0069	0.0317	0.8269	0.1278	0.0616	0.03793	0.0088	0.007	0.2063	0.0066	0.005	0.1855	0.014967	0.00276129	4.5e-8	-1.37561e-5	0.00124717	1	-1.55779e-4	0.00105908	0.92	-1.43438e-4	0.00105599	0.93	-0.004286	0.001773	0.01564	0.00399202	0.00525	0.4533	-0.008104	0.00231	4.505e-4	-0.00486888	0.00232825	0.039	-0.0021635	0.0010745	0.048
SR_chronotype_morningness_cont_jones	chr1:78921991:G:A	-0.00221824	0.00342094	0.5167077791566071	-0.00529144	0.00554734	0.34014962773635843	0.0320553	0.0168555	0.05720052304159283	-0.00653965	0.00626263	0.2963780252310631	-0.00223673	0.00447816	0.6174431828895441	-2.41683e-4	3.6752e-4	0.5107918979754141	-0.00677835	0.00466261	0.14601013415642358	0.00210774	0.0029492	0.4748068763928468	0.0042	0.0189	0.8241	0.0059	0.0037	0.113	0.0063	0.0036	0.07685	0.0075	0.0156	0.632	0.006	0.0045	0.181	0.0046	0.0354	0.8963	0.0091	0.0095	0.3395	3e-4	9e-4	0.7861	0.0316	0.0176	0.07229	-0.0966	0.053900000000000003	0.07325	-0.0553	0.0463	0.2326	0.0078	0.0088	0.3706	-0.0299	0.0437	0.4933	2e-4	6e-4	0.732	-0.0018	0.0051	0.7184	-0.0258	0.0142	0.06947	-0.0109	0.0061	0.07181	-0.0706	0.0421	0.09327	-0.0144	0.0088	0.1029	0.0126	0.0325	0.6997	0.0252	0.0615	0.6825	-0.0075	0.0072	0.2991	1e-4	0.0051	0.9918	-0.0152482	0.00274124	1.7e-8	0.00101216	0.00123784	0.37	1.84708e-4	0.0010512	0.87	1.61698e-4	0.00104812	0.88	-0.006364	0.001756	2.906e-4	0	0.005202	0.985	-0.01244	0.002288	5.45e-8	7.32601e-4	0.00231039	0.78	4.4819699999999995e-4	0.0010664000000000001	0.66
SR_chronotype_morningness_cont_jones	chr1:79498131:G:A	-0.00510254	0.00340414	0.1338945808330997	-0.00301165	0.00551843	0.5852426929270788	-0.00544216	0.0167695	0.7455383702828646	0.0111479	0.00622879	0.07349537327890122	8.20231e-4	0.00445532	0.8539337922654695	1.58362e-4	3.65645e-4	0.6649408282069829	-0.00214966	0.00463882	0.6430725917332262	-0.0065931	0.00293349	0.024606508807424553	-0.0054	0.0185	0.7699	-0.0018	0.0037	0.6163	-0.0088	0.0035	0.01124	-0.0072	0.0155	0.6396	0.0063	0.0044	0.1522	0.0522	0.0348	0.1332	-0.0079	0.0093	0.3944	0.001	9e-4	0.2805	-0.0397	0.0176	0.0242	-0.0274	0.0537	0.6092	-0.0112	0.0462	0.8085	-0.0055	0.0088	0.5316	-0.0094	0.0436	0.8285	5e-4	6e-4	0.4064	0.0112	0.0051	0.02948	0.0109	0.0143	0.4461	0.0064	0.0061	0.2916	0.0227	0.0424	0.5928	0.0015	0.0089	0.8642	-0.0037	0.0328	0.9106	0.0357	0.0612	0.5594	0.006	0.0072	0.4034	0.0108	0.0051	0.0343	0.0154525	0.00273856	1.5e-8	3.30829e-4	0.00123712	0.78	0.00110586	0.00105058	0.28	7.17859e-4	0.00104753	0.48	-0.006328	0.001752	3.055e-4	-0.00481156	0.0051919999999999996	0.3568	-0.01204	0.002282	1.324e-7	-0.00161638	0.00230975	0.49	-4.38195e-4	0.00106558	0.73
SR_chronotype_morningness_cont_jones	chr1:90618235:G:A	-8.92479e-4	0.00531411	0.8666263704816155	0.011019	0.00861914	0.20109626294601415	0.00834651	0.0261828	0.7498942093324559	0.00645239	0.00972809	0.5071553368816398	-0.00434075	0.00695606	0.5326108385256418	7.32176e-4	5.7088e-4	0.1996535331270719	0.00757441	0.00724257	0.29564463339514263	0.00401858	0.00458252	0.38052044853879785	-0.0044	0.0288	0.8796	0	0.0055	0.9934	-0.0039	0.0058	0.5035	-0.0125	0.0241	0.6034	-0.0049	0.0067	0.4622	-0.1942	0.0558	5.043e-4	-0.0124	0.0144	0.3899	0.0026	0.0015	0.07561	0.0605	0.0274	0.02713	0.0135	0.083	0.8711	-0.1065	0.0663	0.1084	0.0299	0.0136	0.02766	0.053	0.0672	0.4302	0.0014	0.001	0.1454	-0.0045	0.0072	0.5298	0.0384	0.0204	0.05919	-0.0014	0.0086	0.874	0.132	0.0592	0.02583	0.0041	0.0126	0.743	-0.0229	0.0468	0.6253	0.1286	0.0973	0.186	-0.0037	0.0102	0.7187	0.0026	0.0073	0.7235	0.0231349	0.00425307	2.5e-8	0.00842234	0.00191966	6.5e-6	0.00310032	0.00163011	0.051	0.00280971	0.00162535	0.076	-0.008552	0.002749	0.001864	-0.0100503	0.00815	0.2165	-0.01855	0.003584	2.284e-7	-0.00533636	0.00358422	0.12	-2.3512700000000001e-4	0.00165393	0.8
SR_chronotype_morningness_cont_jones	chr1:96493548:G:A	-0.00272727	0.00334158	0.4144078752661034	0.00942805	0.00541784	0.08182575100558127	0.0173391	0.0164622	0.29221869706178527	0.00933038	0.00611599	0.12711681418452683	-0.00446742	0.00437365	0.30704710006303465	1.14623e-4	3.58943e-4	0.7494730140282082	0.00426125	0.0045538	0.349397666369966	-0.00168258	0.0028807	0.5591624511568999	-0.0023	0.0183	0.9013	-0.0017	0.0036	0.6429	-0.0153	0.0034	6.414e-6	-0.0169	0.0152	0.2671	0.006	0.0042	0.1529	0.0061	0.0343	0.8579	0.0069	0.0093	0.4592	0.0017	9e-4	0.05804	0.0034	0.0173	0.8437	0.0413	0.0527	0.4331	0.0588	0.0447	0.1885	0.0142	0.0086	0.09798	0.0116	0.0426	0.7852	2e-4	6e-4	0.7733	0.0109	0.0049	0.02749	0.0241	0.0137	0.07953	0.0088	0.0058	0.1313	0.0117	0.0406	0.7729	0.0101	0.0085	0.2353	0.0031	0.0315	0.9228	0.0158	0.0608	0.7944	0.0096	0.0069	0.1653	0.0104	0.0049	0.03495	0.0157164	0.00268854	4.1e-9	0.00364355	0.00121368	0.0026	5.49751e-4	0.00103068	0.61	1.82185e-4	0.00102769	0.88	0.006546	0.001725	1.478e-4	-0.0036065	0.005109	0.4757	0.01169	0.002246	1.93e-7	-4.45815e-4	0.00226548	0.89	0.00265622	0.00104519	0.012
SR_chronotype_morningness_cont_jones	chr1:97008031:C:A	-0.00879442	0.00424812	0.038434390647439975	0.00876876	0.00688911	0.2030738488220727	0.0231836	0.0209256	0.2679032609969486	0.0102854	0.00777642	0.1859554880113293	-0.0166036	0.00555946	0.002821499645238439	-8.17732e-4	4.56262e-4	0.07309370901965623	0.00621611	0.00578845	0.28287528205622764	0.00365367	0.00366152	0.31834864082255215	0.0089	0.0239	0.7107	-0.0016	0.0049	0.7507	0.0095	0.0051	0.06092	0.0089	0.02	0.6575	-0.0137	0.006	0.02252	0.057	0.0454	0.2091	-0.002	0.0122	0.8663	-2e-4	0.0012	0.8442	0.0383	0.0225	0.08836	0.0381	0.0668	0.5683	0.0269	0.0696	0.6987	0.0075	0.0109	0.4958	0.0779	0.0546	0.1536	-2e-4	8e-4	0.7515	-0.0137	0.008	0.08494	8e-4	0.0213	0.9713	-0.003	0.0094	0.7496	-0.0867	0.0665	0.1922	-0.0152	0.0134	0.2569	0.0403	0.0494	0.4142	-0.06	0.0776	0.4394	-0.0086	0.0111	0.4372	-0.0133	0.0075	0.07882	0.0215941	0.00341918	1.5e-10	0.00147266	0.0015435	0.31	-0.00453049	0.00131067	5.7e-4	-0.00486824	0.00130686	2e-4	-0.006629	0.002193	0.002501	9.995e-4	0.006492	0.8474	-0.01431	0.002857	5.484e-7	0.00364637	0.002881	0.21	-7.15915e-4	0.00132891	0.47
SR_chronotype_morningness_cont_jones	chr20:16259038:T:C	1.9578e-4	0.00337902	0.9537964463309645	-0.00207248	0.00548484	0.7055373344975062	0.0129914	0.0166509	0.43525823837439065	-6.58869e-4	0.00619208	0.9152608796159653	-0.00360565	0.0044235	0.41500659664667666	-4.3078e-4	3.63179e-4	0.23556892495952006	-0.00102613	0.00460786	0.8237759335901179	-0.00206588	0.00291513	0.47852540555395406	-0.0104	0.0203	0.6088	0.004	0.0046	0.3865	-0.0031	0.005	0.5303	0.0211	0.0201	0.295	0.0012	0.0058	0.8315	0.0349	0.042	0.4071	-0.0141	0.0114	0.2179	0.0011	9e-4	0.2549	0.0102	0.0174	0.5573	0.1082	0.0526	0.03962	-0.1426	0.105	0.1743	4e-4	0.0087	0.9633	0.044	0.0431	0.3082	8e-4	6e-4	0.2129	-0.01	0.0406	0.8059	-0.0056	0.0396	0.8877	0.0379	0.0341	0.2668	NA	NA	NA	0.0469	0.029	0.1054	0.0622	0.114	0.5853	0.042	0.0606	0.4888	0.0603	0.0333	0.06991	0.0038	0.0119	0.7469	-0.0163477	0.00272137	1.4e-9	-1.97475e-4	0.00122798	0.91	-2.37802e-4	0.00104149	0.81	-2.67334e-4	0.00103842	0.79	0.005718	0.001745	0.001047	-0.00924258	0.005168	0.07363	0.01203	0.002271	1.168e-7	-0.00133313	0.00229063	0.53	6.026569999999999e-4	0.00105649	0.54
SR_chronotype_morningness_cont_jones	chr20:17307463:G:A	0.00783062	0.00599459	0.19145688999416688	0.0173888	0.00973482	0.07405936772836068	0.030467	0.0295443	0.30243218002300043	0.0254509	0.0109904	0.020572638747176804	0.00696146	0.00784874	0.3751051268260885	6.02868e-4	6.444e-4	0.34950548839614654	7.05738e-4	0.00817587	0.9312122919361908	-0.0022951	0.00517659	0.6575049095122519	-0.0429	0.0349	0.219	-0.0079	0.0066	0.2303	0.0096	0.0071	0.1751	8e-4	0.0283	0.9781	-0.0064	0.0081	0.4274	-0.0531	0.0654	0.4172	-0.0131	0.0175	0.4554	-5e-4	0.0017	0.74	0.0138	0.031	0.6565	-0.0723	0.0941	0.4427	0.0303	0.0832	0.7158	0.0216	0.0154	0.1611	0.0096	0.0762	0.8997	-0.0013	0.0011	0.2225	-7e-4	0.0094	0.9401	-0.0365	0.0261	0.162	0.0066	0.0111	0.54990000000000006	-0.051	0.0763	0.5044	0.0157	0.0161	0.3296	-0.0396	0.0597	0.5071	0.0864	0.1089	0.4274	0.0104	0.0131	0.4267	-0.0164	0.0092	0.07577	0.0282546	0.00482789	4.7e-9	2.27843e-4	0.00217898	0.93	0.00605326	0.00184789	0.0011	0.00597445	0.00184244	0.0012	-0.003332	0.003142	0.289	-0.0259334	0.009348	0.00553	-0.01726	0.00409	2.451e-5	-0.0085427	0.00406355	0.037	-0.00429424	0.0018712	0.021
SR_chronotype_morningness_cont_jones	chr22:41468186:A:T	-8.03024e-4	0.00458238	0.8608896766279571	0.0202623	0.00743607	0.006432799272608504	-0.0263992	0.0225838	0.24242589073800505	-0.00226123	0.00839786	0.7877274869531887	-0.00417646	0.00599954	0.4863467297763436	1.85943e-4	4.9263e-4	0.7058395673264569	0.00386488	0.00625101	0.5363904043205361	0.00545066	0.00395299	0.16793452878351092	0.0309	0.0251	0.2187	0.0171	0.005	6.264e-4	0.0182	0.0047	9.682e-5	0.0394	0.0209	0.05908	0.0019	0.006	0.7505	0.1241	0.047	0.008318	-0.0019	0.0127	0.8828	1e-4	0.0013	0.95	-0.0031	0.024	0.8967	-0.0358	0.0719	0.6182	0.0125	0.0643	0.8457	-0.0082	0.0118	0.4853	-0.0355	0.0593	0.5492	4e-4	8e-4	0.6422	0.0217	0.0072	0.002402	0.0191	0.0198	0.3354	0.0024	0.0085	0.7759	-0.0209	0.0592	0.724	0.0295	0.0123	0.01626	0.0636	0.0456	0.1633	0.0963	0.0834	0.2485	0.022	0.01	0.02767	0.0084	0.007	0.2317	0.0208731	0.00369486	1.8e-8	2.44524e-4	0.00166804	0.97	7.88871e-4	0.0014146	0.6	3.18396e-4	0.00141046	0.84	-0.00287	0.00239	0.2298	-0.00330546	0.007078	0.6445	-0.01575	0.003112	4.153e-7	-5.92806e-4	0.00311121	0.84	0.00290622	0.00143482	0.045
SR_chronotype_morningness_cont_jones	chr22:42308828:G:A	-0.00353934	0.00334856	0.29052398996902584	-0.0141671	0.00543553	0.009150609029368791	-0.0203657	0.0165019	0.21715108316733991	-0.00623529	0.00613754	0.3096642000970448	-0.00475036	0.00438386	0.2785415577073478	-3.01383e-4	3.59965e-4	0.4024482099195726	-0.00711208	0.00456761	0.11945435839977185	7.85042e-4	0.00288969	0.7858759529820393	-0.0116	0.0184	0.5301	0.0018	0.0037	0.6326	0.0072	0.0035	0.03627	0.0033	0.0153	0.8303	-0.0091	0.0044	0.03732	0.0246	0.0344	0.4745	0.0058	0.0093	0.5297	-7e-4	9e-4	0.4667	0.0219	0.0175	0.2098	0.0103	0.0527	0.8448	-0.0248	0.0453	0.584	6e-4	0.0086	0.941	0.0487	0.0428	0.2549	-8e-4	6e-4	0.1738	0.0071	0.005	0.1536	0.011	0.0139	0.4282	0.0059	0.0059	0.3195	9e-4	0.041	0.9819	0.0024	0.0086	0.7791	0.0202	0.0318	0.5247	-0.0695	0.0605	0.2501	0	0.007	0.9956	0.0067	0.005	0.1784	-0.015528	0.00270621	9.6e-9	-0.00246625	0.00122083	0.044	-0.00250505	0.00103522	0.015	-0.0024194	0.00103217	0.018	-9.246e-4	0.001743	0.5958	0.00399202	0.005159	0.4548	-0.01138	0.002269	5.271e-7	-0.0021475	0.00227723	0.34	3.57006e-4	0.00105009	0.78
SR_chronotype_morningness_cont_jones	chr2:143616372:A:C	0.00521112	0.00389243	0.18064169513358427	-0.00928843	0.00632112	0.14171636362085835	0.0130703	0.0191948	0.4959170044183337	-0.0109867	0.00713313	0.12350171828599103	0.0151095	0.00509895	0.003044037512077905	3.51634e-4	4.18665e-4	0.4009673404944107	-0.00530981	0.0053091	0.31724515629422456	-0.00318953	0.00335838	0.34225358032702435	0.01	0.0219	0.6501	-0.0011	0.0042	0.7935	0.0013	0.0042	0.7516	-0.0023	0.018	0.9003	0.0053	0.005	0.2882	-0.0333	0.0408	0.4142	0.0282	0.0106	0.007812	-3e-4	0.0011	0.8039	0.0251	0.0201	0.2122	0.0342	0.0615	0.5786	0.0553	0.0484	0.2529	-0.0033	0.01	0.7378	0.0123	0.0496	0.8039	6e-4	7e-4	0.3573	-0.0083	0.0053	0.1139	-0.0145	0.0149	0.3285	-0.0105	0.0063	0.09448	0.0351	0.043	0.4142	-0.0152	0.0092	0.09753	-0.0542	0.0339	0.11	0.0369	0.0703	0.6001	-0.0017	0.0074	0.8162	-0.0062	0.0053	0.2438	-0.0181055	0.00312022	2e-9	-0.00270462	0.00140839	0.054	1.03073e-4	0.00119596	0.98	7.80605e-5	0.00119245	0.99	0.008007	0.001997	6.109e-5	-0.00220242	0.005918	0.7053	0.01331	0.002602	3.173e-7	0.00383346	0.00262881	0.13	1.80216e-4	0.00121393	0.92
SR_chronotype_morningness_cont_jones	chr2:148632866:C:T	0.00758815	0.00508619	0.1357216091157161	-0.00634421	0.00826008	0.44245387194848623	-0.0189286	0.0250876	0.45055000619787916	-0.0101396	0.00932404	0.27682799038411376	-0.00245959	0.00666457	0.7120869060864734	-2.19009e-4	5.47214e-4	0.6889917155918993	-0.00730226	0.00693923	0.29265503475855426	0.00258465	0.00438912	0.5559439392091715	0.0538	0.0278	0.05294	0.0072	0.0052	0.1689	0.006	0.0054	0.2639	0.0252	0.0232	0.2763	0.0126	0.0063	0.04677	0.1319	0.0518	0.01083	0.0167	0.0138	0.2248	-0.0013	0.0014	0.3396	0.0445	0.0264	0.09123	-0.1177	0.0801	0.1416	0.1073	0.0583	0.06571	0.0024	0.0131	0.853	0.0316	0.065	0.6269	-9e-4	9e-4	0.3116	-0.0022	0.0065	0.7385	-0.0123	0.0185	0.5053	-0.0027	0.0078	0.7262	0.0427	0.0534	0.4247	0.0213	0.0114	0.06142	-0.0071	0.0424	0.8675	-0.1844	0.0924	0.046	0.0086	0.0092	0.348	-0.0024	0.0066	0.7155	-0.0241964	0.00409707	1.8e-9	-0.00458145	0.00184928	0.01	-0.00222055	0.00157038	0.17	-0.00226209	0.00156576	0.16	0.007966	0.002624	0.002396	0.001998	0.007765	0.7557	0.01683	0.003416	8.37e-7	0.0073745	0.00344974	0.036	2.48401e-4	0.00159368	0.93
SR_chronotype_morningness_cont_jones	chr2:161038152:A:G	0.00655536	0.00335035	0.05039181488984896	0.00688127	0.00544206	0.20606488924602842	-0.00362549	0.0165216	0.8263080809557966	0.0091807	0.00614171	0.13496339674567437	0.00114098	0.00438897	0.7948908539489254	-1.38745e-4	3.60369e-4	0.7002320745439354	5.59788e-4	0.00456985	0.9025062122891904	0.0015157	0.00289051	0.6000203776940839	-0.0053	0.0187	0.7778	2e-4	0.0036	0.954	0.0024	0.0038	0.5159	0.0019	0.0155	0.9029	-0.0067	0.0044	0.1285	0.0943	0.0348	0.006698	-0.007	0.0094	0.4556	-0.0012	9e-4	0.2066	-0.0066	0.0173	0.7011	0.0195	0.0528	0.7114	0.067	0.0447	0.1339	-0.0103	0.0086	0.2301	-0.1272	0.0424	0.002723	-0	6e-4	0.9712	-0.0057	0.0049	0.2444	0.0088	0.0137	0.5208	-0.0047	0.0058	0.424	-0.0119	0.0405	0.7686	0.0089	0.0085	0.2958	0.0029	0.0314	0.9276	0.0381	0.0604	0.5287	0.006	0.0069	0.3878	-0.0066	0.0049	0.1794	0.0158713	0.00269376	1.3e-8	-0.00128017	0.00121701	0.3	6.27648e-5	0.00103332	0.94	-1.30173e-4	0.00103029	0.91	0.006914	0.001729	6.391e-5	0.00498754	0.005121	0.3482	0.01195	0.002252	1.122e-7	-0.0027326	0.00227074	0.22	-5.29492e-4	0.00104791	0.64
SR_chronotype_morningness_cont_jones	chr2:238161285:C:T	0.00411422	0.00337302	0.22256147966697823	-0.00941078	0.00547851	0.08584005752562772	0.016507	0.0166351	0.321053937056043	-0.0134378	0.00618331	0.029761855241964615	-0.00288475	0.00441915	0.5138957192164658	-2.60686e-4	3.62848e-4	0.47248279638888563	-0.011319	0.00460128	0.013895366305313447	-3.05555e-4	0.0029101	0.9163772524314618	-0.0374	0.0184	0.04181	-0.0049	0.0036	0.1771	-0.004	0.0037	0.2833	-7e-4	0.0153	0.9661	-2e-4	0.0044	0.9663	-0.0216	0.0346	0.5321	-0.0173	0.0094	0.06642	0	9e-4	0.989	-0.0264	0.0175	0.1329	0.0088	0.053	0.8685	0.0548	0.0458	0.2308	-7e-4	0.0087	0.9337	0.0483	0.043	0.2616	-1e-4	6e-4	0.8478	-0.0095	0.0051	0.06057	-0.0121	0.0141	0.3878	-0.0062	0.006	0.3021	0.0092	0.0417	0.8249	-0.0033	0.0087	0.7016	-0.0215	0.0323	0.5048	-0.0867	0.0611	0.1557	-0.0012	0.0071	0.8636	-0.0082	0.005	0.1007	-0.0162036	0.00271123	2.1e-9	-0.00239349	0.00122502	0.038	-0.00181821	0.00104016	0.081	-0.00185551	0.0010371	0.073	0.00642	0.001747	2.377e-4	-0.00290421	0.005175	0.5711	0.01037	0.002276	5.141e-6	-0.00317936	0.00228542	0.17	-4.9671e-4	0.00105513	0.64
SR_chronotype_morningness_cont_jones	chr2:238334326:T:C	-0.00430017	0.00347186	0.21550184862904614	-0.0124339	0.00563889	0.02745174777718049	0.0222932	0.0171216	0.1928976780583724	-0.0128122	0.00636452	0.04410725190745852	0.00182107	0.00454837	0.6888774997920052	1.80847e-4	3.73457e-4	0.6282087772355739	-0.00955999	0.00473582	0.043523117929898325	-0.00493192	0.00299526	0.0996460298522968	-0.0042	0.0189	0.8246	0.001	0.0037	0.7931	-8e-4	0.0038	0.8258	0.0134	0.0157	0.3947	0.0021	0.0045	0.6453	-0.0231	0.0354	0.5149	-0.0048	0.0095	0.6122	3e-4	0.001	0.7473	0.0276	0.0179	0.1237	-0.036	0.0547	0.5108	-0.0536	0.0472	0.2556	-0.0053	0.0089	0.5507	0.0196	0.0443	0.6582	8e-4	6e-4	0.2086	0.0079	0.0052	0.1307	0.0171	0.0145	0.2387	0.0045	0.0062	0.4638	-0.0511	0.0433	0.2371	0.0174	0.009	0.053900000000000003	0.0585	0.0332	0.07766	0.075	0.0617	0.2243	0.0014	0.0073	0.8487	0.0112	0.0052	0.03085	-0.0151591	0.00278563	4.9e-8	0.00156493	0.00125845	0.21	-9.62557e-4	0.00106854	0.37	-0.00112188	0.0010654	0.29	0.007525	0.001782	2.416e-5	-0.00893984	0.00528	0.08918	0.01105	0.002321	1.924e-6	-0.00289161	0.0023482	0.23	-0.00301821	0.00108437	0.0084
SR_chronotype_morningness_cont_jones	chr2:44044357:C:T	0.00863848	0.0102654	0.4000598796811827	0.0111667	0.0166812	0.5032305519893395	0.0460249	0.0506314	0.3633398227585275	-0.0244827	0.0188308	0.19355215005533113	-9.62777e-4	0.0134503	0.9429359634806733	-3.41507e-4	0.00110438	0.7571466410204539	-0.0216999	0.0140046	0.12126626457853538	0.00322234	0.00885819	0.7160296395522746	0.0649	0.0549	0.2376	-0.0019	0.0101	0.8486	0.0112	0.0104	0.2801	0.0038	0.0461	0.935	0.0038	0.0123	0.754	-0.1348	0.1135	0.2348	0.0044	0.0267	0.8695	-0.0023	0.0028	0.4084	-0.0968	0.0563	0.08556	-0.0162	0.1574	0.9182	0.1958	0.1123	0.08121	-0.0443	0.0269	0.09978	0.1565	0.1336	0.2416	-0.0015	0.0019	0.4209	0.0122	0.012	0.3111	-0.0138	0.034	0.6862	0.0019	0.0143	0.8947	0.1362	0.0997	0.172	-0.0128	0.0209	0.5403	-0.0257	0.0767	0.7376	0.2528	0.1911	0.1858	0.0084	0.017	0.6205	0.0044	0.0123	0.7207	-0.0613917	0.00828587	1.1e-13	-0.00739802	0.00373927	0.057	-0.00735075	0.00317462	0.019	-0.00771153	0.00316529	0.014	NA	NA	NA	NA	NA	NA	NA	NA	NA	-0.00517667	0.00697353	0.42	0.0015186	0.0032083	0.68
SR_chronotype_morningness_cont_jones	chr2:44914637:G:A	0.0148767	0.00928476	0.10909453612729322	-0.00376055	0.0150793	0.8030629688253883	0.0364094	0.0457745	0.4263752627051479	-0.0321906	0.0170148	0.05850190388706629	-0.00381707	0.01216	0.7535932503662011	-0.0012006	9.98432e-4	0.22917487334157574	-0.0242243	0.0126611	0.05571216042444896	0.0121168	0.00800557	0.13014095819195226	0.1117	0.0524	0.03312	-0.0016	0.0098	0.8734	0.0155	0.0101	0.1246	0.0959	0.0434	0.02712	0.0122	0.0119	0.3088	0.099	0.0981	0.3128	-2e-4	0.0259	0.9938	-0.0011	0.0025	0.6516	-0.0469	0.0511	0.3586	-0.0895	0.1422	0.5289	0.0334	0.112	0.7658	-0.0187	0.0242	0.4386	0.0197	0.1194	0.8689	-0.0016	0.0017	0.3249	0.0166	0.0121	0.169	-0.0142	0.0339	0.6752	0.0038	0.0144	0.7928	0.0488	0.0997	0.6241	0.0011	0.021	0.9571	-0.0035	0.0775	0.9638	0.1615	0.1723	0.3484	0.0213	0.017	0.2114	0.0075	0.0122	0.5369	-0.0425481	0.00743071	2e-8	-0.00705494	0.00335344	0.028	-0.00586089	0.00284719	0.038	-0.0056997	0.00283882	0.042	0.009771	0.004773	0.04066	0.00895974	0.0141	0.5408	0.03071	0.006215	7.75e-7	-2.98092e-4	0.00626148	0.95	-1.30335e-4	0.00288404	0.93
SR_chronotype_morningness_cont_jones	chr2:48759335:A:G	-0.0104081	0.00723095	0.15004101727628183	0.0288271	0.0117432	0.014096782531100265	0.00919061	0.0356623	0.7966291611354254	0.0297476	0.0132559	0.02482618572336933	-0.0182965	0.00947374	0.053446589807185765	-0.00185604	7.7787e-4	0.01703020987086486	0.023071500000000002	0.00986418	0.019339711891401195	0.00121273	0.00623942	0.8458892387910966	-0.0075	0.0363	0.8363	-0.0088	0.0064	0.1648	-0.0148	0.0065	0.02295	-0.0077	0.0301	0.7972	-0.0035	0.0075	0.6395	0.022	0.0659	0.7383	-0.012	0.0174	0.491	2e-4	0.0019	0.9292	-0.0312	0.0352	0.3756	-0.0059	0.1124	0.9579	0.0576	0.0668	0.3886	-0.0179	0.0183	0.3268	0.0824	0.0916	0.3686	9e-4	0.0013	0.4841	9e-4	0.0071	0.8975	0.0079	0.0205	0.7002	-0.0135	0.0085	0.1117	-0.1072	0.0581	0.06495	0.022	0.0125	0.07926	-0.0235	0.0461	0.6106	0.0597	0.1248	0.6323	-0.0037	0.0101	0.7169	0.0104	0.0074	0.1593	0.0353634	0.00579576	1.1e-9	0.00235775	0.00261429	0.36	1.64922e-4	0.00221975	0.97	5.41133e-4	0.00221324	0.84	-0.016	0.003721	1.704e-5	0.00299551	0.01102	0.7773	-0.02449	0.004848	4.372e-7	-0.0058836	0.00487767	0.22	0.00113596	0.00225964	0.62
SR_chronotype_morningness_cont_jones	chr2:60253838:G:T	-0.00886028	0.00346825	0.010628206893645426	-0.0126768	0.0056323	0.024402819073477272	-0.00922744	0.0171049	0.589568131305684	-0.00741949	0.00635674	0.24313529038053672	-0.00590923	0.00454394	0.19344254620736376	-7.07308e-5	3.73094e-4	0.8496391191151008	-0.00770374	0.00473121	0.10346536638833523	9.29082e-5	0.0029926	0.9752328011673473	-0.0586	0.0187	0.001692	0.0138	0.0036	1.184e-4	0.015	0.0036	2.381e-5	4e-4	0.0157	0.9812	0.0128	0.0043	0.003191	0.0537	0.0353	0.1285	0.016	0.0095	0.09148	0.0028	0.001	0.00304	-0.0242	0.0179	0.1748	-0.0273	0.0547	0.618	-0.0082	0.0463	0.8594	0.0213	0.0089	0.01676	0.0019	0.0442	0.9662	9e-4	6e-4	0.1748	0.0089	0.0052	0.08562	-0.003	0.0144	0.8356	0.0136	0.0062	0.0273	-0.0513	0.0428	0.2307	0.013	0.009	0.1476	0.0011	0.033	0.9726	-0.0778	0.0625	0.2129	0.0035	0.0073	0.6355	0.0115	0.0052	0.02636	-0.0168642	0.0027885	9.2e-10	-0.00189752	0.00125922	0.14	-8.97239e-4	0.00106906	0.4	-5.15467e-4	0.00106594	0.63	-0.002008	0.001784	0.2605	-0.0130852	0.005289	0.0136	-0.01265	0.002325	5.316e-8	0.00808952	0.00234974	5.4e-4	-0.00278148	0.00108531	0.011000000000000001
SR_chronotype_morningness_cont_jones	chr2:69592442:T:C	-0.00124913	0.00339017	0.7125330280446883	-0.00476147	0.00550633	0.38718809906001256	-0.0243554	0.0167185	0.14517238105562255	-0.00728167	0.00621425	0.2412892647199758	0.00104202	0.00444129	0.814502271846521	1.71154e-4	3.64665e-4	0.6388221998629078	0.00273313	0.00462433	0.5544980203697426	-0.00368197	0.00292511	0.20812152523643787	0.0179	0.0192	0.3498	4e-4	0.0038	0.9055	0.0045	0.0038	0.2404	0.0045	0.0158	0.7772	-0.0023	0.0045	0.6031	0.0076	0.0359	0.8312	-0.0182	0.0093	0.05015	-6e-4	9e-4	0.5142	-0.0159	0.0177	0.3701	0.0048	0.0532	0.9287	-0.0355	0.0452	0.4316	-0.0218	0.0087	0.01259	0.1072	0.043	0.01256	-2e-4	6e-4	0.7502	0.0043	0.005	0.3882	0.0031	0.0139	0.8206	-0.004	0.0059	0.4941	-0.0638	0.0408	0.1179	-0.0016	0.0086	0.8478	0.0152	0.0318	0.6324	0.0258	0.0618	0.6757	0.0012	0.007	0.8593	0.0029	0.005	0.5634	-0.0151285	0.00272441	3.6e-8	2.91569e-4	0.00123032	0.85	0.00160589	0.0010446399999999999	0.12	0.00170301	0.00104157	0.097	0.007564	0.001745	1.458e-5	-5.00125e-4	0.005167	0.9201	0.01034	0.002272	5.355e-6	-9.00327e-4	0.00229547	0.68	-0.00163255	0.00105964	0.13
SR_chronotype_morningness_cont_jones	chr2:70261338:C:T	0.0188366	0.00466888	5.471923284314603e-5	0.011376	0.00758616	0.13372512114324875	-0.00894436	0.0230254	0.6976779541954141	0.00223356	0.0085628	0.7942130155553048	0.00598051	0.00611645	0.3281859617185934	-7.13404e-4	5.02209e-4	0.1554526035187351	0.0056175	0.00636852	0.3777374115627528	0.00223207	0.00402976	0.5796502132831696	0.043	0.0259	0.0973	0.0011	0.0055	0.8449	0.0068	0.0056	0.2281	0.0172	0.0215	0.4251	9e-4	0.0065	0.8868	-0.0493	0.0493	0.3176	-0.0245	0.0131	0.06136	-0.001	0.0013	0.43120000000000003	-0.0241	0.0249	0.3339	0.0807	0.0729	0.2679	0.0686	0.0816	0.4007	-0.0213	0.0121	0.07878	-0.0077	0.0596	0.8965	-1e-4	8e-4	0.9432	-0.0033	0.0095	0.7266	-0.0185	0.0252	0.4609	0.0026	0.0113	0.8185	-0.0192	0.0806	0.8117	0.0111	0.0159	0.4873	0.0562	0.0586	0.3376	0.0728	0.0858	0.3959	-0.0125	0.0132	0.3456	0.0021	0.0088	0.8107	0.0219218	0.00375432	4e-9	0.00357047	0.00169564	0.039	9.62743e-4	0.00143965	0.48	6.51955e-4	0.00143543	0.62	-0.01008	0.002402	2.706e-5	-0.0221434	0.007137	0.001917	-0.01644	0.003128	1.493e-7	0.00276092	0.00316406	0.34	-3.76651e-4	0.00146069	0.77
SR_chronotype_morningness_cont_jones	chr2:76116451:T:C	0.00110384	0.00344046	0.7483314540876385	-0.0162095	0.00558934	0.003730697189718371	-0.0299161	0.0169665	0.07785921128595227	-0.0224288	0.00630745	3.766517590256638e-4	-0.00103731	0.00450718	0.8179785213004945	2.88111e-6	3.70076e-4	0.9937883928271096	-0.0107407	0.00469294	0.022096831298041866	0.00155399	0.00296821	0.6005940148870131	0.021	0.0188	0.2656	0.0014	0.0037	0.6981	-0.0139	0.0036	8.745e-5	-0.0027	0.0157	0.8623	0.0045	0.0044	0.3103	-0.0246	0.0354	0.4866	0.0093	0.0095	0.328	0.0015	9e-4	0.1152	-0.0294	0.0178	0.09966	0.0051	0.0541	0.9251	-0.0997	0.0466	0.03228	0.0039	0.0089	0.6589	-0.0189	0.0438	0.667	6e-4	6e-4	0.3481	0.0084	0.0052	0.1074	0.0059	0.0146	0.6864	0.0018	0.0062	0.7729	0.0209	0.0432	0.6275	-0.0023	0.0091	0.7957	-0.0058	0.0334	0.8613	-0.1289	0.0621	0.03811	0.0159	0.0074	0.03083	0.0048	0.0052	0.3525	-0.0162894	0.0027689	3.6e-9	-0.00255623	0.00125035	0.044	-0.00178583	0.00106169	0.098	-0.00165517	0.00105857	0.13	0.009514	0.001773	8.119e-8	0.001998	0.005251	0.7265	0.01202	0.00231	1.952e-7	0.00234428	0.00233295	0.3	0.00120865	0.00107704	0.24
SR_chronotype_morningness_cont_jones	chr2:77660295:T:C	5.12956e-4	0.00347978	0.8828080811448804	-0.011828	0.00565358	0.036426714340039315	0.0271608	0.0171619	0.11350735404210771	1.30839e-4	0.00638086	0.9836406316073792	-0.00208876	0.00455908	0.6468416853488186	-2.7601e-4	3.74337e-4	0.4609204741788585	-0.00905451	0.00474698	0.05646508678843603	-0.00402567	0.00300278	0.18003543815748835	0.0065	0.0194	0.7369	0.0016	0.0038	0.666	0.0019	0.0039	0.6178	0.0133	0.016	0.4059	8e-4	0.0046	0.8605	0.0051	0.0364	0.8883	-6e-4	0.0097	0.9539	7e-4	0.001	0.4961	0.0225	0.0182	0.2177	-0.0549	0.0551	0.3193	-0.0344	0.0462	0.4564	0.0232	0.009	0.009661	-0.0804	0.0443	0.06962	-1e-4	6e-4	0.8878	0.0015	0.0051	0.7607	-0.029	0.0142	0.0406	-7e-4	0.006	0.9103	-0.0478	0.0418	0.2527	-0.0095	0.0088	0.2783	0.0027	0.0324	0.9331	0.0675	0.0631	0.2851	0.0018	0.0071	0.8048	-0.0017	0.0051	0.7307	-0.0159238	0.00278976	1.2e-8	-0.0019541	0.00125977	0.12	3.49371e-4	0.0010696	0.71	5.01488e-4	0.00106646	0.61	-0.008591	0.001801	1.834e-6	-0.00160128	0.005333	0.7676	-0.01166	0.002346	6.613e-7	0.00452008	0.00235076	0.051	8.44573e-4	0.00108461	0.39
SR_chronotype_morningness_cont_jones	chr3:114172702:C:G	-0.00370097	0.00382868	0.3337221247522484	0.0088045	0.00621072	0.15629856834112052	-0.04965	0.0188726	0.00851863479751586	0.00596329	0.00701105	0.39501628474140466	0.00790225	0.00501209	0.11487909351711502	0.0012051	4.11351e-4	0.0033938293410361096	0.0106384	0.00521922	0.041518341808558824	0.00218762	0.00330166	0.5075981142476851	0.0394	0.0214	0.06518	0.0139	0.0042	8.013e-4	0.0189	0.0039	1.401e-6	0.0209	0.0177	0.2387	-6e-4	0.0051	0.9051	0.0362	0.0401	0.3665	0.0074	0.0109	0.495	8e-4	0.0011	0.4519	0.0435	0.0202	0.03117	-0.0295	0.0603	0.6246	-0.0063	0.0549	0.9088	0.0092	0.0099	0.3546	0.0147	0.0492	0.7653	6e-4	7e-4	0.3645	-0.0095	0.0061	0.1227	-0.0069	0.0169	0.6819	0.0024	0.0073	0.7405	-0.0199	0.0507	0.694	-0.0011	0.0105	0.9155	0.0398	0.0388	0.3055	0.0847	0.0697	0.2248	-0.0223	0.0086	0.00938	2e-4	0.006	0.9777	0.0176235	0.00308462	1.7e-8	0.00341439	0.00139347	0.014	0.00155177	0.00118291	0.2	0.00152101	0.00117945	0.21	1.272e-4	0.001977	0.9487	-0.0114655	0.005861	0.05021	-0.01322	0.002575	2.813e-7	0.00744282	0.00260039	0.0033	0.00101353	0.00119904	0.41
SR_chronotype_morningness_cont_jones	chr3:123430969:C:T	4.54363e-4	0.0038694	0.9065235691225941	0.0106906	0.00627772	0.08857884232410296	0.0226976	0.0190723	0.23401408617977948	-0.00226241	0.0070858	0.7495075293307404	-0.00271134	0.00506516	0.592447675720829	-1.76621e-4	4.15707e-4	0.670931218324141	-0.00305288	0.00527448	0.5627234323832248	-0.00163741	0.00333764	0.6237176012901096	-0.0325	0.0215	0.1305	-0.0028	0.0042	0.4993	0.0123	0.004	0.001833	-0.0212	0.0177	0.2331	-0.0114	0.0049	0.01972	-0.0066	0.04	0.8683	-0.001	0.0107	0.9243	-0.0015	0.0011	0.15310000000000001	0.0281	0.0202	0.1652	-0.0169	0.0609	0.7817	0.003	0.0488	0.9516	-7e-4	0.01	0.9436	-0.0162	0.0497	0.7441	-5e-4	7e-4	0.459	-0.0088	0.0053	0.09925	-0.0069	0.015	0.6422	-0.0117	0.0063	0.06353	-0.0343	0.0435	0.4305	-0.0203	0.0092	0.02811	0.0205	0.0342	0.5489	-0.0687	0.0699	0.326	-2e-4	0.0075	0.9787	-0.0116	0.0054	0.03061	0.0174371	0.00312692	2.5e-8	-8.95944e-4	0.00141204	0.49	-0.00115256	0.0011987	0.31	-9.23022e-4	0.0011952	0.4	-0.01008	0.002017	5.746e-7	-0.00451016	0.005978	0.4483	-0.0135	0.00263	2.856e-7	-6.48285e-5	0.00263477	0.94	-0.00206455	0.00121624	0.095
SR_chronotype_morningness_cont_jones	chr3:133252483:G:T	-0.00569892	0.00367437	0.12090325687993488	0.0064653	0.00596187	0.2781691734150991	-0.0124107	0.0181107	0.4931760751094639	0.0147187	0.00673066	0.028756100979217193	-0.00252036	0.00480963	0.6002622060594758	4.48595e-4	3.94735e-4	0.25577082245740956	0.015552	0.00500839	0.0019016036398420678	-0.00452947	0.00316876	0.1528850430938359	-0.0143	0.0206	0.4863	0.0011	0.004	0.7761	-0.0015	0.0041	0.7231	-0.0137	0.017	0.4228	-2e-4	0.0048	0.9696	-0.0217	0.0386	0.5739	0.0169	0.0104	0.1035	0.0023	0.001	0.02219	-0.0068	0.0192	0.7222	0.0722	0.0581	0.2138	-0.0755	0.0489	0.1224	0.0053	0.0095	0.5758	0.0283	0.0469	0.5469	0.0013	7e-4	0.05967	0.0057	0.0054	0.2928	0.0103	0.015	0.4909	0.011	0.0064	0.08476	0.0745	0.0441	0.09143	0.0097	0.0093	0.2984	0.0251	0.0343	0.4651	-0.0601	0.0665	0.3657	7e-4	0.0076	0.9235	0.0054	0.0054	0.3136	0.017504	0.00296404	3e-9	0.00543625	0.00133844	4.8e-5	0.00173102	0.00113635	0.12	0.00184231	0.00113303	0.099	-0.003362	0.0019	0.07674	-2.0002e-4	0.005626	0.9739	-0.01222	0.002474	7.89e-7	0.00384073	0.00249785	0.14	-0.00110441	0.00115199	0.32
SR_chronotype_morningness_cont_jones	chr3:138413592:C:T	0.00322653	0.00355147	0.36361098905457506	-0.0168968	0.00575956	0.003349500137844751	0.0033601	0.0175066	0.8477941197465979	-0.00151322	0.00650265	0.815987676788536	-0.00172679	0.00464924	0.7103297432028741	-8.6345e-4	3.81572e-4	0.023643403827241734	-0.0126333	0.00484137	0.00906859485582879	9.42657e-4	0.003063	0.758268473995037	0.0241	0.0199	0.2253	0.0031	0.0038	0.4095	-0.0076	0.0041	0.06398	-0.0075	0.0164	0.6485	0.0075	0.0047	0.1108	-0.0046	0.0373	0.9023	-1e-4	0.01	0.9906	3e-4	0.001	0.7296	0.017	0.0183	0.3535	-0.0208	0.0556	0.7079	-0.0033	0.0486	0.9466	4e-4	0.0091	0.9616	-0.0068	0.0453	0.8799	4e-4	6e-4	0.4858	0.0026	0.0054	0.6328	0.0165	0.0149	0.2685	-0.0028	0.0064	0.663	0.0173	0.0444	0.6977	-0.0029	0.0093	0.7566	-0.0293	0.0341	0.3912	-0.0419	0.0638	0.5112	0.0086	0.0075	0.2529	0.0027	0.0053	0.6148	-0.0158288	0.00285183	2e-8	-0.00453774	0.00128764	4.4e-4	-5.48425e-4	0.00109314	0.61	-8.33846e-4	0.00108995	0.43	-0.004629	0.001823	0.01112	0.00498754	0.005398	0.38	-0.01293	0.002374	5.192e-8	0.00157595	0.00240277	0.51	-3.6946699999999995e-4	0.00110925	0.76
SR_chronotype_morningness_cont_jones	chr3:14353252:A:G	-0.00410692	0.00367851	0.26422323164535166	0.00511046	0.00596667	0.3917211312199832	0.0179502	0.0181321	0.32219069970289704	0.0119094	0.00673573	0.07704420887686099	0.00853633	0.00481547	0.07627987979583593	7.02761e-4	3.95215e-4	0.07537546424162206	0.0109609	0.00501447	0.02882570912954186	-0.00331613	0.00317207	0.2958312169051337	0.0054	0.0206	0.7935	0.0021	0.0041	0.6008	5e-4	0.0041	0.906	0.0168	0.0169	0.3205	0.0017	0.0048	0.72	-0.001	0.0385	0.9802	-0.0037	0.0103	0.7221	0.0019	0.001	0.0577	-0.0024	0.0189	0.8972	0.109	0.0583	0.06141	-0.0299	0.0499	0.54990000000000006	0.0066	0.0095	0.4886	0.0092	0.0473	0.8464	8e-4	7e-4	0.2161	0.0071	0.0055	0.1976	0.0155	0.0154	0.3145	0.0148	0.0066	0.02489	0.034	0.0456	0.4568	2e-4	0.0096	0.9824	-0.032	0.0353	0.364	-0.0536	0.066	0.4168	0.0195	0.0078	0.01226	0.0059	0.0055	0.2814	0.0174738	0.00297308	3.1e-9	0.00154111	0.00134292	0.28	-0.00133778	0.00114003	0.25	-0.00124899	0.0011367	0.29	0.004232	0.001913	0.0269	-0.0119714	0.005672	0.03448	0.01293	0.002491	2.093e-7	-0.00204264	0.00250559	0.42	-6.687910000000001e-4	0.00115611	0.52
SR_chronotype_morningness_cont_jones	chr3:14356292:G:C	-0.00209157	0.00426296	0.6236816982522178	0.0044388	0.00691559	0.5209667428930119	-0.0219958	0.0210143	0.29523374804000585	0.0228686	0.00780819	0.0034027496657716245	0.00334914	0.0055809	0.5484347944290385	2.23992e-5	4.58034e-4	0.9609967081160755	0.0077162	0.00581153	0.18426379015508496	6.18818e-4	0.0036769	0.8663480455902837	0.0173	0.024	0.4728	-0.0103	0.0048	0.03084	-0.0082	0.0048	0.08975	-0.0327	0.0197	0.09745	-0.0021	0.0057	0.7088	-0.0267	0.045	0.5527	-0.0156	0.0121	0.1968	-7e-4	0.0012	0.5638	0.0095	0.0221	0.6665	-0.0343	0.0675	0.612	0.0528	0.0583	0.3653	-2e-4	0.011	0.9868	-0.008	0.0544	0.8829	1e-4	8e-4	0.895	-0.0053	0.0064	0.4069	0.0085	0.0179	0.6346	5e-4	0.0076	0.951	-0.0388	0.053	0.4644	-0.0027	0.0111	0.809	-0.0728	0.0407	0.0738	-0.0879	0.0769	0.2528	-0.0024	0.009	0.7944	-0.0047	0.0064	0.4621	0.0182393	0.00343239	5e-8	0.00103559	0.00154959	0.5	-0.00198172	0.00131547	0.14	-0.0019319	0.00131162	0.15	-0.006484	0.002212	0.00337	0.0119286	0.006538	0.05896	-0.01515	0.00288	1.451e-7	0.00106266	0.00289238	0.7	0.00176956	0.00133457	0.18
SR_chronotype_morningness_cont_jones	chr3:156625060:G:A	-1.78998e-4	0.00350063	0.9592195022855836	0.001486	0.00567963	0.7936024501883501	0.016412	0.017256	0.3415599961584544	0.0122655	0.00641204	0.05576221287097455	5.94458e-4	0.00458279	0.8967917410577841	-1.66518e-4	3.76118e-4	0.657962284741745	-0.00184868	0.00477218	0.698470390075322	-2.91304e-5	0.00301993	0.9923036755266011	0.0081	0.0199	0.6835	0.0053	0.0039	0.1707	0.0053	0.004	0.1835	0.0085	0.0163	0.6045	0.0049	0.0047	0.2971	0.0147	0.0374	0.6943	0.0213	0.01	0.03344	4e-4	0.001	0.6483	-0.0296	0.0185	0.1097	-0.0112	0.0553	0.8401	-0.0169	0.0461	0.7141	0.0103	0.0091	0.257	-0.0378	0.0446	0.3969	-0	6e-4	0.9526	-0.0097	0.0051	0.05456	0.0018	0.0141	0.8991	-0.0076	0.006	0.208	0.0067	0.0415	0.8717	-0.0015	0.0088	0.8605	0.0088	0.0324	0.7848	0.019	0.0641	0.7664	-0.0116	0.0071	0.1025	-0.0095	0.0051	0.05928	0.0174762	0.00281907	1.2e-9	0.00105488	0.00127256	0.41	-6.40269e-4	0.0010803	0.53	-4.5715e-4	0.00107714	0.65	0.007413	0.001824	4.83e-5	-0.0101514	0.005406	0.06146	0.0119	0.002376	5.474e-7	0.00513704	0.00237441	0.032	-0.00170742	0.00109555	0.094
SR_chronotype_morningness_cont_jones	chr3:172646303:T:A	-3.28776e-4	0.00384365	0.9318341017357348	0.0181994	0.0062348	0.0035115592451629087	0.0342619	0.0189469	0.0705586072973323	0.0166678	0.00703995	0.01790358489782189	-0.00655564	0.00503186	0.19263358183643622	-9.28897e-4	4.12974e-4	0.024494016158090007	0.00901599	0.0052398	0.08531001140175895	-0.0014105	0.00331518	0.6704957046407446	-1e-4	0.0217	0.9974	0.008	0.0043	0.06428	0.0011	0.0045	0.7973	-0.0283	0.0179	0.1135	0.0067	0.0052	0.1959	0.0279	0.0409	0.4953	0.0167	0.011	0.128	-2e-4	0.0011	0.8253	0.0193	0.0202	0.3387	0.0844	0.0609	0.1658	-0.0567	0.0554	0.3067	-0.0034	0.0099	0.7325	-0.0013	0.0493	0.9796	-2e-4	7e-4	0.7875	-0.002	0.0062	0.7504	0.0141	0.0169	0.4052	0.0016	0.0073	0.8318	0.0674	0.0509	0.1854	0.0038	0.0106	0.7198	0.1044	0.0387	0.006972	-0.1013	0.07	0.1479	-0.0091	0.0086	0.2921	-0.0018	0.006	0.7636	0.0194471	0.00309938	6.8e-10	-0.00284251	0.00139985	0.035	-0.00118082	0.00118825	0.32	-0.0010115	0.00118477	0.4	-0.008181	0.001997	4.193e-5	0.001998	0.005913	0.7101	-0.01394	0.002599	8.211e-8	0.0020017	0.00261232	0.47	-0.00199867	0.00120544	0.12
SR_chronotype_morningness_cont_jones	chr3:18135816:C:T	-0.00470403	0.00337275	0.16310114129026695	0.0140885	0.00547198	0.010033905349911911	0.0258242	0.0166258	0.12036022751259307	0.016404	0.00617672	0.00791243216972923	6.36952e-4	0.00441541	0.8852978306137512	1.40107e-4	3.62381e-4	0.6990302984253486	0.00698392	0.00459788	0.128776316964261	-0.00148024	0.00290878	0.6108323085705436	0.0235	0.019	0.21560000000000001	0.0028	0.0037	0.4436	3e-4	0.0038	0.9317	-0.0188	0.0156	0.2287	0.0062	0.0045	0.1629	0.0405	0.0356	0.2545	4e-4	0.0095	0.9701	6e-4	9e-4	0.528	-0.031	0.0175	0.07754	0.0035	0.0532	0.9481	0.0787	0.045	0.08035	-0.0016	0.0087	0.851	-0.0262	0.0429	0.5419	1e-4	6e-4	0.8891	0.0074	0.005	0.1376	0.0164	0.0138	0.2367	0.0015	0.0059	0.8049	0.0118	0.0408	0.7725	0.0021	0.0086	0.8104	0.005	0.0316	0.8742	-0.0096	0.0611	0.8747	0.0074	0.007	0.2881	0.0037	0.0049	0.4489	0.0170777	0.00271211	2.3e-10	-1.56011e-5	0.0012249	1	3.60097e-4	0.00103986	0.76	3.27894e-4	0.00103682	0.78	-0.003467	0.001748	0.04727	0.001998	0.005178	0.7232	-0.01195	0.002275	1.513e-7	1.03266e-4	0.00228614	0.94	-8.10003e-5	0.0010548	0.89
SR_chronotype_morningness_cont_jones	chr3:23288610:A:G	-0.00419708	0.00356752	0.23940818820341847	0.0159254	0.00578831	0.005935810121461387	0.0146781	0.0175851	0.4038917665108333	0.012082	0.00653401	0.06444363066696682	-0.00306819	0.00467018	0.5111966510371369	-3.22157e-4	3.8329e-4	0.4006258792443574	0.00933287	0.00486318	0.05497307113331284	0.00164315	0.0030767	0.59329815800706	-0.0237	0.0193	0.22	0.0064	0.0037	0.08542	-0.0041	0.0039	0.2816	-0.0215	0.0161	0.1821	0.0108	0.0044	0.01326	-0.031	0.0361	0.3906	-0.0168	0.0093	0.07257	2e-4	0.001	0.8489	-0.0101	0.0184	0.5832	0.0132	0.0559	0.8133	0.1112	0.0458	0.01522	-0.0122	0.0091	0.1827	0.0278	0.0455	0.5417	5e-4	6e-4	0.4171	0.0054	0.005	0.2784	-3e-4	0.014	0.984	-0.0013	0.0059	0.8258	0.0051	0.0412	0.902	0.0129	0.0087	0.1377	0.0136	0.0321	0.6715	-0.1568	0.0618	0.01124	0.0136	0.007	0.05432	0.002	0.005	0.6858	0.0166064	0.00286097	3.6e-9	-3.36002e-4	0.0012914	0.81	-0.00171226	0.00109643	0.11	-0.00194765	0.00109323	0.071	-0.004998	0.001829	0.006288	-0.00561574	0.005419	0.2971	-0.01199	0.00238	4.697e-7	-0.00252503	0.00241006	0.28	0.0016722999999999998	0.00111284	0.15
SR_chronotype_morningness_cont_jones	chr3:24894299:A:G	0.00314273	0.00336091	0.34974458568216005	-0.0172265	0.00545195	0.001579355874037972	-0.0187055	0.0165699	0.25894706921513894	-0.00800599	0.00615498	0.19334947625770565	0.00992899	0.00440048	0.024049164887444033	5.66158e-4	3.61156e-4	0.11696798273526483	-0.0131341	0.00458234	0.004153650969025045	-0.00534725	0.00289907	0.06511484333621859	0.0131	0.0194	0.4998	-0.01	0.0045	0.02609	-0.0102	0.0042	0.01434	0.0015	0.0164	0.9265	-0.0032	0.0054	0.5526	0.0129	0.0378	0.7316	-0.0267	0.01	0.00764	-0.0016	9e-4	0.09301	-0.0024	0.0175	0.8888	0.0119	0.0529	0.8222	0.0462	0.1047	0.6594	-0.02	0.0087	0.02091	0.0112	0.0428	0.794	-5e-4	6e-4	0.4125	-7e-4	0.041	0.986	-0.0049	0.0395	0.9003	0.0183	0.0343	0.5949	NA	NA	NA	-0.0188	0.0289	0.5157	0.2822	0.111	0.01099	-0.0633	0.0607	0.2969	0.0145	0.0332	0.6611	-0.0043	0.0118	0.7149	-0.0182698	0.00270236	1.6e-11	6.02395e-4	0.00122024	0.57	0.00116388	0.00103602	0.28	0.00139776	0.00103299	0.19	0.004124	0.001744	0.01802	0.00598207	0.005163	0.2697	0.01199	0.002271	1.305e-7	-0.00145613	0.00227744	0.49	-0.00268003	0.00105109	0.0092
SR_chronotype_morningness_cont_jones	chr3:36818003:A:T	0.0168437	0.010912	0.12268712796595685	0.0188814	0.0177001	0.28608889480598676	-0.00954665	0.0537805	0.859106885900442	-0.00449016	0.0199749	0.8221428799512154	-0.00540241	0.0142828	0.7052482221140597	-0.0014869	0.00117222	0.2046369244306836	-0.00306607	0.0148731	0.8366742440702211	0.00839165	0.00940983	0.37250233548736134	-0.0092	0.0643	0.8867	7e-4	0.0121	0.9572	0.0075	0.0125	0.5519	0.022	0.0523	0.6736	0.0019	0.0148	0.8966	-0.1611	0.1118	0.1496	-0.0428	0.0305	0.1611	-0.003	0.003	0.3065	0.0075	0.0599	0.9007	-0.0596	0.172	0.7291	-0.1858	0.1413	0.1887	-0.0574	0.0281	0.04084	0.2671	0.1378	0.05251	-0.0032	0.002	0.1032	0.0316	0.0153	0.03915	0.0632	0.0429	0.1405	0.0529	0.0184	0.004005	-0.0572	0.1244	0.6458	0.0546	0.0266	0.04018	0.2035	0.0984	0.03865	-0.0841	0.2047	0.6812	0.0453	0.0215	0.03492	0.0179	0.0154	0.2446	-0.0555837	0.00872612	3.6e-10	-0.00928651	0.00393902	0.016	-0.00111657	0.003345	0.74	-4.62538e-5	0.00333526	0.99	0.01801	0.005629	0.001378	0.00697561	0.01666	0.68	0.03947	0.007314	6.817e-8	0.017899	0.00734897	0.014	-0.0052601	0.00338997	0.14
SR_chronotype_morningness_cont_jones	chr3:46944962:C:T	0.00303906	0.00663002	0.6466793602455709	-0.00504101	0.0107595	0.6394152648024377	0.0275123	0.0326817	0.39988581606719464	-0.0284281	0.0121477	0.019273473897610586	-0.011006	0.00867949	0.20478163210814773	-0.00101645	7.12341e-4	0.15360487526980288	-0.0103696	0.00903817	0.2512516948345909	0.0114296	0.00572068	0.04572250330736512	-4e-4	0.0371	0.9913	0.0104	0.007	0.1352	0.0186	0.0067	0.005778	-0.0353	0.0308	0.2521	-0.001	0.0084	0.908	0.006	0.0689	0.9311	-0.0298	0.018	0.09808	2e-4	0.0018	0.9158	0.0215	0.0376	0.5669	-0.0319	0.103	0.7566	0.0425	0.0791	0.5911	-0.0099	0.0174	0.5701	-0.0825	0.0846	0.3298	0.0015	0.0012	0.2144	-0.0044	0.0085	0.6047	-0.0278	0.0241	0.2483	-0.0169	0.0101	0.09525	-0.0451	0.0685	0.5103	-0.0224	0.0149	0.1333	-0.0051	0.0557	0.9271	-0.2009	0.1291	0.1198	-0.0185	0.0119	0.1212	-4e-4	0.0086	0.9593	-0.0309392	0.0053556	3.7e-9	-0.00330637	0.00241681	0.16	-0.00191045	0.00205169	0.34	-0.00103066	0.00204575	0.59	0.01365	0.0035	9.601e-5	0.0109399	0.01034	0.2777	0.02427	0.004555	9.847e-8	0.00546448	0.00451075	0.23	0.00396376	0.00207912	0.06
SR_chronotype_morningness_cont_jones	chr3:49876964:T:C	0.00469118	0.00336641	0.163460942993054	0.00694936	0.0054612	0.2031963956252815	-0.00248086	0.0165942	0.8811580232906566	0.00485977	0.00616563	0.4305781624340038	0.0115473	0.00440698	0.00878739199118645	6.90093e-4	3.61689e-4	0.056394921958567074	0.00568716	0.0045891	0.21524347752675932	0.00290942	0.00290374	0.3163646862220436	-0.0155	0.0184	0.4006	-0.0067	0.0035	0.05632	0.004	0.0038	0.282	0.018	0.0154	0.2409	-0.0116	0.0042	0.00646	0.0036	0.0343	0.9158	-0.0063	0.0093	0.4998	-0.0023	9e-4	0.01354	-0.0402	0.0175	0.02146	0.0378	0.0533	0.4773	0.032	0.047	0.4965	-0.0337	0.0086	9.768e-5	-0.0317	0.043	0.4608	-4e-4	6e-4	0.4738	0.0042	0.0052	0.4265	0.0021	0.0145	0.8845	-0.006	0.0062	0.3355	0.0317	0.0432	0.4622	-0.0174	0.009	0.0533	-0.0641	0.0333	0.05426	-0.0778	0.0608	0.2004	0.0022	0.0073	0.7655	0.0059	0.0052	0.2497	0.0200896	0.00270384	1.6e-13	0.00470999	0.00122098	8.3e-5	0.00131771	0.0010365	0.2	0.00210401	0.00103358	0.041	-0.002822	0.001732	0.1032	0.0129162	0.005128	0.01061	-0.0118	0.002254	1.648e-7	0.00151957	0.00227839	0.49	-0.00282617	0.00105143	0.0077
SR_chronotype_morningness_cont_jones	chr3:49965890:C:T	-0.00751175	0.00616404	0.22298055906294062	-0.00479046	0.00999817	0.6318441952746514	0.0169372	0.0303807	0.5771862811269617	-0.0150892	0.0112898	0.18137607521779112	-0.0254719	0.00806827	0.0015937492742052288	-0.00175562	6.62177e-4	0.008018811416202589	-0.00816074	0.00840169	0.33138893245677964	0.0117979	0.0053149	0.026433824360314537	-0.0367	0.0339	0.2778	0.0095	0.0068	0.1615	0.0166	0.0064	0.009879	-0.0182	0.0283	0.5213	0.0064	0.0081	0.4316	-0.1159	0.0639	0.06977	-0.0348	0.0173	0.04373	9e-4	0.0017	0.5786	0.0024	0.0329	0.942	0.0049	0.0962	0.9591	-0.0439	0.0877	0.6167	1e-4	0.016	0.995	0.0289	0.0792	0.7155	0.0013	0.0011	0.2484	0.0214	0.0097	0.02687	-0.0105	0.0268	0.6959	-0.0151	0.0115	0.1869	-0.1106	0.0791	0.1619	-0.0205	0.0167	0.2201	-0.026	0.0619	0.6739	-0.1544	0.1152	0.18	0.0015	0.0135	0.9143	0.0265	0.0096	0.005538	-0.0343448	0.00497499	5.8e-12	-0.00258671	0.00224527	0.3	0.00139471	0.00190601	0.47	0.00241627	0.00190053	0.21	0.01448	0.003251	8.469e-6	0.0276152	0.009582	0.003962	0.02296	0.004226	5.537e-8	0.0103709	0.00419014	0.013	-0.00136912	0.00193217	0.48
SR_chronotype_morningness_cont_jones	chr3:50383650:T:C	0.00870646	0.00416391	0.03653423348834556	0.00108283	0.0067563	0.872668701185559	-0.00515061	0.0205228	0.8018371985147437	0.00763166	0.00762773	0.31706112773094536	0.00680304	0.00545037	0.2119654121983446	2.96929e-4	4.47322e-4	0.506822632089353	0.00684587	0.00567561	0.2277440292894001	0.00653083	0.0035913300000000002	0.06898743533660069	-0.0131	0.0227	0.5628	-0.0043	0.0043	0.3179	0.0047	0.0045	0.288	-0.0105	0.0189	0.5792	-0.0112	0.0052	0.03211	0.0502	0.0423	0.2356	0.0097	0.0113	0.3937	-0.0029	0.0011	0.01111	-0.0363	0.0215	0.09097	0.0316	0.0657	0.6301	-0.035	0.0514	0.4966	-0.018	0.0107	0.09311	0.0132	0.0535	0.8057	-9e-4	8e-4	0.2165	-0.0185	0.0056	9.491e-4	-0.031	0.0158	0.04945	-0.0266	0.0066	6.117e-5	-0.076	0.0459	0.09786	-0.0237	0.0097	0.01492	0.0038	0.036	0.9149	0.0168	0.0749	0.822	-0.0405	0.0078	2.385e-7	-0.0084	0.0057	0.1388	0.0227803	0.00336455	2.1e-11	0.00376985	0.00151873	0.0095	-0.00134748	0.00128925	0.32	-0.0016567	0.00128548	0.21	-0.008286	0.002154	1.196e-4	0.00498754	0.006375	0.4644	-0.01388	0.002805	7.55e-7	-0.00347664	0.00283458	0.2	-6.846510000000001e-4	0.00130892	0.57
SR_chronotype_morningness_cont_jones	chr3:50494404:G:A	0.00111464	0.00674382	0.8687215599973066	-0.00557152	0.0109395	0.6105384221772822	6.20177e-4	0.033235	0.9851120467317778	-0.0217003	0.0123516	0.07893688785193088	-0.0100395	0.00882644	0.2553559607471604	-0.00128746	7.24402e-4	0.07552313336057517	-0.0158181	0.0091912	0.08524913872607706	0.00905864	0.00581503	0.11928120011460305	-0.0307	0.037	0.406	0.0089	0.0075	0.2378	0.0152	0.0077	0.04865	-0.013	0.0311	0.6748	0.0032	0.009	0.7237	-0.0551	0.0699	0.4303	-0.0186	0.019	0.3281	0.003	0.0019	0.1055	-0.0234	0.0368	0.5257	-0.0754	0.1045	0.4706	-0.0473	0.1007	0.6387	0.0059	0.0175	0.7384	-0.0484	0.0869	0.5773	0.0021	0.0012	0.08721	0.0292	0.0112	0.009128	0.0325	0.0307	0.289	0.007	0.0132	0.5948	-0.10780000000000001	0.0915	0.2386	-0.0047	0.0191	0.8039	0.0277	0.0713	0.6973	-0.0288	0.1275	0.8211	0.0224	0.0156	0.1515	0.0294	0.0109	0.007025	-0.0309625	0.00541106	7.6e-9	-5.12863e-5	0.00244236	1	0.00294604	0.00207301	0.16	0.00384764	0.00206701	0.065	0.01664	0.003588	3.526e-6	0.0188218	0.01059	0.07768	0.02421	0.004663	2.083e-7	0.00764265	0.0045578	0.086	-9.4218e-4	0.00210152	0.65
SR_chronotype_morningness_cont_jones	chr3:50881737:C:A	0.0123533	0.00455957	0.00674201943324072	0.00551847	0.00739877	0.45574928921144814	0.0190633	0.022475	0.39632731036915725	0.0123595	0.00835223	0.13893190797728286	0.0120645	0.00596867	0.043247399687347365	4.22803e-5	4.89859e-4	0.9312191533872031	0.0010603	0.00621533	0.8645426043223898	0.00327787	0.00393304	0.40460756633148176	0.0215	0.0246	0.3813	-0.0017	0.0049	0.7258	-0.0172	0.0046	1.938e-4	0.0383	0.0204	0.05965	0.0203	0.0056	3.241e-4	-3e-4	0.0458	0.9947	0.0253	0.0119	0.03356	0.0012	0.0013	0.334	0.0159	0.0231	0.4912	0.053900000000000003	0.0719	0.4538	0.0182	0.0621	0.7697	0.0066	0.0117	0.5755	-0.0382	0.0585	0.5141	0	8e-4	0.9972	0.0119	0.0069	0.08289	0.0263	0.0192	0.1705	0.0388	0.0081	1.835e-6	0.025	0.0568	0.6595	0.0356	0.0118	0.002555	0.0404	0.0438	0.3564	0.0057	0.0813	0.9442	0.0252	0.0096	0.009042	0.0075	0.0068	0.2748	0.0210853	0.00367606	1.3e-8	0.00243433	0.00165987	0.13	-0.0018901	0.00140907	0.19	-0.00243105	0.00140498	0.09	-0.008384	0.002346	3.522e-4	0.0168571	0.006932	0.01556	-0.01218	0.003054	6.697e-5	-0.00643832	0.00309825	0.033	0.001169	0.00143183	0.44
SR_chronotype_morningness_cont_jones	chr3:50896918:G:T	0.00140543	0.00690698	0.8387607512364771	-0.00264608	0.011207	0.8133470578152909	0.002875	0.0340398	0.9326908151790094	-0.0169668	0.0126533	0.17995213350634962	-0.00671923	0.00904017	0.4573219008915904	-0.00122101	7.41943e-4	0.09982745514810884	-0.0136824	0.00941375	0.14609891813900305	0.00631921	0.00595585	0.2886868488398759	0.0345	0.0628	0.5832	0.0116	0.0106	0.2717	0.0145	0.0115	0.2064	-0.0785	0.0424	0.06427	-0.0042	0.0137	0.7609	-0.0117	0.1218	0.9232	-0.0301	0.0302	0.318	0.0025	0.0019	0.1843	-0.0254	0.0395	0.5209	-0.1411	0.1067	0.1859	-0.0579	0.1037	0.5767	-0.003	0.0181	0.8695	-0.0754	0.0888	0.3961	0.0021	0.0012	0.08988	0.0276	0.0114	0.01533	0.0257	0.0312	0.4098	0.008	0.0135	0.5513	-0.1266	0.0932	0.1742	-0.0058	0.0195	0.7657	0.0049	0.073	0.9463	-0.063	0.1328	0.6353	0.0226	0.0158	0.1543	0.0289	0.0111	0.00937	-0.0307415	0.00555201	2.4e-8	4.33843e-4	0.00250526	0.84	0.00307842	0.00212656	0.15	0.00397111	0.00212041	0.064	0.01698	0.003572	2.011e-6	0.0188218	0.01054	0.06958	0.0246	0.004641	1.154e-7	0.00610069	0.00467552	0.18	-5.02043e-4	0.00215564	0.82
SR_chronotype_morningness_cont_jones	chr3:63578709:G:T	-2.45896e-4	0.00382682	0.9487664087150309	-0.0113751	0.00620665	0.06684208679352283	0.0151266	0.018863	0.4226004936240916	-0.0112253	0.00700638	0.10912141778009209	0.00785745	0.00500949	0.11676132105061443	3.42114e-4	4.11138e-4	0.4053433010520763	-0.0112966	0.00521651	0.030345199706798713	-0.002512	0.00330063	0.4466167428999486	-0.0327	0.0215	0.1281	-0.0057	0.0041	0.1573	-0.0073	0.0043	0.09149	0.007	0.0178	0.6915	-0.0047	0.005	0.3433	0.0244	0.0404	0.5466	-0.0027	0.0108	0.8044	3e-4	0.0011	0.7488	-0.0082	0.0202	0.6839	-0.0967	0.0599	0.1061	0.0476	0.0515	0.355	0.0033	0.0099	0.7361	0.0222	0.049	0.6509	-2e-4	7e-4	0.8063	0.0068	0.0057	0.2282	0.0188	0.0158	0.2361	0.0121	0.0068	0.07268	0.031	0.0466	0.5056	-0.002	0.0098	0.8361	-0.0398	0.0365	0.2752	-0.1112	0.0716	0.1205	0.0076	0.008	0.3419	0.0044	0.0057	0.4347	-0.0178305	0.0030789	1.7e-8	9.87798e-4	0.00138995	0.46	0.00183637	0.00117997	0.12	0.00171479	0.00117652	0.14	0.005088	0.001975	0.01	0.00399202	0.005846	0.4647	0.01323	0.002571	2.645e-7	0.00136434	0.00259411	0.58	-3.93801e-4	0.00119684	0.73
SR_chronotype_morningness_cont_jones	chr3:77272419:G:C	-8.69033e-5	0.0037428	0.9814757643403365	-0.0200437	0.0060717	9.628308565913993e-4	-0.00745703	0.0184497	0.6860788004269189	-0.0154453	0.00685411	0.024231483314185325	0.00670423	0.00489975	0.17122493105103886	2.33956e-4	4.02132e-4	0.5607083195217294	-0.00642001	0.00510224	0.20829267622700529	-0.00472534	0.00322769	0.1431943887709322	-0.0115	0.021	0.5827	-0.0155	0.004	1.183e-4	-0.0175	0.0045	8.996e-5	-0.0048	0.0174	0.784	-0.0101	0.005	0.04635	0.003	0.0396	0.9386	-0.0113	0.0107	0.2916	3e-4	0.001	0.7934	0.0074	0.0196	0.7047	-0.0582	0.0592	0.3261	0.0526	0.0579	0.3634	0.0028	0.0097	0.7733	-0.1086	0.0478	0.02312	8e-4	7e-4	0.2298	-0.0127	0.0066	0.05369	-0.0473	0.018	0.008748	0.0084	0.0078	0.2801	-0.0374	0.0543	0.4913	-0.0051	0.0112	0.6516	-0.0279	0.0414	0.5006	0.0014	0.0683	0.9832	-0.0093	0.0092	0.3136	-0.0073	0.0063	0.252	-0.0190701	0.00301826	2.2e-10	-2.42457e-4	0.00136364	0.84	0.00157329	0.00115762	0.16	0.00155957	0.00115423	0.17	0.005404	0.001932	0.005151	-0.00380724	0.005723	0.5008	0.0122	0.002515	1.226e-6	-0.00558079	0.00254465	0.027	0.0017557000000000002	0.0011737	0.13
SR_chronotype_morningness_cont_jones	chr3:85742507:T:A	0.0131012	0.00354194	2.16555889803415e-4	0.011595	0.00574742	0.043651583224016584	-0.00289879	0.0174609	0.8681444636526989	0.0149549	0.00648792	0.02116459683494978	0.0148862	0.00463706	0.0013260808395142802	4.56405e-4	3.80571e-4	0.2304257448400131	0.00894942	0.00482868	0.06382634861905485	0.00677547	0.00305451	0.026542388399966924	0.0035	0.0197	0.8586	0.003	0.0038	0.4341	0.0085	0.004	0.03374	0.0148	0.0163	0.364	0.006	0.0047	0.2	-0.0522	0.0369	0.1573	5e-4	0.01	0.9576	9e-4	0.001	0.3679	-0.0029	0.0182	0.8737	-0.0126	0.0558	0.8215	-0.0315	0.0485	0.5169	-6e-4	0.0091	0.9503	0.0508	0.0455	0.2638	0.0013	6e-4	0.0383	-0.003	0.0054	0.5714	-0.0266	0.0149	0.07422	0.0056	0.0064	0.3799	0.0651	0.0445	0.143	-0.0021	0.0093	0.8196	0.0179	0.0341	0.5996	-0.0767	0.0639	0.2299	0.0063	0.0076	0.4049	4e-4	0.0053	0.9423	0.0154211	0.00284661	3e-8	-0.00338303	0.00128529	0.0066	-0.0024155	0.00109114	0.026	-0.00209909	0.00108796	0.052	0.006055	0.001828	9.262e-4	0.00299551	0.005413	0.5626	0.01266	0.002381	1.071e-7	-0.00317225	0.00239874	0.17	-0.00180003	0.00110671	0.11
SR_chronotype_morningness_cont_jones	chr3:8775737:T:C	0.00813817	0.0156955	0.6041071834999248	0.0526718	0.0254635	0.038591352550511444	-0.0367449	0.0773462	0.6347372705526609	0.00821119	0.0287676	0.7753128821229668	-0.00712026	0.0205413	0.7288681954967429	-6.24741e-4	0.00168586	0.710953178200196	0.0302615	0.0213902	0.15714551840825527	0.0213994	0.0135409	0.11402524130863545	0.0052	0.0836	0.9508	-0.0319	0.0143	0.0257	-0.011	0.0152	0.4701	-0.0995	0.0682	0.1446	-0.0707	0.0171	3.607e-5	-0.0211	0.1535	0.8908	-0.0599	0.0385	0.1198	-0.0057	0.0042	0.1774	0.0377	0.0856	0.6597	-0.2898	0.2431	0.2332	0.1665	0.1523	0.2743	0.0165	0.0409	0.687	0.1649	0.1991	0.4076	-0.0028	0.0028	0.318	-0.0391	0.0165	0.01757	-0.0964	0.0475	0.04222	-0.0138	0.0196	0.4804	-0.2235	0.1349	0.09766	-0.1028	0.0283	2.736e-4	-0.0769	0.1099	0.4842	-0.2104	0.2891	0.4669	-0.021	0.0232	0.3645	-0.051	0.017	0.002648	0.0776374	0.0125983	8.5e-10	-0.00293678	0.0056855	0.65	0.00471768	0.0048281	0.31	0.00470651	0.00481396	0.32	-0.03316	0.008289	6.313e-5	0.0217615	0.02442	0.3835	-0.05151	0.01079	1.822e-6	0.0113584	0.0106105	0.31	0.00700827	0.00487958	0.14
SR_chronotype_morningness_cont_jones	chr4:117394404:A:G	-0.001229	0.0050171	0.8064861248654727	0.00439522	0.00814479	0.5894486806985214	-0.012513700000000001	0.0247207	0.6127128661070121	0.00341713	0.00919167	0.7100697312486289	0.00528317	0.00656459	0.4209359323440213	6.53517e-4	5.39177e-4	0.22548777436154835	0.0055724	0.0068388	0.41517481421839464	0.00227616	0.00432818	0.5989630064029511	0.027	0.0272	0.3216	-0.0089	0.0053	0.09298	0.0061	0.0052	0.2398	-0.0141	0.0226	0.5335	-0.005	0.0064	0.433	-0.052	0.0508	0.30620000000000003	0.0049	0.0136	0.719	-0.0014	0.0014	0.3206	-0.0163	0.0257	0.5258	0.0645	0.0795	0.4169	0.0776	0.0652	0.234	-0.0047	0.0129	0.7165	0.0334	0.0647	0.6053	-8e-4	9e-4	0.3543	-0.0169	0.0072	0.01884	-0.0273	0.0201	0.1745	-0.014	0.0085	0.1003	-0.0753	0.0588	0.2007	-0.0155	0.0125	0.2129	-0.0422	0.046	0.3585	0.0154	0.0892	0.8627	-0.0285	0.0101	0.004617	-0.0233	0.0072	0.0012	0.0223188	0.00404047	3.2e-8	-3.76023e-5	0.0018243	0.98	1.61529e-4	0.00154779	0.93	2.45265e-5	0.00154327	1	-0.004972	0.002583	0.05427	0.0148886	0.007632	0.05452	-0.01568	0.003362	3.1e-6	0.00363174	0.00340421	0.28	0.00111115	0.0015735999999999999	0.46
SR_chronotype_morningness_cont_jones	chr4:2695573:A:G	0.0025935	0.00333472	0.436730979820652	-0.00180462	0.00541275	0.7388325151872113	0.0218775	0.0164347	0.18313105612117864	-0.00298308	0.0061079	0.6252691476083289	0.00847442	0.00436418	0.052160290322533255	1.23019e-4	3.58448e-4	0.7314489149444411	0.00265683	0.00454648	0.5589706437123623	-0.00187473	0.00287797	0.5147839524247366	-0.0032	0.0184	0.8639	-0.0013	0.0036	0.7221	-0.0023	0.0037	0.5439	0.0056	0.0153	0.7141	0.002	0.0044	0.6507	0.0123	0.0346	0.7216	0.0068	0.0093	0.4676	-0.0019	9e-4	0.03995	-0.0038	0.0175	0.8265	-0.0335	0.0527	0.5244	-0.0434	0.0454	0.3391	-0.0119	0.0086	0.1689	-0.0113	0.0427	0.7912	-0.0011	6e-4	0.06506	0.0013	0.005	0.7959	0.0075	0.0139	0.5917	0.0026	0.0059	0.6666	0.0307	0.0412	0.456	-0.0106	0.0086	0.2212	0.0185	0.0319	0.5621	-0.066	0.0608	0.2775	0.0015	0.007	0.8341	6e-4	0.005	0.9051	-0.0147386	0.00269058	3.9e-8	-0.00184601	0.00121484	0.14	-0.0019086	0.0010307	0.066	-0.00154807	0.00102771	0.13	0.006677	0.001722	1.057e-4	0.00498754	0.0051	0.3541	0.01162	0.002242	2.172e-7	2.95528e-4	0.00226622	0.88	-7.891539999999999e-4	0.00104575	0.5
SR_chronotype_morningness_cont_jones	chr4:2830462:G:A	0.00784352	0.0045545	0.08504327961479463	0.0147329	0.00739489	0.04633828966008246	-0.00694147	0.0224445	0.7571135172482194	0.00309993	0.00834305	0.7102218021562802	0.00338313	0.00596014	0.5702890068394386	5.75216e-5	4.89531e-4	0.9064611595760474	0.00248222	0.00620911	0.689324953183976	0.0101729	0.00392847	0.009610810186062985	-0.0045	0.0248	0.8559	3e-4	0.0048	0.9575	-0.0035	0.0049	0.4736	0.0125	0.0204	0.5407	0.0098	0.0056	0.07711	-0.0394	0.0459	0.3908	-0.0115	0.0123	0.3489	-0.0013	0.0013	0.3081	-0.0065	0.0232	0.7806	-0.1071	0.0722	0.1382	-0.0234	0.0571	0.6823	-0.0095	0.0117	0.4187	0.0054	0.0578	0.9252	-6e-4	8e-4	0.4343	-4e-4	0.0063	0.9552	0.0033	0.0177	0.8514	0.002	0.0075	0.7866	0.0054	0.0516	0.9171	-0.0052	0.0109	0.6319	0.0432	0.0405	0.2856	0.0118	0.0814	0.8853	-0.0048	0.0088	0.5875	-3e-4	0.0063	0.9662	0.0207867	0.00367183	8.4e-9	0.00262405	0.00165817	0.13	-2.15409e-4	0.00140689	0.89	-2.53595e-4	0.00140278	0.87	-0.006529	0.002372	0.005917	-4.0008e-4	0.007028	0.9528	-0.01339	0.003089	1.462e-5	0.0033594	0.00309303	0.31	-4.3617300000000004e-4	0.00142957	0.74
SR_chronotype_morningness_cont_jones	chr4:82353481:C:T	4.1018e-4	0.0039027	0.9162953866683532	-0.011239	0.00633713	0.07614300283625118	-0.0187647	0.0192342	0.3292683595721234	-0.0182858	0.00715039	0.010548239937648305	-0.00369907	0.00510765	0.46893106052707056	-1.28037e-4	4.19513e-4	0.7602107384668585	-0.00685795	0.00532101	0.1974522104654468	0.00370993	0.00336811	0.27068488156310216	-0.0429	0.0219	0.05068	-0.0036	0.0042	0.3832	-3e-4	0.0043	0.9363	-0.0116	0.0181	0.5235	0.0028	0.005	0.5836	-0.008	0.0409	0.845	0.0039	0.0109	0.7205	-0.0032	0.0011	0.002809	0.0188	0.0213	0.3789	0.075	0.062	0.2261	-0.0205	0.049	0.6759	-0.0233	0.0102	0.02238	-0.016	0.0494	0.7468	-0.0018	7e-4	0.01127	0.0011	0.0053	0.8341	-0.0218	0.0149	0.1424	0.0111	0.0063	0.07677	-0.0276	0.0433	0.5243	0.0066	0.0092	0.4711	-0.0271	0.034	0.4261	-0.0819	0.0732	0.2631	0.0057	0.0074	0.4453	-0.0045	0.0053	0.4017	-0.0180567	0.00315191	8.5e-9	6.10027e-4	0.00142385	0.67	0.00116781	0.00120812	0.36	9.79098e-4	0.0012046	0.45	0.004522	0.00203	0.02591	0.001998	0.006014	0.7848	0.01303	0.002643	8.157e-7	-0.00201947	0.0026561	0.48	-0.00111564	0.00122459	0.32
SR_chronotype_morningness_cont_jones	chr5:108125118:A:T	-0.010024	0.00335864	0.0028400762494397757	-0.00269741	0.00545179	0.6207603938486803	-0.0321317	0.0165637	0.05239381231081172	0.0117705	0.00615293	0.05574937462507805	-0.00741843	0.00439643	0.09153137785426402	2.41334e-4	3.61025e-4	0.5038334530644005	0.00814062	0.0045792	0.0754466567936904	-7.38464e-4	0.00289825	0.7988802782944634	0.0059	0.0188	0.7522	0.0038	0.0035	0.2707	0.0058	0.0039	0.1323	0.0055	0.0156	0.725	0.0032	0.0044	0.4711	0.0237	0.0355	0.5035	0.0133	0.0094	0.1587	-9e-4	9e-4	0.3223	-7e-4	0.0174	0.9669	0.0814	0.053	0.1247	-0.0126	0.0454	0.7819	-0.0049	0.0086	0.5716	0.0294	0.0427	0.4917	-6e-4	6e-4	0.3303	0.0018	0.005	0.7133	-0.0122	0.014	0.3834	-0.0056	0.006	0.3509	-0.0211	0.0414	0.6095	-0.0063	0.0087	0.4676	0.0087	0.032	0.787	0.0495	0.0606	0.4138	-0.0043	0.0071	0.5399	0.0018	0.005	0.7192	0.0143071	0.00269548	4.5e-8	-0.00100582	0.00121703	0.47	-1.89948e-5	0.00103294	0.99	-3.86521e-4	0.00102993	0.73	0.005003	0.001729	0.003815	0.00498754	0.005122	0.3568	0.0118	0.002251	1.577e-7	-0.00392447	0.00227054	0.079	0.00204579	0.00104731	0.057999999999999996
SR_chronotype_morningness_cont_jones	chr5:116568714:A:G	0.00751613	0.00380949	0.04849533904983414	0.0194046	0.00618387	0.0017013748158991975	0.0623924	0.018784	8.950967906958104e-4	0.0119036	0.00697926	0.08808865927549415	-0.0113868	0.00498599	0.02238566498531847	-8.34241e-4	4.09438e-4	0.04159680746377176	0.0104393	0.00519327	0.0444150341124571	0.00604107	0.00328773	0.06614240770782885	-0.0151	0.0211	0.4736	-0.0019	0.0041	0.6392	0.0073	0.0042	0.07923	0.0135	0.0176	0.4451	-0.0072	0.0048	0.1345	-0.0322	0.0393	0.413	-0.0227	0.0106	0.03269	-0	0.001	0.9878	0.016	0.0205	0.4363	-0.0211	0.06	0.7259	0.0184	0.0502	0.7138	-0.0044	0.0099	0.6598	0.0541	0.0484	0.2644	5e-4	7e-4	0.5058	-2e-4	0.0055	0.9777	-0.0232	0.0153	0.1292	-0.0121	0.0065	0.06202	-0.0274	0.0449	0.5418	-0.0074	0.0095	0.4368	0.0132	0.0349	0.7044	0.0343	0.0703	0.6263	0.006	0.0077	0.4347	0.003	0.0055	0.5805	0.0183119	0.00306482	2.8e-9	-1.06795e-4	0.00138327	1	-0.00123861	0.001174	0.29	-0.0013254	0.00117056	0.25	-0.001707	0.001967	0.3855	-0.0116678	0.005834	0.04551	-0.008595	0.002563	7.973e-4	-7.17659e-4	0.00258084	0.79	0.0020486000000000002	0.00119009	0.08199999999999999
SR_chronotype_morningness_cont_jones	chr5:175912981:G:A	-0.0053004	0.00425376	0.2127462922878191	-0.0115132	0.00690182	0.09528619831242553	-0.00543045	0.0209748	0.7957094209463634	-0.00425476	0.00779174	0.5850244271199488	-0.0113906	0.0055674	0.040762423803918375	-2.53082e-4	4.57182e-4	0.5798744852403783	-0.00325212	0.00579885	0.5749181243000533	0.00546587	0.00367065	0.13646805441978097	-0.0286	0.0253	0.2586	-0.0032	0.0047	0.4881	-7e-4	0.0048	0.8836	0.0056	0.02	0.7794	0.0064	0.0057	0.2584	0.0174	0.0466	0.7095	-0.0059	0.0124	0.6321	-0.001	0.0012	0.388	-0.032	0.0214	0.1353	-0.0437	0.0668	0.5128	0.0853	0.0513	0.09623	-0.0185	0.0108	0.08713	0.0337	0.0538	0.5307	-4e-4	8e-4	0.6203	-0.0035	0.0056	0.5372	-0.0073	0.0158	0.6426	-0.0087	0.0067	0.1938	-0.0242	0.0459	0.5989	0.0287	0.0098	0.003224	-0.0046	0.036	0.8976	-0.013	0.0753	0.8634	-0.0039	0.0079	0.6171	-0.0065	0.0057	0.2512	-0.0201147	0.00340433	4.7e-9	0.00160102	0.00153645	0.27	-0.00221303	0.00130398	0.098	-0.00243616	0.00130015	0.068	NA	NA	NA	NA	NA	NA	NA	NA	NA	0.00941467	0.00286622	0.0013	-5.4565e-4	0.00132096	0.7
SR_chronotype_morningness_cont_jones	chr5:177425185:T:G	-9.55114e-4	0.00335884	0.7761363072860339	-0.00902447	0.0054523	0.09789037675521761	0.00192319	0.016563	0.907562201655156	-0.00952921	0.00615452	0.12154329338912809	0.00928739	0.00439628	0.03463857362606927	-1.43258e-4	3.61012e-4	0.6914981140841928	-0.0123912	0.00457904	0.006808634169535322	-8.23996e-4	0.00289775	0.7761363072860339	-0.0067	0.019	0.7251	-0.0065	0.0036	0.06835	-0.0022	0.0038	0.5584	0.0252	0.0156	0.106	-0.0096	0.0044	0.02774	0.0493	0.0357	0.1672	0.0196	0.0095	0.03858	-5e-4	9e-4	0.6173	0.0052	0.0176	0.7701	0.0988	0.053	0.062330000000000003	-0.013	0.0451	0.7739	-0.0071	0.0087	0.4119	-6e-4	0.043	0.9888	3e-4	6e-4	0.5915	-0.011	0.005	0.0266	-0.0098	0.0138	0.4786	-0.0036	0.0059	0.5425	-0.0276	0.0409	0.4998	-9e-4	0.0086	0.9136	0.0385	0.0317	0.2236	0.0195	0.0613	0.7508	-0.0098	0.007	0.1583	-0.0074	0.0049	0.1348	-0.0148163	0.00271089	3.8e-8	-0.00204226	0.0012234	0.099	1.91605e-4	0.00103826	0.87	3.69898e-4	0.00103521	0.74	-0.001883	0.001742	0.2799	-0.00420884	0.005162	0.4156	-0.01234	0.002269	5.417e-8	-0.00246492	0.00228274	0.28	-5.04529e-4	0.00105332	0.62
SR_chronotype_morningness_cont_jones	chr5:26016254:C:T	0.00112022	0.00345438	0.7457169248770605	-0.0103028	0.00560652	0.06611499965410451	-0.0436266	0.0170338	0.010431577765690068	-0.0240812	0.00632755	1.4136763742179654e-4	0.00339557	0.00452137	0.4526494531170212	-3.09692e-4	3.71284e-4	0.4042183267586803	-0.0063961	0.00470933	0.17440824018874815	3.17215e-4	0.00298089	0.9152520283013232	-0.0248	0.0194	0.2019	0.0024	0.0038	0.5323	0.001	0.0038	0.8017	0.0255	0.0159	0.1094	-0.001	0.0046	0.8236	-0.0292	0.0362	0.4204	-0.0071	0.0097	0.4633	-3e-4	0.001	0.7172	0.0085	0.0179	0.636	-0.052	0.0542	0.3373	0.0622	0.0467	0.1834	-0.0074	0.0089	0.4028	0.013	0.044	0.7675	-4e-4	6e-4	0.4842	0.0025	0.0052	0.6314	-0.0236	0.0144	0.1016	0.0071	0.0061	0.2482	-0.0217	0.0427	0.6116	0.0106	0.0089	0.2375	0.0603	0.033	0.0679	-0.1262	0.061	0.03854	0.0017	0.0073	0.8195	0.0052	0.0051	0.3105	-0.016251	0.00277635	6.3e-9	-0.00107181	0.00125324	0.41	0.00119445	0.00106365	0.26	0.00128013	0.00106053	0.22	-0.002964	0.001791	0.09799	0.00498754	0.005306	0.3201	-0.01113	0.002334	1.874e-6	0.00204505	0.00233803	0.44	9.763780000000001e-4	0.0010796	0.34
SR_chronotype_morningness_cont_jones	chr5:35220302:C:T	0.00661662	0.00363773	0.06892868607318448	0.0213909	0.00590376	2.9090420567727613e-4	-0.0196843	0.0179382	0.2724927802204655	0.0136	0.00666394	0.04126767484468305	0.00880053	0.00476141	0.06455798996233322	9.63246e-5	3.90996e-4	0.8054057021106037	0.0181314	0.00495935	2.561828188480289e-4	0.00125946	0.00313864	0.6882179569126247	-0.0139	0.02	0.488	-0.0012	0.0039	0.7592	-0.0033	0.004	0.4082	-0.0032	0.0166	0.8457	-0.0033	0.0047	0.4826	0.0067	0.0376	0.8592	-0.0056	0.01	0.5753	3e-4	0.001	0.7464	0.049	0.0189	0.009576	0.0082	0.0578	0.8873	0.0028	0.0465	0.9524	0.0035	0.0094	0.7057	0.0157	0.0465	0.7363	6e-4	7e-4	0.4038	0.0038	0.0051	0.451	-0.0093	0.0143	0.5138	-0.003	0.0061	0.625	-0.061	0.0418	0.144	0.0029	0.0088	0.7441	-0.011	0.0326	0.7361	0.0641	0.0657	0.3292	0.0011	0.0072	0.8751	0.0051	0.0051	0.3154	0.0169817	0.00293612	6.8e-9	0.00320667	0.00132543	0.014	0.00237654	0.00112492	0.031	0.00242807	0.00112162	0.028	0.00264	0.001882	0.1608	-0.0183677	0.005584	9.859e-4	0.01326	0.002451	6.379e-8	0.00302422	0.00247227	0.22	8.78568e-4	0.00114174	0.4
SR_chronotype_morningness_cont_jones	chr6:11569169:G:A	-3.29542e-4	0.00337132	0.9221318019958945	0.00427801	0.00547195	0.4343281719093835	0.0332522	0.0166192	0.04540984296092211	0.00507273	0.00617923	0.41168495876920636	-0.00200563	0.00441551	0.6496672883713696	-3.72742e-5	3.6241e-4	0.9180812122160055	0.00585442	0.004598	0.20292847889016694	-0.00279058	0.00290882	0.33738207116130275	0.022	0.0186	0.2369	-9e-4	0.0036	0.8028	0.0118	0.0038	0.00187	0.0174	0.0155	0.2621	-0.0115	0.0044	0.008173	0.0194	0.0351	0.5806	0.0158	0.0094	0.0942	-4e-4	9e-4	0.6567	0.0309	0.0176	0.0792	0.053	0.0531	0.3186	-0.0176	0.0459	0.7006	0.0129	0.0087	0.1369	0.0499	0.0429	0.2449	1e-4	6e-4	0.838	-0.016	0.0051	0.001647	0.0018	0.0141	0.899	0.001	0.006	0.8744	0.0801	0.0418	0.05544	-0.011	0.0088	0.2092	-0.0807	0.0323	0.01263	0.0164	0.061	0.7885	-0.0055	0.0071	0.4432	-0.0161	0.005	0.001424	0.0155881	0.0027154	1.1e-8	-0.00258086	0.00122628	0.039	-0.00149502	0.00104062	0.16	-0.00134173	0.00103757	0.2	-0.003199	0.001737	0.06558	0.00399202	0.005145	0.4479	-0.01201	0.002263	1.105e-7	7.87453e-4	0.00228825	0.7	-0.00191693	0.00105583	0.079
SR_chronotype_morningness_cont_jones	chr6:164808332:T:G	0.00202596	0.00334864	0.5451713191257385	0.0133219	0.00543351	0.01421444803009966	0.0235683	0.016507	0.1533574928828033	7.07661e-4	0.00613594	0.9081830664670364	0.00347059	0.0043857	0.42874394529038556	6.88374e-4	3.59963e-4	0.055831590503628833	0.00924884	0.00456696	0.04285090514376926	0.00202291	0.00288916	0.48381797565854573	-0.0048	0.0186	0.7955	-7e-4	0.0037	0.8434	0.008	0.0034	0.01946	0.0214	0.0155	0.168	-0.0022	0.0044	0.6153	-0.0211	0.035	0.5462	0.0139	0.0094	0.1385	-6e-4	9e-4	0.484	-0.0041	0.0176	0.8144	0.1193	0.0518	0.02139	-0.0528	0.0464	0.2551	-0.0024	0.0086	0.7826	-0.0403	0.0427	0.3454	-3e-4	6e-4	0.5911	-0.0124	0.0051	0.01527	-0.0127	0.0142	0.3738	-0.0032	0.0061	0.6024	-0.0357	0.0421	0.3966	-0.015	0.0088	0.08883	-0.0249	0.0327	0.4461	-0.0278	0.0611	0.6496	-0.0196	0.0072	0.00656	-0.0059	0.0051	0.2429	0.0158538	0.00269933	5.4e-9	0.00230226	0.00121932	0.074	0.00284726	0.00103473	0.0069	0.0027214	0.0010317	0.0093	0.006508	0.001726	1.629e-4	0.0139029	0.005111	0.007142	0.01041	0.002248	3.635e-6	-0.003588	0.00227485	0.093	-5.00694e-5	0.00104917	0.93
SR_chronotype_morningness_cont_jones	chr6:31869050:T:G	0.005314	0.00356889	0.1364931950798724	0.0160314	0.00579205	0.0056429993468168765	0.00998334	0.0175904	0.5703428480784661	-0.00659582	0.00654097	0.3132686965002146	6.37578e-4	0.00467352	0.8914865596671564	-3.32058e-4	3.83586e-4	0.3866722450812471	0.0144037	0.00486668	0.0030797112536582183	-5.32359e-4	0.00307903	0.8627313902232256	0.0083	0.0259	0.7489	0.0166	0.0047	4.11e-4	0.0074	0.0051	0.1519	0.0378	0.0269	0.1603	0.0102	0.0061	0.09651	0.1153	0.0537	0.03174	0.0025	0.014	0.8581	5e-4	0.001	0.5921	-0.0588	0.0252	0.01959	-0.0489	0.0558	0.3807	-0.0561	0.0529	0.2893	-0.0068	0.0096	0.4803	0.025	0.0457	0.5836	5e-4	6e-4	0.3983	-0.0032	0.0056	0.5726	-0.0243	0.0155	0.1175	0.001	0.0067	0.8825	-0.0066	0.0465	0.8873	-0.0042	0.0097	0.6608	-0.0039	0.0363	0.9155	-0.0905	0.0772	0.2409	-0.0043	0.0079	0.586	3e-4	0.0055	0.9541	0.0159787	0.00286438	2.1e-8	-8.18444e-4	0.00129657	0.64	7.50085e-4	0.00110026	0.48	4.57482e-4	0.00109705	0.67	0.00849	0.001848	4.36e-6	-0.00964638	0.005968	0.1045	0.01242	0.002406	2.449e-7	-0.00267489	0.00241926	0.25	2.60715e-4	0.00111353	0.83
SR_chronotype_morningness_cont_jones	chr6:41542163:G:T	0.00192811	0.00395872	0.6262186534586481	0.00902112	0.00642239	0.1601293718437951	-0.0882809	0.0195123	6.057173309589027e-6	0.0139604	0.0072524	0.05423879094954675	0.00191648	0.00518416	0.7116197617838295	5.24779e-4	4.25497e-4	0.21745229720988124	0.0012634	0.00539842	0.8149600128535746	0.00494382	0.00341571	0.14779168478427895	-0.0289	0.0241	0.2293	-0.0038	0.0044	0.3869	-0.0136	0.0045	0.002253	0.0125	0.0238	0.6003	-0.0021	0.0055	0.7054	0.0379	0.048	0.4293	-0.0296	0.0125	0.01791	0.0013	0.0011	0.2288	-0.0297	0.0212	0.1614	-0.0833	0.062	0.179	-0.0176	0.0494	0.7213	0.0073	0.0102	0.4749	-0.01	0.0501	0.8415	0.0012	7e-4	0.08375	-0.0124	0.0054	0.022	0.0032	0.0151	0.8302	-0.0137	0.0064	0.03296	-0.1134	0.0441	0.01017	0.0057	0.0094	0.5413	-0.0081	0.0347	0.8162	-0.0658	0.0729	0.3669	-0.0108	0.0076	0.1523	-0.0059	0.0054	0.2738	0.0190271	0.00317856	1.6e-9	0.00230311	0.0014355	0.12	-5.07177e-4	0.0012183	0.64	-6.19357e-4	0.00121473	0.57	-0.005578	0.002054	0.00662	-0.00601807	0.006088	0.3206	-0.01034	0.002676	1.109e-4	0.00822646	0.00267849	0.0024	0.00342522	0.00123622	0.0065
SR_chronotype_morningness_cont_jones	chr6:54781755:G:A	0.0117815	0.00722729	0.10307230778699837	-0.00805021	0.0117305	0.49254736494332907	0.0188408	0.0356231	0.5968785885521378	-0.00609065	0.0132442	0.6456081437915675	-0.00316988	0.00946456	0.737685080418947	-8.77241e-4	7.76817e-4	0.25878136540596397	-0.0231955	0.00985573	0.01859730441517395	-0.00630645	0.00623571	0.3118516167999287	-0.0019	0.0414	0.9631	0.0089	0.0084	0.2912	0.0159	0.0087	0.06838	0.0058	0.0348	0.8676	0.0032	0.0102	0.7541	-0.0259	0.0787	0.7423	0.0063	0.0212	0.7658	0.0014	0.002	0.4939	-0.0972	0.0402	0.01569	-0.0307	0.1124	0.7845	-0.0125	0.1125	0.9112	-0.0185	0.0188	0.3233	0.071	0.0935	0.4472	0.0014	0.0013	0.2726	-0.0165	0.0128	0.1977	-0.0032	0.0346	0.9273	-0.0187	0.0151	0.2166	0.0633	0.1072	0.5548	0.0045	0.0216	0.8346	-0.271	0.0872	0.001884	-0.0212	0.1355	0.8756	0.0021	0.0178	0.9078	-0.011	0.0123	0.371	-0.0325375	0.00579401	2.1e-8	-0.0101612	0.00261725	6.4e-5	-0.00810487	0.00222153	2.3e-4	-0.00771738	0.00221503	4.4e-4	0.01805	0.003756	1.545e-6	0.00895974	0.0111	0.4407	0.02368	0.004896	1.317e-6	0.0129989	0.00488503	0.0086	0.00376053	0.00224555	0.071
SR_chronotype_morningness_cont_jones	chr6:55063102:A:G	-0.0221138	0.0106824	0.03844058603856351	-0.0214438	0.0173403	0.2162175788903939	-0.0479776	0.0526415	0.36208372123613497	-0.0294031	0.0195866	0.13330793467527943	-0.0450826	0.0139857	0.001266426530414002	-0.00139259	0.00114789	0.22506501925604203	-0.0178613	0.0145637	0.22003917096373987	-1.88681e-4	0.00921956	0.9836722276965866	-0.0454	0.0607	0.4542	-0.0259	0.0141	0.06583	-0.0218	0.0145	0.1325	-0.013	0.0501	0.7947	-0.0327	0.0167	0.05012	-0.1003	0.1168	0.3905	0.0657	0.0315	0.03691	0.001	0.003	0.7339	-0.0249	0.0567	0.661	-0.056	0.1649	0.734	-0.2361	0.3244	0.4666	0.0358	0.0275	0.1929	-0.1056	0.1341	0.4309	-2e-4	0.0019	0.9082	-0.141	0.1339	0.2924	-0.0504	0.1243	0.6851	-0.0438	0.1116	0.695	NA	NA	NA	0.1396	0.0899	0.1203	0.1806	0.3887	0.6422	-0.2003	0.1958	0.3061	-0.0126	0.1047	0.904	-0.0167	0.0372	0.6535	-0.0501043	0.00862184	6.9e-9	-0.0117131	0.00388622	0.0021	-0.00678151	0.00329725	0.036	-0.0065812	0.00328759	0.042	0.02293	0.005924	1.089e-4	0.0449734	0.01738	0.009984	0.03299	0.007705	1.857e-5	0.0161113	0.00725299	0.027	-0.0015765	0.00333444	0.62
SR_chronotype_morningness_cont_jones	chr6:60781602:A:G	4.84159e-4	0.00339521	0.8866056610946627	-0.00807394	0.00551033	0.14285616920059693	0.0552188	0.0167375	9.69951457567124e-4	-0.0165433	0.00622281	0.007848921760909035	-0.0034345	0.00444696	0.43992131008088475	-1.12544e-4	3.6499e-4	0.7578181455282567	-0.00608737	0.00463075	0.18865963939899572	0.0018756	0.00293048	0.5221508628396401	-0.0289	0.0201	0.1496	-0.0095	0.0037	0.01046	-0.0036	0.004	0.3655	0.0254	0.0162	0.1165	-0.017	0.0045	1.52e-4	0.0646	0.0374	0.08455	-0.0089	0.01	0.3711	-3e-4	9e-4	0.7435	0.0033	0.0175	0.8485	0.0367	0.0535	0.4932	0.0166	0.0447	0.7104	-0.0031	0.0087	0.7265	0.1148	0.0432	0.007932	-4e-4	6e-4	0.523	-0.0068	0.0049	0.1649	-0.015	0.0138	0.2747	-0.013	0.0059	0.02655	-0.06	0.0404	0.1378	-8e-4	0.0085	0.9295	-0.0341	0.0315	0.278	-0.0398	0.0609	0.514	-0.0168	0.0069	0.0153	-0.0023	0.0049	0.6427	-0.0159195	0.00273629	7e-9	0.00616759	0.00123552	7e-7	0.00243637	0.00104847	0.018	0.00238451	0.0010454	0.02	0.005215	0.001752	0.002917	0.0109399	0.005186	0.03575	0.009684	0.002282	2.205e-5	0.0069366	0.0023055800000000002	0.0029	0.00214674	0.00106324	0.046
SR_chronotype_morningness_cont_jones	chr6:61879262:A:G	0.00138949	0.00333476	0.6769210197220558	0.00489915	0.00541201	0.3653398111967297	-0.0498692	0.0164386	0.002416017078893503	0.0204	0.00611175	8.443645665324466e-4	0.00286087	0.00436752	0.5124458731458515	-6.66851e-5	3.58471e-4	0.8524238650067572	0.00851862	0.00454803	0.06106326191599938	-0.00227166	0.00287763	0.4298659047738263	0.0334	0.0182	0.06652	0.008	0.0035	0.02102	0.0078	0.0036	0.03208	-0.0244	0.0153	0.1112	0.0156	0.0041	1.357e-4	-3e-4	0.0345	0.9922	0.0099	0.0092	0.2846	-3e-4	9e-4	0.7456	-0.0055	0.0175	0.7528	-0.0595	0.0525	0.2566	0.0243	0.0449	0.588	-0.001	0.0086	0.9048	-0.1107	0.0422	0.008665	2e-4	6e-4	0.735	0.0048	0.0049	0.331	-0.0118	0.0138	0.3922	0.005	0.0059	0.397	0.0478	0.0406	0.2391	0.0018	0.0085	0.8344	0.0366	0.0315	0.2451	0.0316	0.0605	0.6017	0.0126	0.0069	0.06982	9e-4	0.0049	0.8565	0.0153877	0.00268976	1.6e-8	-0.00555136	0.0012145	6e-6	-0.00342363	0.00103064	7.9e-4	-0.00333872	0.00102762	0.001	0.005009	0.001722	0.003639	0.0148886	0.005099	0.004687	0.01056	0.002243	2.51e-6	-0.00366997	0.00226637	0.11	-0.00118362	0.00104541	0.26
SR_chronotype_morningness_cont_jones	chr7:102390488:C:A	0.0155644	0.00944731	0.09945806371983494	-0.0110675	0.0153404	0.4706260906506034	0.00281794	0.0465618	0.9517410467584586	-0.0203517	0.0173191	0.23995510837000109	-0.00888891	0.0123638	0.47217609919344017	-0.00149388	0.00101508	0.1411061686664985	-0.00538357	0.0128769	0.675888411070786	-0.00851232	0.00815432	0.29653024745286527	-0.0395	0.0657	0.5478	0.0039	0.011	0.7232	-0.0139	0.0115	0.2253	0.0811	0.0463	0.07987	0.0044	0.0137	0.7511	-0.0866	0.1189	0.4665	-0.0423	0.0307	0.1686	0.0025	0.0026	0.3286	0.0569	0.0466	0.2222	-0.1452	0.1498	0.3323	-0.0412	0.1105	0.7092	0.025	0.0239	0.2961	0.2503	0.1095	0.02227	0.0011	0.0017	0.5274	-0.0271	0.0118	0.02191	0.0088	0.0333	0.7906	-0.0088	0.0141	0.5302	-0.0872	0.0981	0.374	-0.0345	0.0207	0.0954	-0.0475	0.0738	0.5201	-0.042	0.1608	0.7939	-0.0163	0.0168	0.3295	-0.0144	0.012	0.231	-0.0530728	0.00752736	1.6e-12	0.00853837	0.0034010999999999998	0.015	5.82744e-4	0.00288567	0.85	5.60743e-4	0.00287719	0.84	0.02102	0.00515	4.475e-5	-0.0217345	0.01532	0.1558	0.03328	0.006696	6.67e-7	-0.00899598	0.00634396	0.15	1.6216e-4	0.00292735	0.96
SR_chronotype_morningness_cont_jones	chr7:102402020:T:G	0.0155911	0.0117277	0.18370797077067774	0.0157836	0.0190306	0.406891858367826	0.0506635	0.0578041	0.3807755025663232	0.0289874	0.0214981	0.17753991188531518	0.00766146	0.0153491	0.6176763882556048	2.15866e-4	0.00126018	0.8639899683817014	0.0168507	0.0159861	0.2918434831627937	1.79975e-4	0.0101147	0.9858036004610717	-0.1092	0.0707	0.1224	0.0152	0.0151	0.3144	0.0089	0.0158	0.5712	-0.1433	0.0605	0.01792	0.0389	0.0181	0.03199	0.0528	0.1409	0.708	0.0489	0.0379	0.1964	0.0066	0.0033	0.0423	0.0481	0.0734	0.5119	0.1858	0.184	0.3128	-0.0891	0.2138	0.6769	0.0604	0.0312	0.05287	0.1765	0.1425	0.2154	0.0018	0.0021	0.4034	0.0166	0.0234	0.4783	-0.0163	0.0629	0.7957	0.0433	0.0281	0.1226	0.2513	0.194	0.1951	0.0378	0.0396	0.3396	-0.0609	0.1479	0.6807	0.1997	0.2401	0.4055	-0.0071	0.0326	0.8285	0.0339	0.0218	0.1207	0.0521012	0.0094759	4.5e-8	-0.00267538	0.00427638	0.51	-0.00469409	0.00362913	0.18	-0.00504812	0.00361847	0.14	-0.0299	0.006171	1.271e-6	0.00895974	0.01824	0.6045	-0.03733	0.008055	3.583e-6	-0.00403142	0.007978	0.65	0.00365958	0.00365674	0.32
SR_chronotype_morningness_cont_jones	chr7:102743216:T:A	-2.21231e-4	0.00341332	0.948321943624264	0.0116717	0.0055387	0.03509134383585524	-0.0213209	0.016825	0.20507890976980644	0.0194425	0.00625336	0.001876419769846848	-0.00226767	0.00446764	0.6117514395639033	-5.78642e-5	3.66798e-4	0.8746499990398955	0.00706905	0.00465303	0.12870309773587255	0.00539319	0.00294368	0.0669329551626871	0.0419	0.0213	0.04886	-0.0038	0.004	0.3475	-0.0066	0.0042	0.1176	0.0255	0.0167	0.1262	-0.0034	0.0048	0.4834	-0.0059	0.0398	0.8813	-0.007	0.0105	0.504	-1e-4	9e-4	0.8792	-0.0168	0.0179	0.3481	0.0782	0.0538	0.1463	0.0219	0.0449	0.6259	-0.0015	0.0088	0.8665	0.0113	0.0436	0.7948	-0	6e-4	0.9762	0.001	0.005	0.8363	-0.0098	0.014	0.4833	-0.0164	0.0059	0.005723	-0.0209	0.0412	0.6122	-0.0147	0.0087	0.08873	-0.0187	0.0319	0.5591	0.0726	0.0621	0.2421	-0.0032	0.007	0.6486	7e-4	0.005	0.895	0.0287186	0.00275036	3.3e-25	-0.0021973	0.00124172	0.075	-0.00109371	0.00105381	0.3	-9.47665e-4	0.00105071	0.36	NA	NA	NA	NA	NA	NA	NA	NA	NA	-6.34179e-4	0.00231694	0.81	3.69572e-4	0.0010688	0.73
SR_chronotype_morningness_cont_jones	chr7:102748565:T:C	-0.0054691	0.00634711	0.38887050134255563	0.00939046	0.0103019	0.3620195298262633	0.0598705	0.031282	0.055633963340258094	0.0134059	0.0116331	0.24915981514882266	-0.0112383	0.00830649	0.17606904150425542	-6.41827e-4	6.81971e-4	0.34663626776506606	0.00493507	0.00865117	0.5683724254514007	0.0069977	0.0054786	0.20150368838100824	-0.0193	0.0346	0.5772	0.0077	0.0064	0.2235	0.0012	0.0065	0.8537	-0.0081	0.0278	0.7705	-0.0058	0.0077	0.4513	-0.1183	0.0634	0.06219	-0.019	0.0168	0.259	0.0017	0.0017	0.3297	0.0091	0.0314	0.7711	-0.1801	0.1004	0.07267	0.0223	0.0712	0.7539	0.0317	0.0162	0.05026	-0.0044	0.0809	0.9564	4e-4	0.0011	0.7088	-0.0141	0.0076	0.0637	0.0155	0.0216	0.4744	9e-4	0.0091	0.9216	0.0261	0.0618	0.673	0.0092	0.0133	0.4923	-0.0329	0.0484	0.4961	-0.3245	0.0982	9.506e-4	9e-4	0.0107	0.9343	-0.0185	0.0078	0.01724	0.0322905	0.00507888	3.7e-10	-0.00340954	0.00229396	0.13	-0.00117236	0.00194673	0.55	-0.00104154	0.00194101	0.6	-0.006288	0.003361	0.06138	0.00697561	0.009943	0.4771	-0.02118	0.004375	1.294e-6	0.00182532	0.00428105	0.62	-8.55769e-5	0.00197756	0.97
SR_chronotype_morningness_cont_jones	chr7:103347136:T:G	0.00584869	0.00593918	0.3247394120177906	0.0296995	0.00964082	0.002065855781922722	-0.0116704	0.0292778	0.6901825901198001	0.0352689	0.0108845	0.0011941530714121567	0.00352566	0.00777431	0.6501880751429593	8.40167e-4	6.38279e-4	0.18807280419252373	0.00527285	0.00809691	0.5149060562906846	0.00504429	0.00512332	0.3248336409425287	-0.0246	0.033	0.4567	0.0015	0.0067	0.8199	-0.0066	0.0068	0.3332	-0.0481	0.0278	0.08367	0.014	0.0079	0.07781	-0.0742	0.0625	0.2346	0.0058	0.0168	0.7316	0.002	0.0016	0.2225	-0.0063	0.0317	0.8429	0.0073	0.0927	0.9373	0.0739	0.0881	0.4013	0.0019	0.0153	0.9006	0.0359	0.0762	0.6377	7e-4	0.0011	0.514	-0.013	0.0096	0.1743	-0.0054	0.0264	0.838	0.028	0.0114	0.01419	0.0787	0.0792	0.3206	0.0179	0.0164	0.277	0.0348	0.0604	0.5648	0.0425	0.1103	0.7	-0.0043	0.0135	0.7483	-0.0079	0.0094	0.4008	0.02791	0.00476619	6e-9	-7.20854e-4	0.00215156	0.73	-0.00170436	0.00182604	0.34	-0.00128691	0.00182069	0.46	-0.01507	0.00305	7.842e-7	9.995e-4	0.009028	0.955	-0.01813	0.003975	5.069e-6	-0.0011186	0.00401429	0.88	3.94925e-4	0.00184954	0.78
SR_chronotype_morningness_cont_jones	chr7:114483253:C:T	-4.47421e-4	0.00334896	0.8937190187119182	-0.0141671	0.00543569	0.009152294789103663	0.0159172	0.0165086	0.3349584976519114	-0.0125721	0.00613723	0.040510723544627265	-0.0128584	0.00438359	0.003353821928695848	-9.24833e-4	3.59897e-4	0.010178177022309456	-0.00999124	0.00456549	0.028638482382129675	0.00254679	0.00288935	0.37807851631535594	-0.0203	0.0183	0.2685	0.0182	0.0035	1.734e-7	0.0125	0.0035	3.298e-4	0.0293	0.0153	0.05484	0.0223	0.0042	1.263e-7	-0.033	0.0345	0.3396	0.0166	0.0093	0.07257	0.0017	9e-4	0.06925	0.0116	0.0175	0.5085	0.0253	0.0529	0.6327	0.0289	0.045	0.5207	0.0201	0.0086	0.02023	-0.0111	0.0428	0.7949	6e-4	6e-4	0.3306	0.0012	0.005	0.8163	-0.0106	0.0138	0.4451	-0.0037	0.0059	0.5247	0.0106	0.0408	0.7958	0.0137	0.0086	0.1108	-0.0048	0.0317	0.8789	-0.0146	0.061	0.8112	0.0051	0.007	0.4633	0.0036	0.0049	0.4649	-0.0155929	0.00269632	2e-8	-0.00114957	0.00121871	0.35	-0.00314956	0.00103425	0.002	-0.00300412	0.00103121	0.0031	0.002891	0.001732	0.09499	0.0188218	0.00513	3.187e-4	0.01206	0.002256	9.08e-8	0.00966705	0.00227364	2.2e-5	0.00146801	0.00104899	0.16
SR_chronotype_morningness_cont_jones	chr7:24042444:T:C	-7.04127e-4	0.00363151	0.8462589991079141	0.0108227	0.0058939	0.06631931014126567	0.0172489	0.0179023	0.33529648451282895	0.0166341	0.00665465	0.012432830132409646	-0.00840058	0.00475369	0.07720047989264804	-4.14908e-4	3.90283e-4	0.2877391789288601	0.0127431	0.00495095	0.010057035890594567	0.00302301	0.00313281	0.3345700028166949	-0.0274	0.0196	0.1617	-0.0055	0.0038	0.1478	-0.0016	0.0039	0.6809	0.0042	0.0163	0.7946	-0.0049	0.0046	0.2835	0.0022	0.0365	0.9517	-0.012	0.0097	0.2168	-5e-4	0.001	0.5999	0.0204	0.0186	0.2713	0.051	0.0573	0.3737	0.0984	0.0466	0.03477	0.0081	0.0093	0.3857	-0.0385	0.0463	0.4053	-3e-4	7e-4	0.6857	-0.0026	0.0051	0.6086	0.0045	0.0143	0.7548	-0.0141	0.0061	0.02017	-0.0165	0.042	0.6952	-0	0.0089	0.9985	0.0172	0.0328	0.5995	0.0306	0.0648	0.6364	-0.0045	0.0072	0.5318	-6e-4	0.0051	0.9103	0.0174497	0.00291239	1.4e-9	-0.00123585	0.0013149	0.33	-4.84546e-4	0.00111589	0.66	-3.54869e-4	0.00111261	0.75	-0.006463	0.001861	5.149e-4	0.00598207	0.00551	0.2611	-0.01191	0.002423	8.96e-7	0.00107344	0.00245303	0.61	0.0010953	0.00113192	0.31
SR_chronotype_morningness_cont_jones	chr7:72345820:C:G	0.010264	0.0036258	0.00464301407281803	-0.00878264	0.00588383	0.1355226858135635	0.011949	0.0178738	0.5038021308143034	-0.0128864	0.0066428	0.052391399542144376	0.0161619	0.00474597	6.607086612115878e-4	5.21271e-4	3.89649e-4	0.18096267191937387	-0.0086049	0.0049429	0.08170901968060447	5.23505e-5	0.00312775	0.9866460692109008	0.0265	0.0203	0.1906	-0.0053	0.004	0.188	-0.0127	0.0042	0.002296	-0.0136	0.0168	0.4169	0.0017	0.005	0.725	-0.0179	0.0381	0.6396	-0.0113	0.0103	0.2705	5e-4	0.001	0.6192	0.0115	0.0193	0.5507	0.001	0.0573	0.9867	-0.0361	0.0535	0.5003	0.0016	0.0094	0.8615	0.0121	0.0462	0.7929	6e-4	7e-4	0.3634	0.0043	0.006	0.4712	-0.0096	0.0164	0.5567	-0.0049	0.0071	0.4842	-0.0424	0.0494	0.3912	0	0.0102	0.9984	-0.0482	0.0373	0.1967	-0.026	0.0668	0.6976	0.0159	0.0083	0.05664	0.0044	0.0058	0.447	-0.0174599	0.00291928	4.9e-9	-0.00223612	0.00131839	0.09	-5.11225e-4	0.00111891	0.65	-3.61111e-4	0.00111563	0.75	0.01013	0.00187	6.057e-8	-0.00350614	0.005542	0.5284	0.01237	0.002434	3.723e-7	-0.00377859	0.00245969	0.14	4.44764e-4	0.0011338400000000001	0.69
SR_chronotype_morningness_cont_jones	chr8:31813814:A:G	-0.00143591	0.00339431	0.6722704158943082	-0.00207289	0.00550826	0.7066754432827006	-0.015	0.0167272	0.36985543073153543	0.00415922	0.00621902	0.5036281537693694	-0.00645002	0.00444496	0.14675604526070485	-2.49231e-5	3.64887e-4	0.9455441238036143	-0.00454484	0.00462747	0.32602882590459187	0.00281935	0.00292919	0.3357979186833863	0.0099	0.0188	0.5966	-0.0046	0.0037	0.2096	-0.0066	0.0038	0.08106	-0.0149	0.0155	0.3376	0.0016	0.0044	0.7213	-0.0257	0.035	0.4618	-0.0053	0.0094	0.5734	7e-4	9e-4	0.4805	0.0356	0.0176	0.04335	-0.0638	0.0534	0.2323	0.0114	0.0465	0.8057	0.0135	0.0087	0.1225	0.0763	0.0432	0.07702	0	6e-4	0.9762	0.0013	0.0052	0.8073	-0.0131	0.0143	0.3605	0.0112	0.0061	0.06695	0.0145	0.0425	0.7327	0.0016	0.0089	0.8566	0.0049	0.0329	0.8822	0.0515	0.0611	0.3994	-0.0067	0.0072	0.3562	0.002	0.0051	0.6911	0.0162198	0.00273214	2.8e-9	-8.79948e-4	0.00123333	0.45	-2.6157e-4	0.00104637	0.81	-3.07686e-4	0.00104329	0.78	-0.006388	0.001748	2.576e-4	9.995e-4	0.005176	0.845	-0.008835	0.002276	1.035e-4	-0.00137009	0.00230027	0.55	0.00268674	0.00106152	0.0077
SR_chronotype_morningness_cont_jones	chr8:32157629:G:A	-1.28883e-4	0.0050999	0.9798383198756583	-0.00520877	0.0082748	0.5290393791093709	-0.0246849	0.0251278	0.32591548853261226	-0.0284924	0.00934375	0.0022933482060940977	0.0112518	0.00667728	0.0919729253173739	3.21307e-4	5.48139e-4	0.5577556778292477	-0.0138245	0.00695145	0.04673152998400595	-0.00310782	0.00440084	0.4800715836349021	-0.0156	0.0289	0.5885	-0.0134	0.0056	0.01714	-0.0128	0.0054	0.01841	-0.0213	0.024	0.3742	-3e-4	0.0068	0.9627	0.0758	0.0546	0.1651	-0.0106	0.0146	0.4663	-0.0026	0.0014	0.06566	-0.0174	0.0277	0.5299	-0.0561	0.0789	0.4772	0.1449	0.0673	0.03127	-0.0193	0.0132	0.1426	0.0748	0.0647	0.2474	-0.0016	9e-4	0.08384	-0.0023	0.0073	0.7503	0.0165	0.0205	0.4212	-0.0066	0.0087	0.4499	0.0118	0.0596	0.8426	-0.0099	0.0127	0.436	6e-4	0.0472	0.9895	-0.0468	0.0945	0.6204	0.0036	0.0103	0.7265	-0.0046	0.0073	0.529	-0.0238971	0.00408646	1.9e-9	0.00184814	0.0018453	0.34	-0.00197233	0.00156586	0.22	-0.00225889	0.00156126	0.15	-0.01262	0.002647	1.865e-6	0.0129162	0.007826	0.09998	-0.01502	0.003448	1.315e-5	0.00832375	0.00344247	0.017	-0.00392494	0.00158438	0.012
SR_chronotype_morningness_cont_jones	chr8:35328011:G:A	0.00675521	0.00339927	0.04689429379678541	0.00116714	0.00551452	0.8323814630389084	-0.0346251	0.0167503	0.03872130628040022	-0.00197054	0.00622552	0.7516038568269131	0.00330308	0.00445113	0.45804062648147315	-6.0785e-5	3.65394e-4	0.8678778411381515	-0.00164457	0.00463389	0.7226649641510567	0.00519494	0.00293296	0.07652264976201148	-0.0036	0.0187	0.8493	0.0044	0.0035	0.2054	-0.008	0.0034	0.01905	0.0143	0.0155	0.3554	0.0035	0.0044	0.4217	-0.0177	0.0348	0.6119	0.0141	0.0094	0.134	-6e-4	9e-4	0.5319	-0.0024	0.0179	0.892	-0.0418	0.0533	0.4333	0.0607	0.045	0.1776	0.0063	0.0088	0.4757	-0.0655	0.0434	0.1312	-3e-4	6e-4	0.6064	-0.0061	0.0049	0.2171	0.0044	0.0138	0.7518	-0.0034	0.0059	0.5672	-0.0582	0.0406	0.1519	-0.0158	0.0086	0.06474	0.0035	0.0316	0.9128	0.0233	0.0618	0.7068	-0.0041	0.0069	0.5521	-0.0067	0.0049	0.1775	-0.0156339	0.00273366	1.8e-8	6.33545e-5	0.00123416	0.97	0.00231821	0.00104703	0.024	0.00229579	0.00104395	0.025	0.00265	0.001748	0.1294	9.995e-4	0.005176	0.911	0.01183	0.002277	2.04e-7	0.00278817	0.00230192	0.25	-0.00180878	0.00106317	0.073
SR_chronotype_morningness_cont_jones	chr8:8351243:G:C	0.00651728	0.00350598	0.06304055094075986	-7.27483e-4	0.00568817	0.8982327797787932	0.0291038	0.0172766	0.09207039365088754	-0.00508752	0.00642201	0.42824371708857145	0.00727467	0.00459086	0.1130574016411204	-3.05328e-4	3.76864e-4	0.4178351771241812	-0.00396035	0.00477936	0.4073108696636932	-0.00406632	0.00302492	0.1788607304348688	0.0252	0.0209	0.2277	6e-4	0.004	0.8796	0.0057	0.0039	0.1432	-0.0063	0.0171	0.7133	-0.0017	0.0048	0.7183	0.0525	0.0395	0.184	0.0056	0.0105	0.591	4e-4	0.001	0.6774	0.0193	0.0219	0.3778	0.0317	0.0557	0.5697	-0.0647	0.0467	0.1666	0.005	0.0094	0.5957	0.0181	0.0449	0.6864	1e-4	6e-4	0.912	-7e-4	0.005	0.8898	-0.0033	0.014	0.8132	-0.007	0.006	0.2384	-0.0273	0.0412	0.5078	-0.0016	0.0087	0.8554	0.0396	0.0324	0.221	-0.1841	0.0698	0.008346	-0.0014	0.007	0.8452	-0.0016	0.005	0.7547	-0.0183309	0.00283083	8.7e-11	3.00901e-4	0.00127773	0.78	0.00110828	0.00108403	0.29	0.00155854	0.00108087	0.14	0.003107	0.002104	0.1398	0.00299551	0.005395	0.5675	0.009468	0.002742	5.537e-4	-0.00508785	0.00238332	0.037	-1.9022e-4	0.00109951	0.82
SR_chronotype_morningness_cont_jones	chr8:8755877:C:T	-0.0035268	0.00344322	0.30570461851731917	-9.1622e-4	0.00558802	0.8697615406429059	-0.0119522	0.0169675	0.48117272319202775	0.00411749	0.00630875	0.5139738222000746	-0.00939111	0.00450877	0.03726490341997325	-2.77321e-4	3.70126e-4	0.45369918591488195	0.00121009	0.0046939	0.7965609278585316	0.003611	0.00297075	0.22416871380111728	-0.0477	0.0219	0.0297	-0.0027	0.0042	0.5107	-0.0071	0.0043	0.09564	0.0291	0.0177	0.101	-0.0072	0.0051	0.158	-0.0344	0.0419	0.4118	-0.0214	0.011	0.05201	-0.001	0.001	0.3023	0.0331	0.0236	0.1594	-0.0815	0.0542	0.1329	0.0225	0.0479	0.6391	-0.0013	0.0093	0.8922	0.0686	0.0438	0.1174	-5e-4	6e-4	0.4507	-0.0042	0.0051	0.4157	-0.0164	0.0142	0.2475	-0.0075	0.0061	0.2168	-0.0041	0.0419	0.9214	-0.0145	0.0088	0.09974	-0.0447	0.0331	0.1764	0.0652	0.0733	0.3736	-1e-4	0.0071	0.9884	-0.0044	0.0051	0.3904	0.0157995	0.00278043	1.8e-8	2.98354e-4	0.00125489	0.78	0.00145489	0.00106475	0.17	8.91222e-4	0.00106167	0.41	0.004565	0.0023	0.0472	-0.00471108	0.005304	0.372	0.0106	0.002995	4.01e-4	0.00828442	0.00234056	4.7e-4	-3.03748e-4	0.0010797	0.77
SR_chronotype_morningness_cont_jones	chr8:9228882:T:A	-0.0061787	0.00334212	0.06449558703025485	0.00385086	0.00542382	0.47770963420284557	-0.0297299	0.0164695	0.07105096814042372	0.0103689	0.00612336	0.09039408228527579	-0.00899316	0.00437648	0.03988962926618225	-2.24123e-4	3.59265e-4	0.5327334908236833	0.00529028	0.00455617	0.245591877944025	0.00661886	0.00288361	0.02171400832513183	-0.0378	0.0301	0.2093	-0.019	0.005	1.506e-4	-0.0182	0.0054	6.725e-4	-0.0111	0.0212	0.6003	-0.0142	0.0065	0.02824	-0.0817	0.0601	0.1744	-0.0114	0.0147	0.4373	-0.0024	9e-4	0.008467	-0.0501	0.0303	0.09788	-0.0604	0.0527	0.2517	-0.0161	0.0485	0.7398	-0.0103	0.0093	0.2713	0.0107	0.0425	0.8015	-0.0014	6e-4	0.018	-0.0171	0.0051	7.082e-4	-0.0174	0.014	0.2131	-0.0061	0.006	0.3087	-0.0701	0.0414	0.0906	-0.022	0.0087	0.01136	-0.0872	0.0329	0.008027	-0.029	0.0806	0.7186	-0.0211	0.0071	0.002874	-0.0163	0.005	0.00111	0.0164804	0.00269219	8e-10	0.0011815	0.00121526	0.34	9.3625e-4	0.00103108	0.38	2.91437e-4	0.00102812	0.79	0.005497	0.00279	0.04883	-0.00120072	0.005097	0.8169	0.01251	0.003634	5.798e-4	0.0113964	0.00226702	5.3e-7	5.22989e-5	0.00104599	0.94
SR_chronotype_morningness_cont_jones	chr8:9796392:T:C	3.06315e-4	0.00342788	0.9287959221968256	0.00584578	0.0055627	0.2933100878627924	-0.0367172	0.0168923	0.029734456179947865	0.0131546	0.0062805	0.0362142920804185	-0.0121508	0.00448876	0.006790628940261432	-3.5525e-4	3.68483e-4	0.33500246295229036	0.00305067	0.00467307	0.5138720539889337	0.00665557	0.00295782	0.024438806906932526	0.0256	0.0212	0.2269	0.0152	0.004	1.603e-4	0.0106	0.0042	0.01146	-0.0137	0.0175	0.4327	0.0095	0.0049	0.05437	0.0477	0.0407	0.2411	0.0029	0.0107	0.7862	0.0032	9e-4	6.382e-4	0.0121	0.0244	0.6208	0.038	0.0542	0.4831	-0.0094	0.047	0.8406	0.0129	0.0093	0.1664	0.0078	0.0438	0.8588	0.0018	6e-4	0.004201	0.0153	0.005	0.002099	0.026	0.0138	0.06033	0.0085	0.0059	0.151	0.0427	0.0406	0.2933	0.0197	0.0086	0.02139	0.0638	0.0322	0.04748	-0.0188	0.0747	0.8014	0.0146	0.007	0.03533	0.0158	0.005	0.00142	0.0160058	0.00277068	1.1e-8	-0.00134476	0.00125037	0.27	0.00128533	0.00106084	0.21	6.617e-4	0.00105779	0.5	-0.001072	0.002295	0.6404	-0.002002	0.005248	0.6995	0.009569	0.002991	0.001375	0.0068034	0.00233229	0.0048	-2.04878e-4	0.00107565	0.91
SR_chronotype_morningness_cont_jones	chr9:123555045:T:C	0.00453764	0.00379556	0.231887853239664	0.00696651	0.00615813	0.25794136871216206	-0.0191302	0.0187052	0.3064396798903876	-0.00321549	0.00695314	0.6437570526974271	0.0115982	0.00496984	0.01961056019972596	3.19759e-4	4.07985e-4	0.4331855886972656	0.0142464	0.00517622	0.005918204937858255	-0.00312952	0.00327501	0.33928604713335425	0.0149	0.0205	0.4674	-0.0141	0.0038	2.161e-4	-0.0179	0.0038	2.68e-6	-0.0143	0.0171	0.4021	-0.0099	0.0048	0.03843	0.0456	0.0385	0.2364	-0.025	0.01	0.01216	-0.0015	0.001	0.1449	0.0075	0.0197	0.7036	0.0494	0.06	0.4106	0.0642	0.0478	0.1794	-0.004	0.0098	0.682	-5e-4	0.0483	0.9911	-6e-4	7e-4	0.3838	-0.013	0.0052	0.01292	-0.0067	0.0146	0.645	-0.0143	0.0062	0.02139	-0.0593	0.0427	0.165	0.0027	0.0091	0.7693	0.0251	0.0335	0.453	-0.0723	0.0688	0.2935	-0.0083	0.0074	0.2593	-0.0138	0.0053	0.008446	0.0188673	0.00304915	1.1e-9	0.0012205	0.00137705	0.37	-2.42386e-4	0.00116853	0.85	1.37477e-4	0.0011651	0.9	-0.005813	0.001961	0.00303	0.00895974	0.005802	0.1202	-0.01376	0.002554	7.105e-8	0.00136087	0.00256903	0.58	-0.00140769	0.00118562	0.23
SR_chronotype_morningness_cont_jones	chr9:124316974:T:G	-1.21562e-5	0.00336298	0.9971158734441347	0.00549872	0.00545633	0.3135653025649048	-0.00121572	0.0165697	0.9415114370601614	0.00161812	0.00616087	0.7928243862176086	0.00283099	0.00440258	0.5202043745692644	1.30947e-4	3.61417e-4	0.717115319018215	0.00973662	0.0045854	0.03372096543266	-0.00202079	0.00290192	0.4862011704481073	-0.0047	0.0185	0.7997	-0.0117	0.0036	0.001237	-0.0153	0.0035	1.001e-5	-0.006	0.0154	0.6982	-0.0066	0.0044	0.1346	-0.0584	0.0348	0.09315	-0.0037	0.0093	0.6954	-0.0016	9e-4	0.07663	-0.0035	0.0175	0.8413	-0.0241	0.053	0.6487	0.0043	0.0449	0.9241	-0.012	0.0087	0.1659	-0.0097	0.0428	0.8208	-9e-4	6e-4	0.1229	-0.0092	0.005	0.06279	0.0071	0.0138	0.6089	-0.0061	0.0059	0.2978	-0.0598	0.0408	0.1425	-0.0052	0.0086	0.5433	-0.0175	0.0315	0.5772	0.0371	0.0608	0.5419	-0.0034	0.007	0.6229	-0.013	0.0049	0.008329	0.0161104	0.00270516	2.2e-9	1.73147e-4	0.0012212	0.95	-0.00207514	0.0010361	0.045	-0.00171466	0.00103306	0.097	-0.007741	0.00173	7.626e-6	9.995e-4	0.005122	0.9117	-0.01212	0.002252	7.323e-8	8.27244e-4	0.00227822	0.74	-0.00232764	0.00105087	0.033
SR_chronotype_morningness_cont_jones	chr9:129181161:C:T	-0.00305196	0.0033979600000000002	0.36909316257899527	0.00744135	0.00551449	0.17720297139574737	-0.0622802	0.0167436	1.9950785529810393e-4	0.00290535	0.00622592	0.6407476174755106	0.00305536	0.00444877	0.49221630964084645	5.52557e-4	3.65209e-4	0.13028187492555063	-0.00420514	0.0046335	0.3641153601787162	-0.00549535	0.00293161	0.060858325683019666	-0.0097	0.0196	0.6203	-0.0011	0.0038	0.7743	0.0031	0.0036	0.3914	0.0127	0.0159	0.4267	-9e-4	0.0046	0.8462	0.0077	0.0367	0.8342	0.0027	0.0098	0.7799	-0.0011	9e-4	0.2439	0.0448	0.0176	0.01117	0.0589	0.0535	0.2706	-0.023	0.0451	0.6097	0.0015	0.0087	0.8669	-0.0168	0.0434	0.6988	-4e-4	6e-4	0.5011	-5e-4	0.005	0.9136	-0.0084	0.0139	0.5428	-0.0033	0.0059	0.5724	-0.04	0.0407	0.3264	-6e-4	0.0086	0.9422	-0.0081	0.0318	0.7979	0.0379	0.0615	0.5377	-0.0062	0.007	0.374	-0.003	0.005	0.5404	0.0186334	0.00273304	1.6e-11	0.00465246	0.00123354	1.5e-4	0.00125063	0.00104654	0.23	0.00118936	0.00104345	0.25	NA	NA	NA	NA	NA	NA	NA	NA	NA	0.00341512	0.00230141	0.13	-0.00137834	0.00106124	0.19
SR_chronotype_morningness_cont_jones	chr9:136423619:A:G	7.11826e-4	0.00333092	0.8307787893251599	-3.60633e-4	0.0054046	0.9467990205808086	0.0180886	0.0164132	0.2704269686740735	-0.00231753	0.00610189	0.7040897143481171	-4.99341e-4	0.00436097	0.9088397216308942	-2.94624e-4	3.58001e-4	0.41052536887623786	-0.0104314	0.00454206	0.021641133294722153	-0.00129655	0.00287396	0.6518910221902143	-0.0169	0.0182	0.3532	-0.0055	0.0036	0.1229	-0.004	0.0037	0.2757	0.0197	0.0152	0.1955	-0.0068	0.0043	0.1164	0.0063	0.0341	0.8538	-0.0109	0.0092	0.2344	-0.001	9e-4	0.2612	0.0325	0.0174	0.06253	-0.0184	0.0524	0.7247	-8e-4	0.0457	0.9866	-0.0066	0.0086	0.4461	0.0157	0.0426	0.7123	-4e-4	6e-4	0.5264	-0.0027	0.0051	0.5977	0.0082	0.014	0.5581	-0.0049	0.006	0.416	0.0073	0.0416	0.8607	0.013	0.0087	0.1352	0.0074	0.0322	0.8174	0.0688	0.0606	0.2563	-0.0096	0.0071	0.1747	3e-4	0.005	0.9544	-0.016	0.00268565	1.1e-9	6.17924e-4	0.00121209	0.6	-0.00219728	0.00102841	0.032	-0.0021375	0.00102538	0.036	0.001371	0.001716	0.4246	-0.00320513	0.005082	0.5264	0.01066	0.002235	1.858e-6	0.00255422	0.00226144	0.27	1.32762e-4	0.00104312	0.92
SR_chronotype_morningness_cont_jones	chr9:36994972:C:T	-0.00152426	0.00359201	0.6713129112823653	0.0153548	0.00583023	0.008446951488445783	-0.00406551	0.0177003	0.818336269541352	0.0180453	0.00658223	0.006115472252437353	0.0012337	0.00470294	0.7930708731834998	5.14123e-4	3.86074e-4	0.18296836194480845	0.0126649	0.00489823	0.00972097888953203	-6.23533e-4	0.0030997	0.8405740917262798	-0.006	0.0202	0.7676	-0.0157	0.004	8.927e-5	-0.0173	0.0038	4.492e-6	-0.0126	0.0167	0.4502	-0.0106	0.0049	0.02943	0.0183	0.0381	0.632	0.0183	0.0098	0.06277	-0.0011	0.001	0.2507	7e-4	0.0189	0.9717	-0.0605	0.0564	0.2841	-0.0871	0.0492	0.07663	0.0024	0.0093	0.7979	-0.0216	0.0457	0.6359	-8e-4	7e-4	0.238	-0.0057	0.0055	0.2932	0.0048	0.0151	0.7533	-0.0046	0.0065	0.4763	-0.0178	0.0449	0.6923	-0.0098	0.0094	0.2987	0.0021	0.0347	0.9507	-0.0198	0.0653	0.7614	-0.0095	0.0077	0.2151	-0.0101	0.0054	0.06144	0.016064	0.00289278	3.6e-8	0.00594746	0.00130575	4.2e-6	0.00134889	0.00110791	0.2	8.60427e-4	0.00110469	0.41	-0.002784	0.001864	0.1354	-0.0130852	0.005527	0.01754	-0.01312	0.002429	6.529e-8	0.00427576	0.00243574	0.088	0.00240283	0.0011232000000000002	0.04
SR_chronotype_morningness_cont_jones	chr9:8145891:A:G	-5.54917e-4	0.00348652	0.8735424208872186	2.2735e-4	0.00565597	0.9679363506403149	0.00930424	0.0171791	0.58809163222045	0.00327965	0.0063859	0.6075485658111661	0.00871145	0.00456448	0.05632225052193432	6.10459e-4	3.74708e-4	0.10327899424078543	0.00112248	0.00475402	0.8133453722963077	-6.79671e-5	0.00300859	0.9819765120552637	0.0045	0.0191	0.8125	0.002	0.0037	0.5992	0.0037	0.0039	0.3445	0.0113	0.0158	0.4733	0.0044	0.0046	0.3356	-0.0013	0.0359	0.9706	0.0143	0.0096	0.1375	4e-4	0.001	0.6711	0.0374	0.0179	0.03637	0.0063	0.0548	0.9089	0.0309	0.048	0.52	0.0104	0.009	0.2451	0.0069	0.0445	0.876	-0	6e-4	0.975	0.0018	0.0053	0.7324	0.0169	0.0148	0.2527	0.006	0.0063	0.3426	-0.0015	0.0439	0.972	0.0065	0.0092	0.4791	0.027	0.0338	0.425	0.0598	0.0625	0.3388	-0.0016	0.0075	0.8331	0.0033	0.0053	0.5354	0.0167001	0.00280506	2.3e-9	1.81234e-4	0.00126636	0.91	8.05767e-4	0.00107454	0.43	5.75096e-4	0.00107137	0.55	0.002018	0.001793	0.2604	-0.0036065	0.005312	0.4993	0.01008	0.002334	1.574e-5	-0.00199117	0.00236257	0.43	6.260969999999999e-4	0.00109012	0.57
SR_chronotype_morningness_cont_jones	chr9:8310813:C:A	0.00428136	0.0060555	0.47955453242015306	-0.0055516	0.00982677	0.5721106073785408	-0.00169132	0.0298357	0.9547938214759393	-0.00962442	0.0110923	0.38557689349339463	-3.84865e-4	0.00792713	0.9612775505074118	-0.00132931	6.50755e-4	0.041079958860357	-0.00732345	0.00825631	0.37507230722595114	-0.00452868	0.00522654	0.38622910701801066	-0.0228	0.0333	0.4933	0.0051	0.0069	0.464	0.0155	0.0071	0.02909	0.0447	0.0278	0.1071	-0.0047	0.0082	0.5695	0.0469	0.063	0.4567	-0.003	0.0171	0.86240000000000006	1e-4	0.0017	0.9585	-0.0368	0.0314	0.2425	-0.0047	0.0966	0.9609	-0.1733	0.0958	0.07045	-0.0175	0.0157	0.2653	-0.1391	0.0773	0.07204	0.0013	0.0011	0.2482	-0.011	0.011	0.32	-0.0807	0.0308	0.008833	-0.0014	0.0131	0.9181	-0.0215	0.0908	0.8132	-0.0165	0.0188	0.3791	0.0409	0.07	0.5592	0.0125	0.1091	0.9089	-0.0268	0.0154	0.08183	0.0047	0.0106	0.6587	-0.0282753	0.00487069	7e-9	8.16019e-4	0.00220142	0.66	-1.19747e-4	0.00186784	0.99	-3.09356e-5	0.00186233	0.98	0.008652	0.003109	0.005388	-0.00330546	0.009217	0.722	0.01694	0.004051	2.902e-5	-0.00317327	0.00410651	0.42	-0.00571127	0.00189521	0.002
SR_chronotype_morningness_cont_jones, SR_daytime_napping	chr12:34691198:C:A	0.00400334	0.00414991	0.33470407507969707	0.0119735	0.00673906	0.07561361470777293	-0.0200958	0.0204558	0.32590348158346233	0.0274587	0.00761009	3.083329939571017e-4	0.00628306	0.00543608	0.247759890267289	1.4056e-4	4.46173e-4	0.7527348094465526	0.0118031	0.00565999	0.03703650524253798	-0.00513334	0.00358209	0.15184202955481055	0.0439	0.0258	0.08927	0.0016	0.0049	0.7348	0.0013	0.005	0.7952	0.0116	0.0204	0.5688	-0.0013	0.0059	0.8324	0.0241	0.0483	0.6176	0.0078	0.0128	0.5406	0.0015	0.0011	0.198	0.0413	0.0225	0.06576	0.0845	0.0656	0.1976	0.1216	0.056	0.02986	0.0332	0.0107	0.001945	-0.0357	0.0533	0.5024	-1e-4	8e-4	0.9034	-0.0024	0.0061	0.6935	0.003	0.017	0.8623	0.0079	0.0073	0.2787	-0.0399	0.0504	0.428	0.0019	0.0106	0.8596	0.0076	0.039	0.8447	0.0386	0.0774	0.618	-0.0117	0.0086	0.1711	9e-4	0.0061	0.8835	0.0251978	0.00334309	4.5e-14	0.00846285	0.00150977	1.9e-8	-0.00203317	0.00128102	0.12	-0.00226967	0.00127727	0.083	NA	NA	NA	NA	NA	NA	NA	NA	NA	0.0108777	0.00281725	1.1e-4	0.0038493000000000004	0.00129871	0.0028
SR_chronotype_morningness_cont_jones, SR_daytime_napping	chr5:104706942:A:C	0.00241404	0.00333312	0.46890622685026434	-0.00390003	0.00541089	0.4710489065503345	-0.00735672	0.0164369	0.6544613441793286	-0.00217623	0.00610689	0.7215742057431183	9.80213e-4	0.00436301	0.8222403780098076	-8.9579e-5	3.5828e-4	0.8025681117128055	-0.0082372	0.00454439	0.06989240744318655	-0.00456509	0.00287635	0.11248691338486465	-0.0203	0.0185	0.2714	-0.0071	0.0035	0.04059	-0.004	0.0037	0.2855	0.0025	0.0153	0.8713	-0.0085	0.0044	0.04993	0.0055	0.0346	0.8731	0.0098	0.0094	0.2935	-0.0024	9e-4	0.008823	-0.0116	0.0173	0.5016	-0.0028	0.0527	0.957	-0.0422	0.0447	0.3445	-0.0188	0.0086	0.02904	-0.0059	0.0427	0.8895	-5e-4	6e-4	0.4345	-0.0153	0.0049	0.001976	-0.0155	0.0137	0.2597	-0.0188	0.0059	0.001278	-0.0612	0.0405	0.1306	-0.0333	0.0085	9.408e-5	-0.0113	0.0314	0.7186	0.0058	0.0603	0.9236	-0.0157	0.0069	0.0232	-0.0153	0.0049	0.001805	-0.0189056	0.00269094	2.6e-12	-0.00755453	0.00121454	5.2e-10	-0.00226892	0.00103076	0.026	-0.00187615	0.00102775	0.063	3.738e-4	0.001725	0.8284	0.0276152	0.005109	9.614e-8	0.01224	0.002247	5.035e-8	2.93583e-4	0.00226607	0.84	0.001123	0.00104565	0.3
SR_chronotype_morningness_cont_jones, SR_daytime_napping	chr9:129078577:T:C	-0.00966698	0.00375088	0.009958868549318512	0.00410265	0.0060876	0.500351262562286	-0.0545246	0.0184832	0.003178191047669499	-0.00573206	0.00687316	0.4042937243042112	1.55466e-5	0.00491097	0.9974741510014539	3.22062e-4	4.03152e-4	0.42437031784411966	-0.00488889	0.0051149	0.3391665392314978	-0.00497585	0.0032364	0.12417924069903499	0.0159	0.0207	0.4434	-6e-4	0.0042	0.8789	-0.0087	0.004	0.02887	-0.0101	0.0173	0.5597	0.0045	0.005	0.3643	-0.0187	0.0392	0.6337	-0.0039	0.0105	0.7114	0.0018	0.001	0.07712	-0.038	0.0197	0.0542	0.0745	0.059	0.207	0.0517	0.0528	0.3274	0.0084	0.0097	0.383	-0.0514	0.0482	0.2859	3e-4	7e-4	0.6229	0.0031	0.0059	0.5997	0.0266	0.0162	0.1016	0.0118	0.007	0.08929	0.0182	0.0486	0.7087	0.0077	0.0101	0.4449	0.0503	0.0372	0.1757	-0.0675	0.0687	0.3258	0.0041	0.0082	0.6155	0.008	0.0058	0.166	0.0172011	0.00302363	1.3e-8	0.00796106	0.00136459	5e-9	0.00180279	0.00115771	0.11	0.00177218	0.0011543	0.12	0.00378	0.001939	0.05118	-0.00300451	0.005743	0.5955	0.01023	0.002524	5.039e-5	0.00540124	0.00254585	0.032	-0.00301433	0.0011738	0.0091
SR_chronotype_morningness_cont_jones, SR_daytime_napping	chr9:83814390:T:C	0.00130334	0.00381736	0.7327840368775685	-0.0189376	0.00619428	0.00223367508500109	0.0150656	0.0188093	0.42315258667200617	-0.020712	0.00699306	0.003058440246510551	0.00736387	0.00499759	0.14062061727390288	2.91267e-4	4.10263e-4	0.47773383409160064	-0.0186265	0.00520512	3.4557315657609324e-4	-9.64904e-4	0.00329313	0.7695183845266758	0.0116	0.0208	0.5771	0.0043	0.0042	0.3024	0.0218	0.004	6.169e-8	0.0391	0.0174	0.02449	-0.0086	0.005	0.08199	0.0575	0.0392	0.143	-0.0042	0.0105	0.6937	-0.004	0.0011	1.294e-4	0.0096	0.0197	0.626	-0.0281	0.0605	0.6425	0.0251	0.0511	0.6234	-0.0264	0.0098	0.007173	-0.0699	0.049	0.1534	-0.0025	7e-4	3.561e-4	0.0049	0.0057	0.3873	-0.0223	0.0158	0.1573	-0.0047	0.0067	0.4874	-0.1163	0.0467	0.01266	-0.0089	0.0098	0.3634	0.059	0.0361	0.1018	0.0442	0.0689	0.5209	-0.0033	0.0079	0.6809	-0.0019	0.0056	0.7388	-0.0165883	0.00307939	4.1e-8	0.00849157	0.00139024	9.5e-10	0.00524327	0.00117952	9.9e-6	0.00502348	0.00117605	2.2e-5	0.005603	0.001964	0.004335	-0.0104545	0.005823	0.07324	0.0127	0.002558	6.946e-7	-0.00735487	0.00259356	0.0041	8.43714e-4	0.00119712	0.45
SR_chronotype_morningness_cont_jones, SR_daytime_napping, SR_daytime_sleepiness, SR_daytime_sleepiness_adjBMI, SR_gettingup_ease_awakening_cont_Jansen, SR_morningness_cont_Jansen	chr6:55191570:C:T	-0.00537938	0.00398848	0.17742425895742903	0.0206927	0.00647278	0.0013892487029965228	-0.0202213	0.019659	0.30366728040385227	0.0195109	0.00730985	0.0076050136869270065	0.0111392	0.00522312	0.032951865022953816	0.0014773	4.28695e-4	5.688660293174292e-4	0.0231433	0.00543899	2.0897772644570425e-5	0.00514286	0.00344125	0.13505168278550392	0.0234	0.0224	0.2961	-0.0046	0.0044	0.298	-0.0039	0.0047	0.405	0.0082	0.0187	0.6604	-0.0059	0.0054	0.2702	0.0046	0.0423	0.9141	-0.003	0.0115	0.793	9e-4	0.0011	0.3965	0.042	0.0212	0.04808	0.0391	0.0624	0.5303	-0.047	0.0584	0.4209	0.0134	0.0103	0.1915	0.0288	0.0506	0.5694	8e-4	7e-4	0.2919	-0.0013	0.0065	0.8456	0.0219	0.0179	0.2211	0.0019	0.0077	0.8033	-0.0445	0.0542	0.412	0.013	0.0112	0.2461	0.0603	0.0412	0.1436	-0.0155	0.0727	0.8314	-0.0133	0.0092	0.1455	0.0077	0.0064	0.2286	0.0279919	0.00319987	2.4e-18	0.0125635	0.00144555	3.4e-18	0.00950005	0.00122683	5.7e-15	0.00920223	0.00122324	3.4e-14	0.01659	0.002062	8.689e-16	0.0256677	0.006087	1.823e-5	0.02188	0.002685	3.671e-16	-0.0141997	0.00269741	1.4e-7	-0.00391017	0.0012427	0.0013
SR_chronotype_morningness_cont_jones, SR_daytime_napping, SR_daytime_sleepiness, SR_daytime_sleepiness_adjBMI, SR_gettingup_ease_awakening_cont_Jansen, SR_morningness_cont_Jansen	chr6:55194200:C:A	-0.00538079	0.00398863	0.17732582946698086	0.0207239	0.00647301	0.001366752887228789	-0.0202122	0.0196597	0.303903008908077	0.0196057	0.00731012	0.007318633512576581	0.0111361	0.00522331	0.033007299965269354	0.00148065	4.28711e-4	5.52878879764039e-4	0.0231334	0.00543919	2.10843394704701e-5	0.00514014	0.00344137	0.13527202768118918	0.0217	0.0224	0.3341	-0.0046	0.0045	0.3042	-0.0035	0.0046	0.4486	0.0088	0.0187	0.6379	-0.0062	0.0054	0.2535	1e-4	0.0423	0.9975	-0.0047	0.0113	0.68	9e-4	0.0011	0.3977	0.0421	0.0212	0.04772	0.0392	0.0624	0.5299	-0.0471	0.0584	0.42	0.0134	0.0103	0.1926	0.0288	0.0506	0.57	8e-4	7e-4	0.2909	-0.0013	0.0065	0.8457	0.0219	0.0179	0.221	0.0019	0.0077	0.8047	-0.0445	0.0542	0.4119	0.013	0.0112	0.2459	0.0603	0.0412	0.1438	-0.0151	0.0727	0.8351	-0.0133	0.0092	0.1457	0.0077	0.0064	0.228	0.0279897	0.00319999	2.4e-18	0.01256	0.00144561	3.4e-18	0.00950345	0.00122688	5.6e-15	0.0092066	0.00122329	3.4e-14	0.0166	0.002062	8.288e-16	0.0256677	0.006087	1.829e-5	0.0219	0.002685	3.468e-16	-0.0142045	0.00269752	1.4e-7	-0.003913000000000001	0.00124275	0.0013
SR_chronotype_morningness_cont_jones, SR_daytime_napping, SR_daytime_sleepiness, SR_daytime_sleepiness_adjBMI, SR_gettingup_ease_awakening_cont_Jansen, SR_morningness_cont_Jansen	chr6:55277539:A:G	-0.00523007	0.00407401	0.19922461673059572	0.0161916	0.00661294	0.014346633370035127	-0.0255857	0.0200808	0.20261332330705	0.0212089	0.0074681	0.004512425034673343	0.0139569	0.0053352	0.008896516734394995	0.00170774	4.37894e-4	9.623875586768574e-5	0.0170684	0.0055557	0.0021247116540061397	0.00503177	0.00351456	0.15223131538381507	0.0028	0.0222	0.8993	0.0069	0.0045	0.1196	0.0146	0.0042	5.34e-4	0.0094	0.0189	0.6163	0.0085	0.0053	0.1088	0.0404	0.0421	0.3372	-9e-4	0.0113	0.9395	-6e-4	0.0011	0.5752	0.0154	0.022	0.4837	-0.0975	0.0637	0.126	0.0813	0.0566	0.1509	-3e-4	0.0105	0.9755	0.0239	0.0518	0.6443	-6e-4	7e-4	0.439	0.0055	0.0062	0.3777	-0.0408	0.0173	0.01835	-0.0033	0.0074	0.657	0.104	0.0512	0.04229	-0.0083	0.0107	0.4361	0.0574	0.0395	0.1463	0.0374	0.0758	0.6222	0.0061	0.0087	0.483	-0.0019	0.0061	0.7599	0.0387249	0.00327448	5.2e-32	0.0165942	0.00147827	3.4e-29	0.00796059	0.0012545	1.4e-10	0.00750295	0.00125085	1.3e-9	0.02339	0.0021	8.454e-29	0.0198026	0.006205	0.001095	0.02946	0.002734	4.498e-27	-0.01064	0.00275854	1.2e-4	1.0816100000000001e-4	0.00127096	0.99
SR_chronotype_morningness_cont_jones, SR_daytime_napping, SR_gettingup_ease_awakening_cont_Jansen, SR_morningness_cont_Jansen	chr12:38514587:G:A	0.00442855	0.00338403	0.19064876661947838	0.0200299	0.00549505	2.673067957619018e-4	-0.0330387	0.016679	0.04760691067576027	0.0306259	0.00620532	7.997974221264951e-7	-3.41058e-4	0.0044324	0.9386660274438108	-3.65093e-4	3.63794e-4	0.31558619705025853	0.0196174	0.00461497	2.1299529003954584e-5	-2.21958e-4	0.00292046	0.9394182652890142	0.0117	0.0188	0.5323	-0.0018	0.0039	0.6435	-0.0033	0.004	0.4009	0.0146	0.0168	0.3849	-0.0034	0.0046	0.4597	0.0611	0.037	0.09865	-0.016	0.0097	0.101	0.0021	9e-4	0.02179	NA	NA	NA	0.0151	0.0533	0.7768	0.0561	0.0505	0.2667	0.0218	0.0098	0.02679	-0.0346	0.0432	0.4232	9e-4	6e-4	0.1394	0.0061	0.0051	0.2282	0.0012	0.014	0.9315	0.0075	0.006	0.2111	0.0314	0.0413	0.4481	0.0025	0.0087	0.774	0.0064	0.0333	0.8475	0.0742	0.1046	0.4783	-7e-4	0.0071	0.9229	0.0094	0.005	0.06153	0.029649	0.00271587	2.7e-27	0.00694602	0.00122655	1.4e-8	-0.00121686	0.00104083	0.25	-0.00127299	0.00103777	0.23	-0.01037	0.00174	2.517e-9	9.995e-4	0.005151	0.7903	-0.02256	0.002267	2.523e-23	0.00788878	0.00228865	5.6e-4	0.00375946	0.00105599	3.6e-4
SR_chronotype_morningness_cont_jones, SR_daytime_napping, SR_gettingup_ease_awakening_cont_Jansen, SR_morningness_cont_Jansen	chr12:38787133:A:G	0.00300352	0.00340484	0.37770436165242693	0.0146907	0.0055275	0.00786647197882066	-0.010571	0.0167813	0.5287410145199448	0.0263232	0.00624205	2.4748563733022663e-5	0.00212568	0.00445959	0.6336099665573122	-9.778e-5	3.66027e-4	0.7893616081967396	0.0157529	0.00464329	6.922930951007494e-4	-0.00239091	0.00293871	0.41587996619671785	-0.0077	0.0187	0.6808	0.0036	0.0036	0.3124	0.0074	0.0038	0.05296	-0.0088	0.0155	0.5694	0.0026	0.0045	0.563	-0.0638	0.0348	0.06659	0.0115	0.0094	0.2208	-0.0021	9e-4	0.02506	-0.0254	0.0177	0.151	-0.0228	0.053900000000000003	0.6724	-0.0297	0.0462	0.521	-0.0274	0.0088	0.001781	0.0391	0.0437	0.3717	-8e-4	6e-4	0.2022	-0.0038	0.0051	0.4538	0.001	0.0142	0.9452	-0.0041	0.0061	0.4938	-0.0202	0.042	0.6308	-0.0068	0.0088	0.4374	-0.0023	0.0325	0.9439	-0.0974	0.0618	0.115	0.0029	0.0072	0.6856	-0.0064	0.0051	0.2056	0.0274116	0.00274496	4.7e-23	0.00794509	0.00123959	9.9e-11	-0.00136297	0.00105188	0.2	-0.00151615	0.00104879	0.15	-0.01069	0.001757	1.186e-9	0.00399202	0.005202	0.4491	-0.02088	0.002289	7.496e-20	0.0107996	0.00231269	3e-6	0.00309185	0.0010670999999999999	0.0032
SR_chronotype_morningness_cont_jones, SR_daytime_napping, SR_gettingup_ease_awakening_cont_Jansen, SR_morningness_cont_Jansen	chr2:44508814:A:G	-0.00144632	0.00365254	0.6921225512882134	-0.00550705	0.00593247	0.3532571818672245	-0.00218572	0.0180103	0.9034064771582354	-0.0121622	0.00669498	0.06927714794380518	-0.00764658	0.00478448	0.10999729364982799	-8.31467e-4	3.92844e-4	0.03429967460605051	-0.00523622	0.00498166	0.2932135256458303	-0.00163912	0.00315134	0.6029704096972727	-0.0324	0.0203	0.1099	-0.0087	0.0039	0.02592	-0.0097	0.004	0.01598	0.0029	0.0167	0.8608	-0.0075	0.0047	0.1099	-0.0013	0.038	0.9723	0.0108	0.0101	0.2892	-8e-4	0.001	0.4412	-0.0226	0.0188	0.2292	0.0234	0.0572	0.6829	0.0131	0.047	0.78	-0.0048	0.0094	0.6064	-0.0108	0.0468	0.8173	-4e-4	7e-4	0.5101	-0.0146	0.0052	0.004667	0.0051	0.0144	0.7237	-0.0031	0.0061	0.6096	0.0436	0.0423	0.3024	-0.0046	0.0089	0.6061	0.0339	0.033	0.3042	0.0363	0.0656	0.5801	-0.016	0.0072	0.02733	-0.0149	0.0052	0.004068	-0.0235784	0.00293536	1.9e-16	-0.00721243	0.00132616	3.5e-8	-0.00353687	0.00112603	0.0015	-0.00322781	0.00112274	0.0036	-0.01153	0.001884	9.352e-10	0	0.005579	0.9578	-0.01822	0.002453	1.107e-13	0.00450567	0.00247437	0.056	-0.00156085	0.00114292	0.15
SR_chronotype_morningness_cont_jones, SR_daytime_napping, SR_morningness_cont_Jansen	chr12:38222779:G:T	9.06957e-4	0.00379184	0.8109612445845465	0.0150844	0.0061561	0.01427315558962002	-0.0277204	0.0186898	0.13802507760640603	0.0248724	0.00695145	3.4621828439615774e-4	-8.79127e-4	0.00496679	0.8595073601542031	-3.75821e-4	4.07655e-4	0.35657591063860544	0.0135307	0.00517137	0.008884438798123806	-0.00270038	0.003273	0.4093435955917632	0.0524	0.0218	0.01613	-0.0044	0.0043	0.3022	-0.0048	0.0043	0.2635	0.0175	0.0178	0.3274	-0.0027	0.0052	0.5977	0.0263	0.0409	0.5204	-0.0056	0.011	0.6078	0.0022	0.001	0.03475	0.037	0.0201	0.06537	0.0411	0.0601	0.4934	0.1085	0.0513	0.03433	0.0342	0.0098	4.708e-4	-0.0446	0.0488	0.3602	5e-4	7e-4	0.4608	0	0.0056	0.9973	0.0087	0.0157	0.5785	0.0099	0.0067	0.1377	0.0011	0.0464	0.9811	3e-4	0.0097	0.9747	0.0032	0.0359	0.9289	0.0723	0.0697	0.2995	-0.0062	0.0079	0.4367	-6e-4	0.0056	0.9209	0.0240346	0.00306174	8.3e-15	0.009082	0.00138249	4.4e-11	-0.00167005	0.00117309	0.16	-0.00189551	0.00116965	0.11	-0.007229	0.001961	2.273e-4	-0.00561574	0.00581	0.3349	-0.01696	0.002553	3.086e-11	0.01285	0.0025795	7.6e-7	0.00365182	0.00118952	0.002
SR_chronotype_morningness_cont_jones, SR_daytime_napping, SR_morningness_cont_Jansen	chr2:44330780:C:T	-0.00219225	0.0035043	0.5315841214742584	1.86918e-4	0.00569142	0.973800515248735	-0.0195622	0.0172799	0.2576018632632685	-0.00473892	0.00642377	0.4606870454128679	-0.0042293	0.00459041	0.3568765402717915	-7.57238e-4	3.76909e-4	0.044529723657964884	-0.00266708	0.00477959	0.5768341981161775	-0.0025052	0.0030236	0.40735964171619027	0.0268	0.0192	0.1642	0.0081	0.0037	0.03077	0.012	0.0038	0.001767	0.0044	0.016	0.7849	0.0061	0.0045	0.176	0.0276	0.036	0.4427	-0.0158	0.0097	0.1024	-7e-4	0.001	0.4495	0.0185	0.0182	0.3077	-0.0438	0.055	0.4257	-0.0126	0.0455	0.7814	-0.004	0.009	0.6574	-0.0033	0.0448	0.9406	-4e-4	6e-4	0.4938	0.0169	0.005	7.388e-4	-0.0037	0.014	0.7915	0.0032	0.0059	0.5886	-0.0627	0.0411	0.1267	0.0045	0.0087	0.6064	-0.0269	0.032	0.3994	-0.0849	0.0632	0.1793	0.0136	0.007	0.0521	0.0157	0.005	0.001738	-0.015736	0.00281751	6.2e-9	-0.00737914	0.00127277	3.9e-9	-0.00440516	0.00108071	4e-5	-0.00417209	0.00107755	9.5e-5	-0.009863	0.00181	5.071e-8	0.00498754	0.005358	0.386	-0.01379	0.002357	4.848e-9	0.00370612	0.00237491	0.11	-0.00123443	0.00109671	0.22
SR_chronotype_morningness_cont_jones, SR_daytime_napping, SR_morningness_cont_Jansen	chr3:133314048:A:C	-0.0056311	0.00334111	0.09191153092652701	0.0122716	0.00542055	0.023579793638854634	-0.00325251	0.016469	0.8434423431184027	0.0173294	0.00611922	0.004626259607316522	-0.0054331	0.00437357	0.21414157866649744	2.90093e-4	3.58947e-4	0.41898743584988196	0.0119506	0.00455431	0.008689804380699696	3.13137e-4	0.00288165	0.9134674993190383	-0.0015	0.0184	0.9332	0.002	0.0036	0.5735	3e-4	0.0038	0.9267	-0.0153	0.0153	0.3184	0.0071	0.0044	0.1034	0.0276	0.0346	0.4252	-3e-4	0.0094	0.9771	-0.0018	9e-4	0.05454	-0.0064	0.0175	0.7163	-0.0734	0.0527	0.1637	0.0633	0.0453	0.1621	-0.0079	0.0086	0.3605	-2e-4	0.0427	0.9972	-0.0012	6e-4	0.05753	-0.0031	0.005	0.5376	-0.0124	0.0139	0.3742	-7e-4	0.0059	0.9011	-0.0181	0.0411	0.659	-0.0071	0.0086	0.4128	-0.1011	0.0318	0.001466	-0.0433	0.061	0.4781	-0.0047	0.007	0.4997	-0.0028	0.005	0.5674	0.0154066	0.00269726	1.2e-8	0.00678084	0.00121774	3.1e-8	0.00147097	0.00103388	0.15	0.00154147	0.00103085	0.13	0.001593	0.001727	0.3564	0.001998	0.005116	0.7581	0.01233	0.002249	4.123e-8	-0.0013067	0.00227257	0.53	8.36737e-5	0.00104867	1
SR_chronotype_morningness_cont_jones, SR_daytime_napping, SR_morningness_cont_Jansen, SR_sleepduration	chr12:38370757:C:A	0.00371974	0.00368131	0.3122849106607527	0.00838338	0.00597786	0.1607944298172792	-0.0309943	0.018144	0.08759312083589392	0.0175826	0.00675033	0.00919538674983318	5.80456e-4	0.00482173	0.9041795910376066	-3.1133e-4	3.9575e-4	0.4314664187430849	0.0110751	0.00502034	0.027380413337433445	-1.69627e-4	0.00317705	0.9574200100882304	0.0353	0.0208	0.08938	-0.0037	0.0041	0.3733	-0.0048	0.0043	0.2601	2e-4	0.0171	0.9925	-0.0025	0.0049	0.6091	0.0526	0.0385	0.1714	0.0026	0.0105	0.8013	0.0022	0.001	0.02718	0.0283	0.0193	0.1417	0.0221	0.0584	0.705	0.0856	0.0509	0.09264	0.0316	0.0095	8.701e-4	-0.0202	0.0475	0.6704	7e-4	7e-4	0.3143	-0.0014	0.0057	0.8065	0.0129	0.0157	0.4094	0.0062	0.0067	0.3533	0.0453	0.0468	0.3338	-0.0068	0.0098	0.4883	0.0195	0.0359	0.5865	0.0452	0.0671	0.5001	-0.0048	0.0079	0.5446	0.0012	0.0056	0.8282	0.0232958	0.00296844	6.4e-15	0.00841657	0.00134033	2.5e-10	-0.00143197	0.00113732	0.22	-0.00167262	0.00113398	0.15	-0.00817	0.0019	1.715e-5	-3.00045e-4	0.005628	0.9579	-0.01693	0.002475	7.95e-12	0.0137464	0.00250081	3.9e-8	0.0044702	0.00115356	9.499999999999999e-5
SR_chronotype_morningness_cont_jones, SR_daytime_sleepiness, SR_daytime_sleepiness_adjBMI	chr6:54841180:C:T	-0.00385434	0.00335886	0.2511695572296588	8.35609e-4	0.00544992	0.8781419005224693	0.0333995	0.0165568	0.043668673521125675	0.00252819	0.00615469	0.6812382113551593	-6.80397e-4	0.00439896	0.877079580071565	-3.97808e-5	3.61051e-4	0.9122660229312926	0.00421627	0.00458076	0.3573485300710877	0.00219448	0.00289825	0.4489458899540385	-0.0162	0.0183	0.3752	-0.0039	0.0036	0.2775	0.0014	0.0037	0.701	-0.0231	0.0152	0.1288	-0.0062	0.0043	0.1499	-0.0536	0.0343	0.1174	-0.0138	0.0091	0.131	-0.0016	9e-4	0.0835	0.0096	0.0174	0.5833	0.022	0.0529	0.6778	0.0401	0.0448	0.3714	-0.0138	0.0086	0.109	0.0233	0.0427	0.585	-6e-4	6e-4	0.3052	0.0038	0.0049	0.4443	0.0132	0.0138	0.3363	-0.0021	0.0059	0.7173	-0.0769	0.0406	0.05821	-0.0067	0.0085	0.4338	0.0304	0.0315	0.3337	-0.018	0.0608	0.7673	0.0051	0.0069	0.4646	-0.0018	0.0049	0.7194	0.017135	0.00269533	7.9e-11	0.00484529	0.00121725	6.4e-5	0.0056093	0.00103298	5e-8	0.00563453	0.00102995	4e-8	-0.006237	0.001722	2.924e-4	-0.0152152	0.005101	0.002912	-0.01194	0.002243	1.021e-7	-0.00993087	0.00227116	1.1e-5	-0.00122099	0.00104772	0.19
SR_chronotype_morningness_cont_jones, SR_daytime_sleepiness, SR_morningness_cont_Jansen	chr2:197670954:T:C	-0.00203492	0.00335385	0.5440214203673405	0.0175863	0.00544853	0.001247785687998131	0.0639945	0.0165414	1.0939815558383124e-4	0.00204173	0.00614942	0.7398743986547937	-0.012278	0.00439423	0.005204272158450851	-7.86162e-4	3.60801e-4	0.029336614904885917	0.00374282	0.00457533	0.41333197193306775	-1.30017e-4	0.00289393	0.964165083966775	0.0046	0.0183	0.79990000000000006	0.0024	0.0036	0.5065	0.0131	0.0034	1.269e-4	-0.0055	0.0153	0.7188	-0.013	0.0044	0.002855	-0.02	0.0345	0.5622	-5e-4	0.0093	0.9574	0	9e-4	0.9721	0.0054	0.0174	0.7566	-0.0676	0.0527	0.1994	-0.0595	0.0456	0.1922	0.0104	0.0086	0.2263	0.0455	0.0426	0.2857	0	6e-4	0.9737	-0.0143	0.0051	0.004667	-0.0064	0.0141	0.6493	-0.0147	0.006	0.01444	0.0502	0.0416	0.2282	-0.0044	0.0087	0.6142	-0.0146	0.0322	0.6499	-0.1009	0.0605	0.09541	-0.0199	0.0071	0.005099	-0.0088	0.005	0.08096	0.0154149	0.00269122	1.4e-8	0.00570753	0.00121556	2.1e-6	0.00584974	0.00103211	1.4e-8	0.00532623	0.00102912	2.3e-7	0.007606	0.001723	1.019e-5	-0.002002	0.005105	0.689	0.01276	0.002244	1.287e-8	0.00407183	0.00226828	0.08	2.64288e-4	0.00104668	0.72
SR_chronotype_morningness_cont_jones, SR_daytime_sleepiness, SR_morningness_cont_Jansen	chr2:197680738:G:A	-0.00163154	0.00335282	0.6265301860189554	0.0177518	0.00544696	0.001117969614649567	0.0635312	0.0165363	1.2207591833051848e-4	0.00239766	0.00614766	0.696528674430664	-0.0116236	0.00439288	0.008144792040054749	-8.01761e-4	3.60691e-4	0.02622587579065917	0.00323421	0.00457393	0.479505949416082	-3.45283e-4	0.00289307	0.9049994181813532	-0.0043	0.0183	0.815	-0.0021	0.0036	0.5652	-0.0128	0.0034	1.879e-4	0.005	0.0153	0.7414	0.0133	0.0044	0.002205	0.0178	0.0344	0.6042	2e-4	0.0093	0.9825	0	9e-4	0.9969	-0.0079	0.0174	0.6507	0.0667	0.0526	0.2053	0.06	0.0456	0.1882	-0.0106	0.0086	0.2166	-0.0449	0.0426	0.2912	-0	6e-4	0.9963	0.0139	0.0051	0.005803	0.0073	0.014	0.6029	0.0147	0.006	0.01429	-0.0517	0.0416	0.2141	0.0044	0.0087	0.6125	0.0105	0.0322	0.7432	0.1033	0.0605	0.08761	0.0196	0.0071	0.005677	0.0087	0.005	0.08302	0.0155352	0.00269034	1.1e-8	0.00558572	0.00121511	3.4e-6	0.00577561	0.00103172	2.2e-8	0.00526389	0.00102874	3.2e-7	0.007595	0.001722	1.036e-5	-0.00340579	0.005103	0.4998	0.01294	0.002243	7.97e-9	0.00421878	0.00226741	0.07	2.74097e-4	0.00104633	0.71
SR_chronotype_morningness_cont_jones, SR_daytime_sleepiness, SR_morningness_cont_Jansen	chr2:198042419:C:T	0.00187612	0.00334858	0.5752915565356848	-0.0176026	0.00544003	0.001213249161952295	-0.0703343	0.0165153	2.0559852754249817e-5	-0.00748289	0.0061393	0.22290047809950697	0.0134934	0.0043873	0.0021010674757955127	8.7174e-4	3.60232e-4	0.015523155215404224	-0.0037794	0.00456811	0.40804212442119225	0.00108357	0.00288934	0.7076426496959416	-0.0033	0.0184	0.858	0.0038	0.0036	0.2839	0.0111	0.0035	0.001268	-0.0172	0.0152	0.2588	-0.0098	0.0043	0.02248	-0.0255	0.0345	0.4601	-0.0028	0.0093	0.7619	5e-4	9e-4	0.6152	0.0171	0.0174	0.3257	-0.0757	0.0527	0.1512	-0.0215	0.045	0.6329	0.0189	0.0086	0.02851	0.0494	0.0426	0.2464	-0	6e-4	0.9715	-0.0142	0.005	0.004428	-0.0073	0.0139	0.6	-0.0118	0.0059	0.0451	0.0734	0.041	0.0731	0.003	0.0086	0.7239	0.0014	0.0317	0.965	-0.067	0.0604	0.2677	-0.0128	0.007	0.06786	-0.0121	0.0049	0.01457	-0.0172939	0.00269102	1.4e-10	-0.00534074	0.00121534	9.5e-6	-0.00588405	0.0010319	1.3e-8	-0.00533653	0.00102892	2.2e-7	-0.007997	0.001726	3.612e-6	0.001998	0.005113	0.7455	-0.01496	0.002247	2.769e-11	-0.00251702	0.0022676800000000002	0.29	-0.00117502	0.00104659	0.22
SR_chronotype_morningness_cont_jones, SR_gettingup_ease_awakening_cont_Jansen	chr12:107041627:A:C	0.00501676	0.0034969	0.1513916770748147	-0.0077331	0.0056773	0.1731641558066626	0.00607873	0.0172327	0.7242808456675622	-0.0109973	0.00641162	0.08630779075634534	4.47415e-4	0.00457957	0.9221719329923016	-1.03411e-5	3.75873e-4	0.9780512894883848	-0.00951359	0.0047682	0.04601929911780572	0.00457369	0.00301731	0.12956628303058462	0.002	0.019	0.9177	-5e-4	0.0038	0.8905	-0.0061	0.0036	0.08457	0.0067	0.0159	0.6715	0.0087	0.0044	0.05135	0.0066	0.0357	0.8521	1e-4	0.0096	0.9883	0.0012	0.001	0.2192	0.0086	0.0181	0.6331	0.0488	0.0552	0.3766	0.0052	0.0458	0.9092	0.0033	0.009	0.7177	0.0867	0.0441	0.04926	7e-4	6e-4	0.2654	0.0021	0.005	0.6704	0.001	0.014	0.9434	0.0027	0.0059	0.6453	-7e-4	0.0411	0.9872	0.0048	0.0087	0.5835	0.0101	0.032	0.7527	-0.0507	0.0633	0.4229	8e-4	0.007	0.9041	0.0059	0.005	0.2415	-0.0156624	0.00281887	4.4e-8	0.00394243	0.00127264	0.0022	0.00135147	0.00107986	0.2	0.00124767	0.00107669	0.24	-0.01006	0.001809	2.643e-8	-0.00853633	0.005357	0.1094	-0.01105	0.002354	2.663e-6	0.00351307	0.00237471	0.15	5.27115e-4	0.0010960000000000002	0.63
SR_chronotype_morningness_cont_jones, SR_gettingup_ease_awakening_cont_Jansen	chr1:173962770:G:C	-0.00607307	0.0111156	0.5848224017317672	-0.0660043	0.0180297	2.5137379398674944e-4	-0.0545995	0.0547543	0.3186801405251459	-0.0263979	0.0203525	0.19461844579553225	-0.00804868	0.0145471	0.5800694587218296	-9.07083e-4	0.00119387	0.44738559860994465	-0.0257651	0.0151463	0.08892830200791736	-0.0149513	0.00958022	0.11860855091481044	-0.0584	0.0646	0.3655	-0.0137	0.0146	0.3484	-0.032	0.0137	0.01962	0.0097	0.054	0.8573	0.0016	0.0175	0.9283	-0.1403	0.1234	0.2556	-0.0215	0.0339	0.5248	-0.0081	0.0031	0.009552	0.0489	0.0522	0.3485	-0.3161	0.1715	0.06537	0.2899	0.3242	0.3712	-0.0535	0.0283	0.05879	0.0091	0.1412	0.9489	-0.0027	0.002	0.1721	-0.1646	0.1235	0.1828	-0.1559	0.1297	0.2294	0.0298	0.1035	0.7735	NA	NA	NA	-0.0712	0.0929	0.443	-0.4275	0.3531	0.226	-0.1468	0.1888	0.4367	-0.0177	0.1093	0.8711	-0.039	0.0387	0.3147	-0.0509851	0.00891349	8.2e-9	0.00229825	0.00402718	0.51	-0.00307984	0.00342027	0.36	-0.00448805	0.00341037	0.19	0.03539	0.005739	6.997e-10	0.00995033	0.01696	0.5557	0.03071	0.007475	3.981e-5	0.0134233	0.00751329	0.066	1.1617e-4	0.00347042	0.96
SR_chronotype_morningness_cont_jones, SR_gettingup_ease_awakening_cont_Jansen	chr1:174044392:C:T	-0.0154687	0.00961359	0.10760662244968729	-0.0673413	0.0155934	1.57039896368969e-5	-0.0445107	0.0473603	0.3473041717478096	-0.0172987	0.0176049	0.3257999400060647	-0.013842	0.0125826	0.2712945066689382	-4.91372e-4	0.00103265	0.634190891168476	-0.0303901	0.0131009	0.02035682297563261	-0.00757143	0.00829051	0.3611029197566449	-0.0263	0.0554	0.6351	-0.0067	0.0114	0.5579	-0.0125	0.0117	0.2886	0.0498	0.0458	0.2775	0.0036	0.0137	0.795	-0.033	0.1044	0.7521	-0.0349	0.0283	0.2174	-0.0062	0.0027	0.02075	0.0593	0.0457	0.1946	-0.2211	0.1477	0.1345	0.1139	0.1575	0.4695	-0.0491	0.0245	0.04501	0.0799	0.1212	0.5095	-0.0025	0.0017	0.144	0.0323	0.0186	0.08177	-0.038	0.0497	0.4446	0.0233	0.0219	0.289	0.1445	0.1528	0.3443	0.0093	0.0312	0.7645	-0.0423	0.1155	0.714	-0.1611	0.1642	0.3265	0.013	0.0258	0.6162	0.0171	0.0175	0.3294	-0.0431466	0.0077007	1.8e-8	0.00164475	0.00347651	0.61	-0.00230632	0.00295262	0.43	-0.00354298	0.00294408	0.23	0.03703	0.004935	6.203e-14	0.00498754	0.0146	0.7079	0.02672	0.006439	3.34e-5	0.0144331	0.00648742	0.023	9.54654e-4	0.00299788	0.75
SR_chronotype_morningness_cont_jones, SR_gettingup_ease_awakening_cont_Jansen	chr1:174452856:C:T	-0.0180191	0.00871496	0.038676752381296205	-0.0593756	0.0141368	2.668271392446374e-5	-0.0168353	0.0429291	0.6949363037672334	-0.0245632	0.0159584	0.12375336022832319	-0.0130666	0.0114054	0.2519376070315294	-7.44624e-4	9.36031e-4	0.42631537922603446	-0.0191651	0.0118751	0.10655283272607279	-0.00728969	0.00751277	0.3318936933382598	-0.013	0.0497	0.794	-0.0015	0.0097	0.8766	-0.0019	0.0101	0.8495	0.0095	0.04	0.812	-0.008	0.0118	0.4987	-0.0235	0.0927	0.7995	-0.0341	0.0249	0.1707	-0.0049	0.0024	0.0409	0.0349	0.0421	0.4064	-0.1547	0.1354	0.2533	0.1294	0.1252	0.3013	-0.0404	0.0223	0.07035	0.1624	0.1103	0.1407	-0.0024	0.0016	0.1229	0.0258	0.014	0.06633	-0.0371	0.0388	0.3387	-0.0027	0.0167	0.8693	0.2306	0.1149	0.04479	-0.0214	0.0241	0.3738	0.0139	0.0889	0.876	-0.0808	0.151	0.5927	0.0254	0.0197	0.198	0.0157	0.0137	0.2541	-0.0421207	0.00699783	1.4e-9	-0.00116467	0.00315874	0.75	-0.00280119	0.00268252	0.3	-0.00381801	0.00267475	0.16	0.03889	0.00448	3.933e-18	0.001998	0.01326	0.8702	0.02898	0.005841	6.992e-7	0.013043	0.00589509	0.026	0.00226691	0.00272486	0.39
SR_chronotype_morningness_cont_jones, SR_gettingup_ease_awakening_cont_Jansen	chr2:76080219:T:C	0.00137886	0.00344361	0.688853707216962	-0.0156987	0.00559465	0.005015682070143161	-0.0307455	0.016982	0.07022148347780242	-0.0213831	0.00631312	7.063988767577397e-4	-4.60619e-4	0.00451129	0.9186743695599812	3.699e-5	3.70413e-4	0.9204542344745993	-0.00973469	0.00469721	0.03822434040400013	0.00112289	0.00297096	0.7054626087065611	0.0219	0.0189	0.2476	0.0018	0.0038	0.632	-0.0136	0.0036	1.325e-4	-0.0035	0.0157	0.8242	0.0051	0.0046	0.2685	-0.0239	0.0353	0.4996	0.0103	0.0096	0.2835	0.0014	0.001	0.1374	-0.0261	0.0178	0.143	0.0098	0.0542	0.8559	-0.103	0.0466	0.02704	0.0032	0.0089	0.7218	-0.0128	0.0438	0.7704	5e-4	6e-4	0.379	0.0086	0.0053	0.1017	0.005	0.0146	0.7332	0.0019	0.0062	0.7547	0.0259	0.0432	0.5485	-0.0027	0.0091	0.7696	-0.0034	0.0335	0.9193	-0.1303	0.0622	0.03616	0.0158	0.0074	0.03172	0.0049	0.0052	0.3504	-0.0157705	0.0027711	1.2e-8	-0.00250822	0.00125134	0.049	-0.00168476	0.00106254	0.12	-0.00156208	0.00105942	0.15	0.01012	0.001775	1.196e-8	9.995e-4	0.005257	0.8863	0.01198	0.002312	2.198e-7	0.00230098	0.00233483	0.31	0.00149773	0.00107791	0.15
SR_chronotype_morningness_cont_jones, SR_gettingup_ease_awakening_cont_Jansen	chr6:31872678:A:G	0.00670896	0.00338133	0.04724218761333991	0.00899369	0.0054879	0.10125022570302948	0.0171871	0.0166669	0.3024419294417527	-0.0055415	0.00619802	0.3712803800810397	-0.00447417	0.00442818	0.3123107979865597	-5.49233e-4	3.6345e-4	0.13074587624274117	0.00960506	0.0046112	0.037252892570442536	0.00112501	0.00291767	0.6998033223729365	0.0051	0.0227	0.8229	0.0096	0.004	0.01672	0.0054	0.0044	0.2163	0.0083	0.023	0.7179	-0.0021	0.0053	0.6969	0.062	0.047	0.1867	-0.0161	0.012	0.178	1e-4	9e-4	0.9377	-0.0671	0.0212	0.00154	-0.0701	0.0532	0.1875	-0.0201	0.0462	0.6628	-0.0022	0.009	0.8106	0.0113	0.0433	0.7945	3e-4	6e-4	0.5817	-0.0105	0.005	0.03399	0.0058	0.0138	0.6743	-0.018	0.0059	0.002245	-0.0284	0.0406	0.485	-0.0111	0.0086	0.1957	-0.0313	0.032	0.3279	0.0115	0.0684	0.8669	-0.0072	0.007	0.2998	-0.008	0.0049	0.1039	0.0148278	0.00272033	4.9e-8	-0.0010224	0.00123036	0.45	0.00164421	0.00104411	0.11	0.00132737	0.00104106	0.2	0.009703	0.001753	3.119e-8	-0.00762903	0.005466	0.1609	0.01118	0.002282	9.576e-7	-0.0034611	0.00229596	0.13	7.377060000000001e-4	0.00105785	0.52
SR_chronotype_morningness_cont_jones, SR_gettingup_ease_awakening_cont_Jansen	chr8:52223882:T:C	-0.00563128	0.00430592	0.19094135492272915	-0.00693809	0.00698922	0.32086400497865897	0.0597826	0.0212173	0.00483793467574016	-0.0162897	0.00789057	0.03897534785888998	-0.00676214	0.00563823	0.2303970955773729	-4.65617e-4	4.62843e-4	0.31441843377412393	-0.00405308	0.00586974	0.4898769440910566	0.00474266	0.00371526	0.2017669365010714	0.0268	0.0236	0.256	0.006	0.0047	0.2075	0.0068	0.0045	0.1326	0.0122	0.0197	0.5343	-0.0073	0.0057	0.2025	-0.0111	0.0444	0.8022	0.0167	0.0119	0.1621	6e-4	0.0012	0.5952	-0.0076	0.0224	0.735	-0.071	0.0687	0.3014	-0.0373	0.0612	0.5424	0.0049	0.0112	0.6613	0.0331	0.0552	0.5491	4e-4	8e-4	0.6521	-0.0056	0.0069	0.4158	0.0084	0.019	0.6572	-0.0032	0.0081	0.6924	0.0949	0.0568	0.09504	0.0052	0.0118	0.6573	0.0142	0.0435	0.744	-0.127	0.0783	0.1048	-0.0057	0.0096	0.5558	-0.0015	0.0067	0.8228	-0.0215141	0.00348364	6.6e-10	0.00217839	0.00157344	0.16	0.00268289	0.00133489	0.046	0.00231997	0.00133098	0.086	0.01355	0.002225	1.117e-9	9.995e-4	0.006587	0.9035	0.01489	0.002893	2.661e-7	0.00370568	0.0029345	0.21	5.54556e-4	0.00135443	0.72
SR_chronotype_morningness_cont_jones, SR_gettingup_ease_awakening_cont_Jansen	chr8:52233138:T:C	-0.00554744	0.00430567	0.19760548715092635	-0.00775424	0.00698868	0.26719602932213926	0.059369	0.0212161	0.005137123422056277	-0.0167908	0.00788994	0.03332652257723815	-0.00641005	0.00563791	0.2555565402630804	-4.63364e-4	4.62816e-4	0.3167378759444472	-0.00402767	0.0058694	0.4925768532637349	0.00446877	0.003715	0.22901503762735748	0.0286	0.0239	0.2307	0.0061	0.0048	0.1998	0.0076	0.005	0.1254	0.012	0.0198	0.5457	-0.0077	0.0057	0.1815	-0.01	0.045	0.8243	0.0162	0.0122	0.1839	6e-4	0.0012	0.6172	-0.0095	0.0224	0.6711	-0.0688	0.0687	0.3161	-0.0412	0.0612	0.5004	0.0047	0.0112	0.6711	0.0363	0.0552	0.5109	3e-4	8e-4	0.737	-0.0055	0.0069	0.4238	0.0076	0.019	0.6902	-0.0031	0.0081	0.6984	0.095	0.0568	0.09462	0.0046	0.0118	0.6945	0.015	0.0435	0.7309	-0.1194	0.0781	0.1264	-0.0056	0.0096	0.563	-0.0015	0.0067	0.8233	-0.0219436	0.00348289	3.2e-10	0.00226552	0.00157306	0.15	0.00265308	0.00133457	0.049	0.00228511	0.00133066	0.092	0.01309	0.002232	4.453e-9	-7.00245e-4	0.006609	0.9109	0.01471	0.002902	3.99e-7	0.00364603	0.00293377	0.22	6.652839999999999e-4	0.00135418	0.66
SR_chronotype_morningness_cont_jones, SR_gettingup_ease_awakening_cont_Jansen	chr8:75788383:T:G	-0.00335197	0.00498073	0.5009553280197997	0.0257132	0.00808425	0.0014693998798603687	-0.00386433	0.0245438	0.87489331876906	0.0201972	0.0091276	0.026914108570225848	0.00246909	0.00652221	0.7050095500848579	3.85553e-4	5.35409e-4	0.47145690409282326	0.014417	0.00679001	0.03373183753986821	-0.00234452	0.00429747	0.585369378320116	0.0081	0.0288	0.778	4e-4	0.0059	0.943	-0.0093	0.0057	0.1023	-0.0105	0.0232	0.6515	0.0028	0.0072	0.6992	-0.0627	0.0544	0.2494	-0.0044	0.0148	0.7649	2e-4	0.0014	0.9076	0.0057	0.0251	0.8218	0.0418	0.0778	0.591	-0.0381	0.0868	0.661	0.0095	0.0127	0.4525	-0.0571	0.0636	0.3695	-4e-4	9e-4	0.6631	-0.0097	0.0104	0.3519	0.0265	0.0275	0.3348	0.0016	0.0122	0.893	0.0358	0.0863	0.6783	-0.0201	0.0173	0.2461	0.0055	0.0636	0.931	-0.062	0.0875	0.4791	-0.0076	0.0143	0.598	-0.0153	0.0096	0.1095	0.0245051	0.00400388	6.9e-10	-0.00349226	0.0018086	0.065	-8.36798e-5	0.00153455	0.99	1.84876e-4	0.00153004	0.87	-0.01428	0.002571	2.759e-8	0.0237165	0.007582	0.002113	-0.01737	0.003348	2.133e-7	0.00254969	0.00337414	0.45	-0.00167951	0.00155698	0.29
SR_chronotype_morningness_cont_jones, SR_gettingup_ease_awakening_cont_Jansen, SR_morningness_cont_Jansen	chr12:33485860:T:C	1.34979e-5	0.00334044	0.9967759479899088	0.00845671	0.00542351	0.11893289763649166	-0.0364431	0.0164625	0.026849116541520102	0.00592464	0.00612522	0.3334171999782632	0.00632422	0.00437488	0.148295850805443	3.79329e-4	3.59073e-4	0.29078098275189956	0.00705972	0.00455508	0.12117582912748703	-0.00815657	0.00288281	0.004663800879624227	-0.0098	0.0182	0.5918	0.0026	0.0036	0.4735	0.0064	0.0034	0.05833	-0.0086	0.0152	0.5692	0.0044	0.0044	0.3192	-0.0312	0.0342	0.3613	-0.0026	0.0093	0.7768	-0.0014	9e-4	0.1277	-0.017	0.0174	0.3263	-0.019	0.0527	0.7189	-0.0401	0.0447	0.3698	-0.0189	0.0086	0.028	0.008	0.0427	0.8516	-2e-4	6e-4	0.7569	0.0027	0.0049	0.5769	-0.0105	0.0137	0.4423	-5e-4	0.0058	0.9279	-0.037	0.0405	0.3609	-0.005	0.0085	0.5577	0.0418	0.0314	0.1835	0.0026	0.0604	0.9655	0.0147	0.0069	0.03395	-0.0013	0.0049	0.7946	0.021461	0.0026926	4.5e-15	0.00225137	0.00121526	0.075	-0.00116232	0.00103109	0.28	-0.00133138	0.00102807	0.21	0.01007	0.001723	5.112e-9	0.00598207	0.005101	0.281	0.01567	0.002244	2.834e-12	0.00392602	0.00226756	0.09	0.00286121	0.00104625	0.006
SR_chronotype_morningness_cont_jones, SR_gettingup_ease_awakening_cont_Jansen, SR_morningness_cont_Jansen	chr12:33489529:A:C	-2.86242e-4	0.00333853	0.9316740516847946	0.00844586	0.00542039	0.11919416621143476	-0.0352542	0.0164529	0.03213438554501959	0.00660426	0.00612168	0.28066289462110083	0.00701692	0.00437232	0.10852655068867244	4.46498e-4	3.58863e-4	0.21342534886898157	0.00702466	0.00455242	0.12281573170787483	-0.00826552	0.00288108	0.004118983004496803	-0.0083	0.0182	0.6476	0.0028	0.0036	0.4381	0.0064	0.0034	0.0599	-0.0091	0.0152	0.5481	0.0044	0.0043	0.3022	-0.033	0.0343	0.3361	-0.0023	0.0091	0.7997	-0.0014	9e-4	0.1303	-0.0203	0.0174	0.2417	-0.0144	0.0527	0.7839	-0.0392	0.0447	0.3808	-0.0195	0.0086	0.02347	0.0096	0.0427	0.8218	-2e-4	6e-4	0.7647	0.0027	0.0049	0.5825	-0.0107	0.0137	0.4376	-8e-4	0.0058	0.8942	-0.0369	0.0405	0.3621	-0.005	0.0085	0.56	0.0422	0.0314	0.1799	-0.0105	0.0604	0.8614	0.0149	0.0069	0.0312	-0.0013	0.0049	0.7958	0.0220267	0.00269175	8.4e-16	0.00235846	0.00121481	0.061	-0.00112513	0.00103071	0.3	-0.00128997	0.00102768	0.23	0.01004	0.001722	5.47e-9	0.00498754	0.005097	0.3324	0.0159	0.002242	1.32e-12	0.00389063	0.00226674	0.094	0.00291587	0.00104596	0.0051
SR_chronotype_morningness_cont_jones, SR_gettingup_ease_awakening_cont_Jansen, SR_morningness_cont_Jansen	chr12:33898830:T:C	0.00170468	0.00342328	0.6185075423881031	0.0169111	0.00555766	0.0023435811704405236	-0.0633113	0.0168723	1.7515397589428885e-4	0.0195219	0.00627669	0.0018694334099369314	0.00647497	0.00448378	0.1487143920392736	4.71673e-4	3.68012e-4	0.199955336833745	0.0125849	0.00466847	0.007023603717044632	-0.00465001	0.00295441	0.11550505732820202	-0.0192	0.019	0.3099	0.0023	0.0037	0.5398	0.0047	0.0039	0.2358	1e-4	0.0157	0.9925	-0.002	0.0046	0.6548	-0.058	0.0356	0.1033	0.0224	0.0096	0.01961	-0.0021	9e-4	0.02336	-0.0275	0.0178	0.1228	-0.0472	0.0542	0.3834	-0.0269	0.0477	0.5732	-0.0165	0.0088	0.06176	0.0151	0.0436	0.7294	-0.0014	6e-4	0.02075	-0.0067	0.0053	0.2057	0.0059	0.0146	0.6845	5e-4	0.0063	0.9426	-0.0253	0.0437	0.5625	-0.0079	0.0091	0.3871	0.0244	0.0335	0.4663	-0.0912	0.0606	0.1322	9e-4	0.0074	0.9025	-0.0112	0.0052	0.03172	0.0297291	0.00275916	6.9e-27	0.00348168	0.00124654	0.0049	-0.00210604	0.00105769	0.047	-0.00225391	0.00105458	0.034	-0.01112	0.001766	3.029e-10	0.00399202	0.005227	0.4015	-0.02164	0.002299	4.91e-21	0.00629597	0.0023257	0.0064	0.00462583	0.00107304	1.4999999999999999e-5
SR_chronotype_morningness_cont_jones, SR_gettingup_ease_awakening_cont_Jansen, SR_morningness_cont_Jansen	chr12:33937038:C:T	0.0015790000000000001	0.00342379	0.6446663474802221	0.0171661	0.00555851	0.0020133533423101553	-0.0641939	0.0168747	1.4229511795403726e-4	0.0201259	0.00627768	0.0013462012826087955	0.00655924	0.00448444	0.14355919024444236	4.78446e-4	3.68066e-4	0.1936381835375275	0.0126933	0.00466916	0.0065570727176491785	-0.00467057	0.00295484	0.11395857238991583	0.0206	0.0193	0.2858	-0.0022	0.0038	0.572	-0.0046	0.0039	0.2388	-3e-4	0.0159	0.9873	0.0023	0.0047	0.6264	0.0635	0.0362	0.07891	-0.0227	0.0098	0.02051	0.0021	9e-4	0.0239	0.029	0.0178	0.1032	0.0481	0.0542	0.3744	0.0267	0.0478	0.576	0.017	0.0088	0.05453	-0.0137	0.0437	0.7541	0.0014	6e-4	0.02412	0.0068	0.0053	0.196	-0.0051	0.0146	0.7254	-0	0.0063	0.9986	0.0245	0.0437	0.5746	0.007	0.0091	0.4405	-0.0179	0.0335	0.5941	0.0845	0.0606	0.163	-0.0014	0.0074	0.8499	0.0113	0.0052	0.03049	0.0296757	0.00276011	8.8e-27	0.00349137	0.00124696	0.0048	-0.00206056	0.00105805	0.052	-0.0022094	0.00105494	0.037	-0.0111	0.001766	3.218e-10	0.00399202	0.005227	0.4513	-0.02167	0.002299	4.271e-21	0.00614553	0.00232649	0.0078	0.0045445	0.00107341	2.1e-5
SR_chronotype_morningness_cont_jones, SR_gettingup_ease_awakening_cont_Jansen, SR_morningness_cont_Jansen	chr12:34107207:T:C	-0.00302871	0.00343249	0.3775800155353767	-0.0190091	0.0055729	6.4727673873004e-4	0.0516658	0.016918	0.002258863562946073	-0.0239707	0.0062936	1.3967542452020468e-4	-0.00438101	0.00449593	0.3298382366383006	-2.92675e-4	3.69009e-4	0.4276967991082223	-0.0158604	0.00468111	7.036067545722515e-4	0.0049792	0.00296266	0.09283035258958189	0.0125	0.0188	0.5067	-0.0039	0.0037	0.2944	-0.0054	0.0038	0.1561	0.0034	0.0155	0.8286	0.0016	0.0045	0.7267	0.0498	0.0352	0.1575	-0.0186	0.0095	0.04952	0.0018	9e-4	0.05988	0.0347	0.0179	0.05213	0.0549	0.0543	0.3119	0.0603	0.0469	0.199	0.0162	0.0089	0.06747	-0.0207	0.0438	0.6361	0.001	6e-4	0.09692	0.0099	0.0052	0.05695	0.013	0.0144	0.3671	-5e-4	0.0061	0.9308	0.027	0.0427	0.5267	0.0085	0.0089	0.3434	-0.0086	0.0329	0.7949	0.0222	0.0623	0.7217	0.002	0.0073	0.7884	0.012	0.0051	0.01921	-0.0276833	0.00276706	1.3e-23	-0.00383196	0.00124965	0.0021	0.00211183	0.00106038	0.048	0.00227257	0.00105727	0.034	-0.01276	0.001796	1.208e-12	-2.0002e-4	0.005317	0.9749	-0.02143	0.002338	5.072e-20	-0.00464973	0.00233153	0.045	-0.00404682	0.00107575	1.6e-4
SR_chronotype_morningness_cont_jones, SR_gettingup_ease_awakening_cont_Jansen, SR_morningness_cont_Jansen	chr12:34301366:G:A	-0.00208406	0.00334826	0.533657970183235	-0.013622	0.00543679	0.012227284012093172	0.0645877	0.0165019	9.079877723028735e-5	-0.0215804	0.00614015	4.40362166799523e-4	-0.00275535	0.00438536	0.5298037159049364	-5.45653e-5	3.59934e-4	0.8795039615688911	-0.0116813	0.00456599	0.010517923312660713	0.00260281	0.00289069	0.3679018739796039	-0.0089	0.0188	0.6352	-2e-4	0.0037	0.9479	-0.0043	0.0038	0.2634	-0.0105	0.0155	0.4987	-1e-4	0.0044	0.9875	-0.0384	0.0353	0.2766	0.0122	0.0094	0.1943	-0.0017	9e-4	0.07181	-0.0216	0.0173	0.2121	-0.0703	0.0529	0.1838	-0.0452	0.0449	0.3135	-0.0141	0.0086	0.1034	9e-4	0.0429	0.9842	-9e-4	6e-4	0.1256	-0.0048	0.0049	0.3329	-0.0266	0.0138	0.05398	-0.0031	0.0059	0.5942	-0.0205	0.0407	0.6147	1e-4	0.0085	0.995	-0.0124	0.0315	0.6932	0.0312	0.0605	0.6055	0.0028	0.0069	0.6874	-0.0089	0.0049	0.07218	-0.0260468	0.00269811	2.6e-22	-0.00263389	0.00121875	0.026	0.00184153	0.00103416	0.081	0.00190481	0.00103112	0.071	-0.01125	0.001726	7.132e-11	0.00399202	0.00511	0.4335	-0.01943	0.002248	5.317e-18	-0.00570804	0.00227395	0.012	-0.00410188	0.00104936	7.4e-5
SR_chronotype_morningness_cont_jones, SR_gettingup_ease_awakening_cont_Jansen, SR_morningness_cont_Jansen	chr12:34530740:T:A	0.00221069	0.00335045	0.5093707470588964	0.0142662	0.00544033	0.008733734791423198	-0.0631156	0.0165126	1.322360901851823e-4	0.0201629	0.00614402	0.0010317868772232426	0.00174268	0.00438821	0.6912736456364779	4.01734e-5	3.60168e-4	0.9111875979744045	0.0118692	0.00456897	0.009382746870369774	-0.00201666	0.0028924	0.4856596247966951	0.0041	0.0193	0.8304	1e-4	0.0037	0.9737	0.0033	0.0038	0.3942	0.0102	0.0157	0.5164	-0.0027	0.0045	0.54990000000000006	0.0387	0.036	0.2827	-0.0102	0.0097	0.2902	0.0017	9e-4	0.06118	0.033	0.0177	0.06267	0.0573	0.0529	0.2786	0.0472	0.0449	0.294	0.0151	0.0087	0.08154	0.0014	0.0429	0.974	0.001	6e-4	0.1044	0.006	0.0049	0.2224	0.025	0.0138	0.0695	0.0063	0.0059	0.2806	0.0499	0.0405	0.218	-8e-4	0.0085	0.9215	0.0195	0.0315	0.5364	-0.0494	0.0613	0.421	-0.0051	0.0069	0.4591	0.0113	0.0049	0.02104	0.0254373	0.00269981	2.4e-21	0.00268811	0.00121941	0.023	-0.00194771	0.0010347	0.064	-0.00200848	0.00103166	0.056	-0.01091	0.001727	2.702e-10	0.001998	0.005116	0.6861	-0.01932	0.00225	8.972e-18	0.00615199	0.00227518	0.0072	0.00371515	0.00104994	3.1e-4
SR_chronotype_morningness_cont_jones, SR_gettingup_ease_awakening_cont_Jansen, SR_morningness_cont_Jansen	chr12:37651543:T:C	-0.0062041	0.00356282	0.08162252019183834	-0.0243018	0.00578488	2.6582755696601643e-5	0.0468647	0.0175605	0.007613423705369656	-0.0284855	0.00653265	1.297717018232465e-5	-0.00663104	0.00466663	0.15533202356845105	-3.10108e-4	3.8302e-4	0.4181479769912409	-0.0209373	0.00485885	1.6392304015697956e-5	0.00510472	0.0030754	0.09694379125380191	-0.0045	0.0203	0.8238	0	0.0039	0.9967	0.0027	0.004	0.5044	0.0027	0.0165	0.8688	-0.0056	0.0047	0.2401	-0.0207	0.0377	0.5838	-0.0197	0.0101	0.05166	0.002	0.001	0.03751	0.0065	0.0185	0.724	0.0472	0.0558	0.3978	0.0484	0.0463	0.2967	0.0121	0.0092	0.1849	0.0062	0.0455	0.8916	0.001	6e-4	0.1281	0.009	0.0051	0.07654	0.0173	0.0143	0.2266	0.0108	0.0061	0.07361	0.0468	0.0418	0.263	0.0062	0.0088	0.4833	0.0158	0.0327	0.6295	-0.0067	0.0644	0.9165	-0.0069	0.0072	0.3387	0.015	0.0051	0.003276	-0.0275941	0.00286253	8.8e-22	-0.0032592	0.00129203	0.0091	0.00145598	0.00109637	0.2	0.00153121	0.00109315	0.18	0.01067	0.00185	7.897e-9	-0.00280393	0.005476	0.6114	0.01942	0.002409	7.443e-16	-0.00411567	0.00241128	0.091	-0.00326984	0.00111229	0.0028
SR_chronotype_morningness_cont_jones, SR_gettingup_ease_awakening_cont_Jansen, SR_morningness_cont_Jansen	chr12:37654526:G:A	-0.00487853	0.00352648	0.16654285293641002	-0.0234076	0.00572573	4.348305011162464e-5	0.0509928	0.0173816	0.0033492687705633964	-0.0253656	0.00646571	8.741782564005286e-5	-0.00768455	0.00461908	0.09618115765022611	-3.56338e-4	3.79117e-4	0.34726019117529305	-0.0194191	0.00480934	5.395727395466487e-5	0.00423965	0.00304425	0.1637178376714991	0.006	0.02	0.7629	-6e-4	0.0039	0.8851	-0.0038	0.004	0.3331	-0.0051	0.0165	0.7561	0.0059	0.0047	0.2075	0.0036	0.0371	0.9238	0.0176	0.01	0.0797	-0.002	0.001	0.03878	-7e-4	0.0183	0.9698	-0.0534	0.0553	0.3343	-0.0493	0.0462	0.2865	-0.0107	0.0091	0.2384	-0.0244	0.045	0.5883	-9e-4	6e-4	0.173	-0.0087	0.0051	0.08922	-0.0198	0.0142	0.1635	-0.0116	0.0061	0.05476	-0.052	0.0418	0.2135	-0.0047	0.0088	0.5969	-0.0203	0.0326	0.5329	0.0065	0.0636	0.9188	0.0075	0.0072	0.2919	-0.0148	0.0051	0.003609	-0.0271085	0.0028327	1.4e-21	-0.00333182	0.00127872	0.0074	0.00125095	0.0010851	0.27	0.00131619	0.00108191	0.25	0.01013	0.00183	3.098e-8	-0.002002	0.005418	0.706	0.01933	0.002383	5.119e-16	-0.0034264	0.00238647	0.16	-0.00338891	0.00110105	0.0018
SR_chronotype_morningness_cont_jones, SR_gettingup_ease_awakening_cont_Jansen, SR_morningness_cont_Jansen	chr12:38413442:G:A	-0.00395268	0.00338999	0.24362059525413143	-0.014534	0.00550399	0.008275038061231536	0.0466527	0.0167061	0.005229257163338777	-0.0264715	0.00621513	2.051540051664373e-5	-0.00107834	0.00443961	0.8080891953125962	2.0103e-4	3.64386e-4	0.5811577049163693	-0.015307	0.00462247	9.281752848829687e-4	0.00129514	0.00292574	0.6580047065054072	-0.0131	0.019	0.4885	-4e-4	0.0037	0.9204	-8e-4	0.0039	0.8407	-0.0057	0.0157	0.7179	0.0023	0.0045	0.6021	-0.0232	0.0357	0.5159	0.0168	0.0095	0.07762	-0.0027	9e-4	0.004077	-0.0137	0.0178	0.4404	-0.0062	0.0535	0.9072	-0.0584	0.045	0.1951	-0.0226	0.0087	0.009832	0.0216	0.0433	0.6186	-0.0011	6e-4	0.06378	-0.0087	0.005	0.0781	-0.0243	0.0138	0.07857	-0.0074	0.0059	0.2067	-0.0344	0.0407	0.3984	-0.0066	0.0086	0.4411	-0.0104	0.0317	0.7438	0.0053	0.0617	0.9318	7e-4	0.007	0.921	-0.0118	0.0049	0.01752	-0.0252836	0.00272521	3.7e-20	-0.00484101	0.00123069	7.3e-5	0.00128886	0.0010443	0.22	0.00131434	0.00104123	0.22	0.0107	0.001756	1.135e-9	-0.00280393	0.005202	0.5903	0.01943	0.002289	2.124e-17	-0.00743603	0.00229627	0.0013	-0.00380354	0.00105894	2.9e-4
SR_chronotype_morningness_cont_jones, SR_gettingup_ease_awakening_cont_Jansen, SR_morningness_cont_Jansen	chr12:38853975:G:A	-0.0056003	0.003506	0.11018843123247932	-0.0155024	0.005693	0.006467999832685277	0.0263837	0.0172801	0.1268051814988989	-0.020878	0.00642875	0.0011638312118318229	-0.00180235	0.00459206	0.6946947231212778	5.74902e-4	3.76899e-4	0.12717273166045318	-0.0159352	0.00478121	8.595081517901017e-4	0.00493673	0.00302587	0.10278316812954455	-0.0229	0.0196	0.2426	-0.0048	0.0038	0.2053	-3e-4	0.0039	0.946	0.001	0.0163	0.9498	0.0018	0.0046	0.7013	-0.0229	0.0369	0.5339	0.008	0.0099	0.4163	-0.0026	0.001	0.006475	-0.0111	0.0186	0.5514	-0.024	0.055	0.6623	-0.0468	0.0463	0.3128	-0.0278	0.0091	0.002154	-0.0089	0.0448	0.8423	-8e-4	6e-4	0.1935	-0.0067	0.0051	0.1885	-0.0196	0.0143	0.17	-0.007	0.0061	0.2512	-0.0706	0.0419	0.09205	-0.0079	0.0088	0.3718	-0.0027	0.0327	0.9353	0.0205	0.0643	0.7495	0.006	0.0072	0.4055	-0.0115	0.0051	0.02417	-0.0265942	0.00281692	1.3e-20	-0.00402422	0.00127173	0.0016	0.00126977	0.00107908	0.25	0.00132973	0.00107591	0.23	0.0123	0.001809	1.027e-11	-7.00245e-4	0.005355	0.8913	0.019	0.002357	7.586e-16	-0.00535104	0.00237278	0.026	-0.00364144	0.00109403	7.099999999999999e-4
SR_chronotype_morningness_cont_jones, SR_gettingup_ease_awakening_cont_Jansen, SR_morningness_cont_Jansen	chr12:38970794:G:C	-0.00385461	0.00335772	0.2509758882758579	-0.0128818	0.00545169	0.018132179094270416	0.017112	0.0165485	0.30111403599961983	-0.0201154	0.00615662	0.0010858504108328083	-0.00514258	0.00439763	0.24224342599842247	1.6754e-4	3.60941e-4	0.6425219962531792	-0.0120797	0.00457877	0.008334700529534559	0.00476894	0.00289747	0.09978379107021135	-0.0249	0.0184	0.1773	-0.0051	0.0036	0.1626	8e-4	0.0037	0.8239	-0.0058	0.0154	0.7036	3e-4	0.0044	0.9513	-0.0635	0.0349	0.06843	0.0076	0.0093	0.4187	-0.0032	9e-4	5.746e-4	-0.0015	0.0175	0.9331	-0.0664	0.0528	0.2091	-0.0181	0.0449	0.6862	-0.026	0.0087	0.002685	-0.0644	0.043	0.1344	-0.0013	6e-4	0.03199	-0.0052	0.005	0.2942	-0.0188	0.0138	0.1732	-0.0017	0.0059	0.7724	-4e-4	0.0407	0.9922	-0.0018	0.0086	0.8343	-0.0097	0.0317	0.7599	-0.0551	0.0609	0.3658	0.0094	0.007	0.1781	-0.0143	0.0049	0.003778	-0.0240269	0.00270354	1.7e-18	-0.00510421	0.00122046	3e-5	9.38492e-4	0.00103561	0.38	0.00103053	0.00103257	0.34	0.01058	0.00173	9.41e-10	-0.00310481	0.005122	0.5395	0.0178	0.002254	2.904e-15	-0.00853151	0.00227708	1.9e-4	-0.0039682	0.00105023	1.3000000000000002e-4
SR_chronotype_morningness_cont_jones, SR_gettingup_ease_awakening_cont_Jansen, SR_morningness_cont_Jansen	chr12:45741029:T:C	-1.25248e-4	0.00333463	0.9700385639130942	-0.00660074	0.00541388	0.22275886684241122	0.0272624	0.0164343	0.09714266193957767	-0.00935191	0.00611401	0.12611913981008294	-0.00799073	0.00436737	0.06730386425795162	-2.85658e-4	3.58457e-4	0.4255033660220769	-0.00713199	0.00454726	0.11678444468748385	0.00118101	0.00287731	0.6814719741867341	0.005	0.0187	0.7903	0.0084	0.0035	0.01515	0.0014	0.0038	0.7189	0.0156	0.0154	0.3115	0.0112	0.0043	0.008791	0.0536	0.0349	0.1247	0.0264	0.0094	0.004883	-0.0024	9e-4	0.008607	0.0258	0.0175	0.1392	-0.0905	0.0526	0.08574	0.0378	0.0447	0.3976	-0.0023	0.0086	0.7895	-0.0037	0.0427	0.9303	-0.0017	6e-4	0.005577	0.0053	0.0049	0.2843	-0.0147	0.0137	0.2812	0	0.0058	0.9955	0.0142	0.0404	0.7259	-0.0041	0.0085	0.6331	0.022	0.0314	0.4838	0.0819	0.0596	0.169	0.0124	0.0069	0.07285	-0.0055	0.0049	0.2624	-0.0175688	0.00269298	9.9e-11	0.00174435	0.0012159	0.19	7.15517e-4	0.00103165	0.5	4.89951e-4	0.00102863	0.64	-0.009704	0.001725	1.841e-8	0.00399202	0.005111	0.4067	-0.01389	0.002246	6.275e-10	0.00518971	0.00226892	0.018	1.5903800000000002e-5	0.0010468	0.99
SR_chronotype_morningness_cont_jones, SR_gettingup_ease_awakening_cont_Jansen, SR_morningness_cont_Jansen	chr12:45777199:T:C	-8.93594e-5	0.00333781	0.9786417064440556	-0.00623527	0.00541909	0.24989179693116997	0.0273574	0.0164502	0.09630304072653649	-0.00877995	0.0061199	0.15138470539096818	-0.00782869	0.00437158	0.0733229618860905	-2.65126e-4	3.58802e-4	0.4599567535592083	-0.00632224	0.00455164	0.16483217906674652	9.02349e-4	0.00288005	0.7540445407121605	0.0054	0.0187	0.7721	0.0083	0.0035	0.01618	0.0013	0.0038	0.7287	0.015	0.0154	0.3318	0.0114	0.0043	0.007931	0.053	0.0352	0.132	0.0269	0.0094	0.004057	-0.0022	9e-4	0.01555	0.0209	0.0175	0.2317	-0.0836	0.0527	0.1125	0.0335	0.0447	0.4527	-0.0018	0.0086	0.8352	0.0025	0.0427	0.9542	-0.0016	6e-4	0.009092	0.0048	0.0049	0.3286	-0.015	0.0137	0.2729	-3e-4	0.0058	0.9657	0.0137	0.0404	0.7349	-0.0042	0.0085	0.6195	0.0235	0.0314	0.454	0.07	0.0597	0.2406	0.012	0.0069	0.08181	-0.0054	0.0049	0.2699	-0.0179025	0.0026954	4.6e-11	0.00176949	0.00121695	0.18	8.32922e-4	0.00103253	0.43	5.9832e-4	0.0010295	0.57	-0.009644	0.001727	2.353e-8	0.00399202	0.005117	0.4367	-0.01425	0.002249	2.401e-10	0.00502741	0.00227087	0.023	8.323870000000001e-5	0.00104767	0.96
SR_chronotype_morningness_cont_jones, SR_gettingup_ease_awakening_cont_Jansen, SR_morningness_cont_Jansen	chr13:76994597:A:G	0.0191402	0.00926615	0.038866013751882776	0.0449353	0.0150382	0.0028074368752224023	-0.0275628	0.0456547	0.5460281085713388	0.0309362	0.0169683	0.06827630346182956	0.021112	0.0121272	0.0817033756164254	8.73896e-4	9.95847e-4	0.380192898010433	0.0376568	0.0126329	0.0028743523190558535	-0.00677077	0.00799433	0.3970251330859347	-0.012	0.0511	0.8147	-0.013	0.0096	0.1757	-0.0175	0.0095	0.06685	-0.0643	0.0422	0.1278	-0.0129	0.012	0.2826	-0.1816	0.0955	0.05715	-0.0016	0.0257	0.9505	-0.0021	0.0025	0.4103	-0.0083	0.048	0.8631	-0.0204	0.1428	0.8865	0.005	0.1215	0.9674	-0.0138	0.0236	0.5595	-0.0066	0.1166	0.9547	-1e-4	0.0017	0.9612	-0.0182	0.0136	0.18	-0.0129	0.0377	0.7324	0.0128	0.0161	0.4245	-0.0073	0.1109	0.9478	-0.0695	0.023	0.002502	0.1479	0.086	0.08534	0.0077	0.1662	0.9629	-1e-4	0.0191	0.9941	-0.0238	0.0135	0.07881	0.0727759	0.00743443	3.6e-22	-0.00706843	0.00335258	0.039	-0.00591465	0.00284355	0.039	-0.00601606	0.00283519	0.035	-0.03072	0.004741	9.216e-11	-0.00541463	0.01405	0.7019	-0.05813	0.006181	5.266e-21	0.00290122	0.00625385	0.67	0.00699759	0.00288153	0.02
SR_chronotype_morningness_cont_jones, SR_gettingup_ease_awakening_cont_Jansen, SR_morningness_cont_Jansen	chr13:76996542:A:G	0.0189163	0.00928304	0.041577655836179	0.0451905	0.0150655	0.0027033980736861697	-0.0279105	0.045738	0.5417126783255956	0.0301221	0.0169991	0.0763976500288882	0.0213293	0.0121493	0.0791571227813326	9.17953e-4	9.97664e-4	0.35751889552639893	0.0374208	0.0126559	0.00310863691543301	-0.00669204	0.00800898	0.4033982408521277	-0.0133	0.0513	0.7951	-0.0121	0.01	0.2252	-0.0163	0.0096	0.08919	-0.0559	0.0425	0.1883	-0.0131	0.0121	0.2791	-0.1797	0.0959	0.06098	-8e-4	0.0258	0.9758	-0.002	0.0025	0.4334	-0.0172	0.0488	0.7248	-0.02	0.143	0.8888	-0.0013	0.1219	0.9913	-0.0133	0.0238	0.577	-0.0084	0.1168	0.9425	-1e-4	0.0017	0.9566	-0.0184	0.0136	0.1757	-0.0131	0.0377	0.7293	0.0124	0.0161	0.4413	-0.0072	0.1109	0.9482	-0.0692	0.023	0.002618	0.1444	0.0861	0.0937	0.0122	0.1681	0.9421	-2e-4	0.0191	0.991	-0.0235	0.0135	0.08185	0.0727422	0.00745405	5.4e-22	-0.0068763	0.00336075	0.046	-0.00602335	0.0028505	0.036	-0.00611869	0.00284212	0.032	-0.0313	0.004753	4.551e-11	-0.00430927	0.01408	0.7573	-0.05838	0.006197	4.516e-21	0.00319742	0.00626914	0.64	0.00691343	0.00288768	0.021
SR_chronotype_morningness_cont_jones, SR_gettingup_ease_awakening_cont_Jansen, SR_morningness_cont_Jansen	chr13:76996665:T:C	0.0189196	0.00928312	0.04154320512418612	0.0451925	0.0150657	0.0027024645142997125	-0.0279396	0.0457383	0.5412949807000187	0.0301211	0.0169993	0.07640996486762702	0.0213325	0.0121494	0.07911339102335588	9.18373e-4	9.97672e-4	0.35730327753967883	0.0374194	0.012656	0.003109997214164644	-0.00669452	0.00800905	0.40322829550384454	-0.0133	0.0513	0.7958	-0.0121	0.01	0.2252	-0.0163	0.0096	0.08878	-0.0554	0.0424	0.1915	-0.0134	0.0121	0.2659	-0.1794	0.0959	0.06135	-0.002	0.0258	0.9382	-0.002	0.0025	0.4332	-0.0172	0.0488	0.7247	-0.02	0.143	0.8888	-0.0013	0.1219	0.9913	-0.0133	0.0238	0.577	-0.0084	0.1168	0.9424	-1e-4	0.0017	0.9563	-0.0184	0.0136	0.1756	-0.0131	0.0377	0.7294	0.0124	0.0161	0.4413	-0.0073	0.1109	0.9472	-0.0692	0.023	0.002619	0.1444	0.0861	0.0937	0.0122	0.1681	0.9421	-2e-4	0.0191	0.991	-0.0235	0.0135	0.08183	0.0727569	0.0074541	5.3e-22	-0.00687818	0.00336077	0.046	-0.00602099	0.00285052	0.036	-0.00611617	0.00284214	0.032	-0.0313	0.004753	4.556e-11	-0.00430927	0.01408	0.757	-0.05838	0.006197	4.51e-21	0.0032013	0.00626918	0.63	0.00690693	0.0028877	0.021
SR_chronotype_morningness_cont_jones, SR_gettingup_ease_awakening_cont_Jansen, SR_morningness_cont_Jansen	chr13:77370501:A:G	NA	NA	NA	NA	NA	NA	NA	NA	NA	NA	NA	NA	NA	NA	NA	NA	NA	NA	NA	NA	NA	NA	NA	NA	NA	NA	NA	NA	NA	NA	NA	NA	NA	NA	NA	NA	NA	NA	NA	NA	NA	NA	NA	NA	NA	NA	NA	NA	NA	NA	NA	NA	NA	NA	NA	NA	NA	NA	NA	NA	NA	NA	NA	NA	NA	NA	NA	NA	NA	NA	NA	NA	NA	NA	NA	NA	NA	NA	NA	NA	NA	NA	NA	NA	NA	NA	NA	NA	NA	NA	NA	NA	NA	0.147983	0.0172344	3.3e-17	-0.0297774	0.00776677	1.2e-4	-0.0144975	0.00658604	0.03	-0.0134085	0.00656671	0.044	-0.06633	0.01135	5.127e-9	0.0139029	0.03348	0.6786	-0.1042	0.01475	1.602e-12	-0.00822212	0.0144836	0.59	0.00953329	0.00663215	0.17
SR_chronotype_morningness_cont_jones, SR_gettingup_ease_awakening_cont_Jansen, SR_morningness_cont_Jansen	chr17:17498422:C:T	4.08839e-4	0.0039111	0.9167463721543303	0.0168435	0.00635073	0.007996501075653549	0.0429727	0.019285	0.025860088094114057	0.00795358	0.00716907	0.26724463782897945	-7.06002e-4	0.00511999	0.8903262948582872	-7.86459e-4	4.20337e-4	0.06134229214472199	0.00990005	0.00533447	0.06347314244332747	0.00636941	0.00337576	0.05918613767092567	0.0077	0.0219	0.7258	0.0034	0.0044	0.4363	0.0054	0.0045	0.2323	0.0057	0.0181	0.7532	0.0083	0.0053	0.117	0.026	0.0412	0.5281	0.0271	0.0111	0.01454	0.0016	0.0011	0.1328	-0.0119	0.0203	0.5579	0.0791	0.0615	0.1988	0.0967	0.0558	0.08295	-0.0055	0.0101	0.5841	0.0534	0.0501	0.2859	9e-4	7e-4	0.195	0.0196	0.0062	0.001725	-0.0372	0.0172	0.03108	0.0068	0.0074	0.3591	-0.1176	0.0516	0.02266	0.0234	0.0107	0.02954	0.0707	0.0396	0.07425	0.0707	0.0704	0.3155	0.0249	0.0087	0.004302	0.0231	0.0061	1.655e-4	0.0241586	0.0031496	2.6e-14	6.06994e-4	0.00142039	0.72	1.85728e-4	0.00120526	0.92	3.83375e-4	0.00120169	0.78	-0.01112	0.002034	4.524e-8	0.00995033	0.006016	0.093410000000000007	-0.01964	0.002649	1.215e-13	-0.00210603	0.00265098	0.42	-0.00116822	0.00122108	0.34
SR_chronotype_morningness_cont_jones, SR_gettingup_ease_awakening_cont_Jansen, SR_morningness_cont_Jansen	chr18:34110704:A:T	-8.06678e-4	0.00362364	0.8238345472335757	0.0161834	0.00587912	0.005910714737978588	0.0149701	0.0178594	0.40190832303655605	0.0145084	0.00663591	0.028789889633071334	-0.0103875	0.00474241	0.028499024848312002	-3.99061e-4	3.8938e-4	0.3054281066634797	0.00439566	0.00494073	0.3736396873468337	0.0010426	0.00312518	0.7386709165124634	-0.0396	0.0199	0.04682	-0.0093	0.0037	0.01194	-0.0023	0.004	0.558	-0.001	0.0165	0.9506	-0.0094	0.0045	0.03609	0.0193	0.0371	0.6026	-0.0083	0.0096	0.3877	9e-4	0.001	0.3544	-0.0193	0.0187	0.3014	0.0168	0.0574	0.7699	0.0211	0.0461	0.6473	0.0011	0.0093	0.9099	-0	0.0464	0.9996	8e-4	7e-4	0.2522	-0.0035	0.0051	0.4912	0.0091	0.0142	0.522	-0.0101	0.006	0.09295	0.037	0.0415	0.3723	-0.002	0.0088	0.8181	0.0258	0.0323	0.4244	0.0195	0.0652	0.7649	-0.0039	0.0071	0.5788	-0.0028	0.0051	0.5859	0.0218378	0.00291952	4.8e-14	-0.00555399	0.00131707	2.3e-5	-0.00290129	0.00111726	0.0099	-0.00297026	0.00111397	0.0082	-0.01042	0.001867	2.362e-8	0.00299551	0.005528	0.6387	-0.0151	0.00243	5.158e-10	0.00166008	0.00245703	0.48	0.00128138	0.00113345	0.26
SR_chronotype_morningness_cont_jones, SR_gettingup_ease_awakening_cont_Jansen, SR_morningness_cont_Jansen	chr1:15590239:C:T	0.00210548	0.00375159	0.5746454865976732	-0.00483725	0.00608315	0.42650389336159555	-0.0322273	0.0184839	0.0812400159502614	-0.0189947	0.00686738	0.005676099501574221	0.00601065	0.00491074	0.22095966357786623	2.13984e-4	4.03022e-4	0.5954537024662209	-0.0104367	0.00511301	0.04123063276937702	0.00251673	0.00323469	0.4365429711846692	-0.0024	0.0202	0.9054	-0.0103	0.0038	0.006218	2e-4	0.004	0.967	0.0107	0.0168	0.5225	-0.0149	0.0046	0.001163	-0.0024	0.0377	0.9496	-0.0108	0.0102	0.2887	-0.0031	0.001	0.003128	0.0052	0.0193	0.7873	-0.0178	0.0591	0.7639	-0.031	0.0472	0.5111	-0.0087	0.0097	0.3702	-0.0524	0.0479	0.2739	-0.0014	7e-4	0.03749	-0.014	0.0052	0.006976	-0.025	0.0146	0.08523	-0.005	0.0062	0.4142	0.0307	0.0426	0.4715	-0.0205	0.009	0.02298	-0.0617	0.0332	0.06333	-0.0724	0.0673	0.2817	-0.0192	0.0073	0.008462	-0.014	0.0052	0.007514	-0.0190036	0.00301942	2.4e-10	-0.00231621	0.00136379	0.093	0.0019031	0.00115818	0.11	0.00220049	0.00115481	0.061	0.01088	0.001936	1.938e-8	-0.00370686	0.005735	0.515	0.01411	0.002522	2.22e-8	-0.00845104	0.00254504	8.7e-4	9.48488e-4	0.00117535	0.42
SR_chronotype_morningness_cont_jones, SR_gettingup_ease_awakening_cont_Jansen, SR_morningness_cont_Jansen	chr1:20801310:G:C	0.00438125	0.00337173	0.19380367138670024	0.00832509	0.00546752	0.1278477237248741	0.0144914	0.0166119	0.38301519176765647	0.00680443	0.00617225	0.2702775664935887	6.31091e-4	0.00441336	0.8862937770590099	-6.97046e-4	3.62202e-4	0.05429627052353444	0.00665744	0.00459514	0.14739338742029653	8.35991e-4	0.00290669	0.7736454933096437	0.0149	0.0183	0.4145	0.006	0.0036	0.09887	0.0092	0.0037	0.01272	2e-4	0.0152	0.9914	-0.0017	0.0044	0.6914	0.0195	0.0343	0.5695	4e-4	0.0092	0.9661	0.0021	9e-4	0.02534	-0.0102	0.0174	0.5599	0.0565	0.0528	0.2848	0.0296	0.0448	0.5086	0.01	0.0087	0.2484	-0.0045	0.0427	0.9161	6e-4	6e-4	0.3003	0.0056	0.0049	0.253	0.0168	0.0138	0.2232	0.0079	0.0059	0.1781	-0.033	0.0406	0.4168	-4e-4	0.0085	0.9641	-0.0077	0.0315	0.8063	-0.1246	0.0607	0.04023	0.0084	0.0069	0.2257	0.0031	0.0049	0.5303	0.0181727	0.00270347	1.6e-11	-0.00109148	0.00122065	0.34	-0.00116912	0.00103663	0.26	-0.00114636	0.0010336	0.27	0.01132	0.001731	6.107e-11	0.001998	0.005127	0.7091	0.01461	0.002253	8.939e-11	-0.00258153	0.0022784	0.23	-0.00216778	0.0010517	0.048
SR_chronotype_morningness_cont_jones, SR_gettingup_ease_awakening_cont_Jansen, SR_morningness_cont_Jansen	chr1:20811275:C:A	0.0051528	0.00343124	0.133166197855277	0.0100766	0.00556386	0.07012776532618013	0.0136671	0.0169052	0.4188273172516533	0.00859515	0.00628117	0.17118708627646848	-3.36725e-4	0.00449128	0.9402362694300705	-8.06109e-4	3.68597e-4	0.02874484690919842	0.00634542	0.00467627	0.17480023010540632	0.00301135	0.002958	0.3086618820876855	0.0145	0.0185	0.434	0.0062	0.0037	0.08881	0.0088	0.0037	0.0191	0.0023	0.0153	0.8796	-0.001	0.0045	0.8238	0.0184	0.0346	0.596	-9e-4	0.0093	0.9238	0.0024	9e-4	0.01122	-0.0106	0.0175	0.5451	0.0579	0.053900000000000003	0.2825	0.0332	0.0452	0.4618	0.012	0.0088	0.1738	0.0045	0.0436	0.9175	8e-4	6e-4	0.1758	0.0052	0.005	0.292	0.0141	0.0139	0.3106	0.0066	0.0059	0.2631	-0.0314	0.041	0.4429	0.0022	0.0086	0.8003	-0.0076	0.0317	0.8096	-0.1305	0.0613	0.03336	0.009	0.007	0.1997	0.0035	0.005	0.4799	0.019337	0.00275353	2.5e-12	-0.00118247	0.00124334	0.31	-0.00146382	0.00105589	0.17	-0.00142515	0.00105281	0.18	0.01186	0.001786	3.169e-11	0.001998	0.005288	0.6597	0.01614	0.002326	3.968e-12	-0.00313721	0.00232092	0.15	-0.00258163	0.00107158	0.021
SR_chronotype_morningness_cont_jones, SR_gettingup_ease_awakening_cont_Jansen, SR_morningness_cont_Jansen	chr1:20864923:T:G	0.00392294	0.00346222	0.25718403159455044	0.0106742	0.00561435	0.05727037146136905	0.0269826	0.0170582	0.11369621315103914	0.0118038	0.00633771	0.06253742571274859	-0.00228586	0.00453199	0.6139924063960719	-8.123e-4	3.71937e-4	0.028964764380723134	0.00871593	0.00471865	0.06472916429993274	0.00200902	0.00298476	0.5008872765984203	-0.0179	0.0187	0.3402	-0.0076	0.0037	0.03665	-0.0097	0.0037	0.009825	-0.0059	0.0155	0.7026	-1e-4	0.0045	0.9787	-0.0094	0.035	0.7878	0.0028	0.0094	0.7625	-0.0024	0.001	0.01102	0.0054	0.0177	0.7597	-0.0815	0.0544	0.1342	-0.0417	0.0459	0.3634	-0.0099	0.0089	0.2626	0	0.044	0.9999	-9e-4	6e-4	0.1695	-0.011	0.0051	0.02979	-0.0306	0.0141	0.03035	-0.0158	0.006	0.008771	0.0424	0.0417	0.3096	-0.0018	0.0088	0.8391	6e-4	0.0323	0.9847	0.0702	0.0619	0.2569	-0.0113	0.0071	0.1118	-0.0062	0.0051	0.2223	0.020082	0.00278156	4.9e-13	-0.00188952	0.00125594	0.12	-0.00194814	0.0010666	0.074	-0.00189791	0.00106348	0.08	0.01203	0.001785	1.578e-11	0.00399202	0.005287	0.4108	0.01578	0.002324	1.137e-11	-0.00505932	0.00234448	0.024	-0.0035676	0.00108239	0.0015
SR_chronotype_morningness_cont_jones, SR_gettingup_ease_awakening_cont_Jansen, SR_morningness_cont_Jansen	chr1:21208837:T:C	-0.00431852	0.00338882	0.20254242248364826	-0.00879895	0.00549551	0.10935131248297	-0.0104078	0.0166962	0.5330451546595325	-0.0107833	0.00620379	0.08217883873955512	-0.00274923	0.00443579	0.5353995477448955	4.26373e-4	3.64042e-4	0.2415110466199328	-0.0081394	0.00461849	0.07800995008207708	3.95234e-4	0.0029215	0.8923867226047902	0.0211	0.0186	0.2569	0.0039	0.0036	0.288	0.009	0.0038	0.01871	-0.0037	0.0154	0.8104	-0.0034	0.0044	0.4365	0.0316	0.0348	0.3636	-0.0033	0.0093	0.7259	0.002	9e-4	0.02987	-0.0096	0.0175	0.5826	0.0738	0.0531	0.1648	0.0898	0.0448	0.04516	0.0067	0.0087	0.4388	-0.0236	0.043	0.5833	7e-4	6e-4	0.2628	0.0098	0.0049	0.04841	0.0157	0.0138	0.2544	0.0121	0.0059	0.03971	-0.0199	0.0406	0.6243	0.0037	0.0086	0.6657	0.0271	0.0316	0.391	-0.0603	0.0609	0.3218	0.0129	0.0069	0.06406	0.0056	0.0049	0.2544	-0.0181221	0.00271518	1.8e-11	6.67261e-4	0.00122587	0.53	9.13537e-4	0.00104107	0.39	8.16758e-4	0.00103803	0.43	0.01245	0.001747	1.024e-12	0.00299551	0.005176	0.6054	0.01557	0.002275	7.744e-12	0.00333414	0.00228818	0.12	0.00287124	0.00105643	0.0088
SR_chronotype_morningness_cont_jones, SR_gettingup_ease_awakening_cont_Jansen, SR_morningness_cont_Jansen	chr1:77231137:A:G	0.00504752	0.00452766	0.2649286948660374	-0.0207296	0.00734293	0.0047566368931860415	-0.00772828	0.0223077	0.7290125419577685	-0.032004	0.00828929	1.1297438868461664e-4	-0.00220482	0.00592672	0.7098833661681118	-4.11488e-5	4.86402e-4	0.9325806498073206	-0.0144992	0.00617083	0.01879230273058279	0.00257605	0.00390185	0.5091186425268183	0.0245	0.0247	0.3209	0.01	0.0045	0.02564	0.003	0.0048	0.5316	-0.0183	0.0206	0.3736	0.01	0.0057	0.08161	0.0128	0.0458	0.7801	-6e-4	0.0122	0.9639	4e-4	0.0012	0.7234	-0.0616	0.0237	0.009306	-0.1436	0.0681	0.03499	0.009	0.056	0.8727	0.001	0.0117	0.9339	-0.0291	0.0574	0.6117	-8e-4	8e-4	0.3375	0.0127	0.006	0.03565	0.0257	0.017	0.1303	0.0041	0.0072	0.5646	-0.0091	0.0498	0.8555	0.0105	0.0105	0.3183	0.0407	0.0386	0.2918	0.0144	0.0828	0.8619	0.0135	0.0085	0.1143	0.0074	0.0061	0.2269	-0.0391219	0.00364526	6.8e-27	0.00482552	0.00164646	0.0033	4.04129e-4	0.00139814	0.77	4.56267e-4	0.00139405	0.74	0.0191	0.002335	2.907e-16	-0.00370686	0.006922	0.5919	0.03102	0.003042	2.066e-24	0.00326261	0.00307299	0.3	1.97698e-4	0.00141712	0.93
SR_chronotype_morningness_cont_jones, SR_gettingup_ease_awakening_cont_Jansen, SR_morningness_cont_Jansen	chr1:77233386:G:A	0.0052415	0.00453346	0.24760647645023698	-0.0218838	0.0073522	0.002915680954484289	-0.00689786	0.0223363	0.7574605170837201	-0.0326086	0.00829977	8.535323773270621e-5	-0.00216824	0.00593431	0.7148320233846879	-2.21939e-5	4.87025e-4	0.9636526055534252	-0.0141972	0.00617873	0.021575953625972817	0.0020455	0.00390686	0.6005801858579701	-0.0272	0.0247	0.271	-0.0102	0.0046	0.02658	-0.0029	0.0048	0.5463	0.0172	0.0206	0.4052	-0.01	0.0057	0.08142	-0.0193	0.0459	0.674	-3e-4	0.0123	0.9781	-6e-4	0.0012	0.6574	0.0616	0.0238	0.00965	0.1357	0.0683	0.04702	-0.009	0.056	0.873	-0.0026	0.0117	0.8249	0.0345	0.0575	0.5487	8e-4	8e-4	0.3603	-0.0127	0.006	0.0352	-0.0253	0.017	0.1362	-0.0041	0.0072	0.5689	0.009	0.0498	0.8568	-0.0105	0.0105	0.3201	-0.041	0.0386	0.2879	-0.0131	0.083	0.8747	-0.0135	0.0085	0.1133	-0.0075	0.0061	0.2183	-0.0391363	0.00364989	7.2e-27	0.00480052	0.00164853	0.0034	5.35583e-4	0.00139991	0.7	5.8256e-4	0.00139582	0.67	0.0192	0.002338	2.174e-16	-0.00440971	0.006931	0.5293	0.03101	0.003046	2.417e-24	0.00331793	0.00307692	0.3	3.4839699999999996e-4	0.00141895	0.84
SR_chronotype_morningness_cont_jones, SR_gettingup_ease_awakening_cont_Jansen, SR_morningness_cont_Jansen	chr1:77309548:A:G	0.0055579	0.00436102	0.202503717375816	-0.0179695	0.00707248	0.011061397517338796	-0.0114076	0.0214871	0.5954838670522513	-0.0310909	0.00798394	9.852807549682525e-5	-4.10455e-4	0.0057087	0.9426815343103654	1.02404e-4	4.68509e-4	0.8269811300700309	-0.00853816	0.00594383	0.15086691160718788	-4.01296e-4	0.00375856	0.9149728343413214	0.0312	0.0234	0.1817	0.0105	0.0043	0.01508	0.0021	0.0046	0.6446	-0.0077	0.0197	0.6959	0.0132	0.0053	0.0135	0.0064	0.0437	0.8844	-0.0074	0.0116	0.522	0.0017	0.0012	0.145	-0.0347	0.0232	0.1341	-0.1242	0.0684	0.06939	-0.0132	0.0528	0.8029	0.0096	0.0113	0.3946	-0.0399	0.0554	0.4713	1e-4	8e-4	0.8825	0.0189	0.0057	9.694e-4	0.0201	0.0161	0.2114	0.008	0.0068	0.2411	-0.0352	0.0471	0.4547	0.0186	0.01	0.06205	0.0396	0.0367	0.2807	0.0443	0.0799	0.5797	0.0225	0.0081	0.005483	0.0155	0.0058	0.007614	-0.0376299	0.00350319	3.9e-27	0.00520899	0.00158177	9.2e-4	3.04261e-4	0.00134324	0.82	3.18412e-4	0.00133931	0.81	0.01759	0.002247	4.986e-15	-0.00250313	0.006658	0.7061	0.02947	0.002927	7.78e-24	0.00332328	0.00295248	0.27	6.17481e-4	0.0013610999999999999	0.69
SR_chronotype_morningness_cont_jones, SR_gettingup_ease_awakening_cont_Jansen, SR_morningness_cont_Jansen	chr1:7798048:A:G	-0.00412333	0.00419452	0.32559295552824147	-0.028734	0.00680219	2.3975628464693565e-5	-0.00998037	0.0206658	0.629138119645432	-0.0214525	0.00767716	0.005200798167405478	-0.00182846	0.00549047	0.7391166743486742	1.17972e-4	4.506e-4	0.7934672387574068	-0.0263174	0.00571661	4.151165038179322e-6	0.00370345	0.00361515	0.30563493928067004	-0.0166	0.023	0.4696	0.0028	0.0044	0.5323	0.0034	0.0045	0.4518	-0.041	0.0192	0.0327	0.0031	0.0053	0.5643	-0.0151	0.0429	0.7244	-0.0045	0.0115	0.6971	-2e-4	0.0012	0.8765	-0.0171	0.0223	0.4432	0.0455	0.0657	0.4892	-0.0502	0.0531	0.3444	-0.0185	0.0109	0.08811	-0.0481	0.0537	0.3706	5e-4	8e-4	0.5259	0.0173	0.0058	0.00292	0.0261	0.0162	0.1075	0.0011	0.0069	0.8742	-0.0224	0.0473	0.6366	-7e-4	0.0101	0.9446	-0.022	0.0372	0.5545	0.1371	0.079	0.08263	0.0095	0.0081	0.244	0.0171	0.0058	0.003416	-0.0339217	0.00337838	2.2e-23	0.00603692	0.00152513	1.2e-4	0.00225851	0.00129512	0.086	0.00194211	0.00129135	0.14	0.01645	0.002169	3.37e-14	-0.00220242	0.006427	0.7373	0.02579	0.002828	7.559e-20	0.00335615	0.00284748	0.24	0.00201195	0.0013123	0.12
SR_chronotype_morningness_cont_jones, SR_gettingup_ease_awakening_cont_Jansen, SR_morningness_cont_Jansen	chr1:7809893:C:G	NA	NA	NA	NA	NA	NA	NA	NA	NA	NA	NA	NA	NA	NA	NA	NA	NA	NA	NA	NA	NA	NA	NA	NA	-0.2063	0.1759	0.2407	-0.028	0.0185	0.1301	-0.0283	0.0189	0.1345	-0.1614	0.1686	0.3384	0.0116	0.023	0.6136	0.2097	0.2728	0.442	0.1134	0.0645	0.07856	0.056	0.0141	6.867e-5	NA	NA	NA	NA	NA	NA	-0.0232	0.1502	0.8774	NA	NA	NA	NA	NA	NA	NA	NA	NA	0.0624	0.0154	4.943e-5	0.16	0.0472	7.088e-4	0.0324	0.0182	0.07454	-0.1332	0.1224	0.2762	0.0563	0.0274	0.03962	-0.023	0.1009	0.82	NA	NA	NA	0.07	0.0221	0.001529	0.0552	0.0167	9.636e-4	-0.190486	0.0196888	2.4e-22	-4.91024e-4	0.00887675	0.98	-0.0121672	0.0075416	0.11	-0.0115249	0.00751957	0.13	0.07202	0.01268	1.342e-8	-0.0107577	0.03778	0.7748	0.1367	0.01648	1.085e-16	0.0127401	0.0165558	0.41	NA	NA	NA
SR_chronotype_morningness_cont_jones, SR_gettingup_ease_awakening_cont_Jansen, SR_morningness_cont_Jansen	chr1:7824465:G:T	-0.00406444	0.00418979	0.3320045227920705	-0.0275315	0.00679457	5.078553127137753e-5	-0.00869921	0.0206425	0.6734463446751929	-0.0209881	0.00766853	0.006201974838985531	-0.00182681	0.00548427	0.7390588127264005	1.30714e-4	4.50091e-4	0.771498347199381	-0.0257051	0.00571016	6.742795681596485e-6	0.00372892	0.0036111	0.30177829464323613	0.0143	0.0227	0.5277	-0.003	0.0044	0.5013	-0.0034	0.0045	0.4518	0.0408	0.0191	0.03273	-0.0032	0.0054	0.5546	0.0157	0.0427	0.7133	0.0035	0.0114	0.7579	2e-4	0.0012	0.8585	0.0167	0.0223	0.4534	-0.0478	0.0657	0.4663	0.0506	0.0531	0.3405	0.0189	0.0109	0.08242	0.0429	0.0537	0.4237	-5e-4	8e-4	0.5305	-0.0172	0.0058	0.002969	-0.0259	0.0162	0.1107	-0.001	0.0069	0.8803	0.0224	0.0473	0.6359	5e-4	0.0101	0.9631	0.0222	0.0372	0.5513	-0.1356	0.079	0.08603	-0.0094	0.0081	0.2484	-0.0171	0.0058	0.003445	-0.0340792	0.00337553	1.2e-23	0.0059888	0.00152385	1.4e-4	0.00218556	0.00129405	0.096	0.00186458	0.00129028	0.15	0.0162	0.002165	7.278e-14	-0.00250313	0.006415	0.7017	0.02584	0.002822	5.34e-20	0.00339447	0.00284511	0.23	0.0020804	0.00131122	0.11
SR_chronotype_morningness_cont_jones, SR_gettingup_ease_awakening_cont_Jansen, SR_morningness_cont_Jansen	chr1:7833451:G:A	NA	NA	NA	NA	NA	NA	NA	NA	NA	NA	NA	NA	NA	NA	NA	NA	NA	NA	NA	NA	NA	NA	NA	NA	0.2061	0.1759	0.2414	0.0278	0.0185	0.132	0.0282	0.0189	0.1353	0.161	0.1686	0.3396	-0.0116	0.023	0.6153	-0.21	0.2728	0.4415	-0.1135	0.0645	0.07838	-0.0561	0.0141	6.717e-5	NA	NA	NA	NA	NA	NA	0.023	0.1502	0.8784	NA	NA	NA	NA	NA	NA	NA	NA	NA	-0.0624	0.0154	4.852e-5	-0.1595	0.0472	7.337e-4	-0.0329	0.0182	0.07049	0.1328	0.1224	0.2776	-0.056	0.0274	0.04084	0.0217	0.1009	0.8297	NA	NA	NA	-0.0699	0.0221	0.001557	-0.0554	0.0167	9.271e-4	-0.155528	0.0178923	2.7e-18	0.00357574	0.00807385	0.62	-0.00439534	0.0068595	0.52	-0.00371073	0.00683946	0.59	0.07491	0.01157	9.394e-11	0.00399202	0.03434	0.9185	0.1181	0.01502	3.66e-15	0.0227937	0.0150639	0.12	-0.010612799999999999	0.0069634	0.13
SR_chronotype_morningness_cont_jones, SR_gettingup_ease_awakening_cont_Jansen, SR_morningness_cont_Jansen	chr2:238240929:C:T	-0.00232201	0.00812041	0.7749184480110421	0.0190681	0.0131919	0.1483330750324294	-0.0171093	0.0400436	0.6691846956086718	-0.0019264	0.0148984	0.8971180608216556	-0.00859469	0.0106375	0.4191138377161036	0.00102016	8.73425e-4	0.242804650143903	0.0200331	0.0110759	0.07049527353174377	0.00430961	0.00700874	0.5386256113140974	-0.0032	0.046	0.9437	0.0068	0.0092	0.4607	0.0047	0.0094	0.616	-0.006	0.0376	0.8732	9e-4	0.0111	0.935	-0.0059	0.0865	0.9455	0.0202	0.0232	0.3831	0.0016	0.0023	0.4809	-0.0319	0.0424	0.4515	0.1123	0.1288	0.3834	-0.146	0.1154	0.2058	-0.0055	0.021	0.7935	-0.0529	0.1054	0.616	0.0011	0.0015	0.473	0.012	0.0128	0.3515	0.0056	0.0354	0.8733	-0.0238	0.0152	0.1163	0.1328	0.1068	0.2137	0.0432	0.0219	0.0488	0.0572	0.0811	0.4805	0.1135	0.1474	0.4413	0.0239	0.018	0.184	0.0023	0.0126	0.8569	0.060508	0.00654133	2.9e-20	-0.00386515	0.00295319	0.23	-6.16691e-5	0.0025078	0.98	-5.55202e-4	0.00250044	0.83	-0.0238	0.004227	1.796e-8	0.00697561	0.01251	0.561	-0.04677	0.005507	2.04e-17	-0.00212515	0.00551163	0.71	0.00450849	0.00254592	0.071
SR_chronotype_morningness_cont_jones, SR_gettingup_ease_awakening_cont_Jansen, SR_morningness_cont_Jansen	chr2:238253316:C:T	-0.00188533	0.00819677	0.8180851323749218	0.0225877	0.0133154	0.08981730091284125	-0.0132374	0.0404229	0.7433117533796461	0.00466522	0.0150376	0.756381677495773	-0.01125	0.0107383	0.2947983171274882	6.35897e-4	8.817e-4	0.4707756590261823	0.0221309	0.0111809	0.04777602353684034	0.00494091	0.00707489	0.48494334078444346	-0.0049	0.0445	0.9122	0.0054	0.009	0.5506	0.0038	0.0091	0.6807	-0.0059	0.0371	0.8747	4e-4	0.0108	0.9725	0.0086	0.0838	0.9179	0.0131	0.0226	0.5605	0.0013	0.0023	0.5538	-0.0291	0.0436	0.5038	0.0762	0.1305	0.5591	-0.1469	0.1159	0.2053	-0.0112	0.0213	0.5988	-0.0429	0.1064	0.6868	0.0011	0.0015	0.4657	0.0119	0.0128	0.3557	0.0102	0.0354	0.7736	-0.0234	0.0152	0.1226	0.1391	0.1067	0.1924	0.0393	0.022	0.07362	0.0595	0.0812	0.4634	0.1111	0.1503	0.4597	0.0245	0.018	0.1725	0.0023	0.0127	0.8555	0.0582677	0.00660635	1.2e-18	-0.00363313	0.00298245	0.26	-0.00125328	0.00253266	0.62	-0.00173408	0.00252523	0.49	-0.02503	0.004235	3.443e-9	0.00598207	0.01253	0.6583	-0.04653	0.005518	3.426e-17	-0.00406945	0.00556545	0.47	0.00601117	0.00257193	0.017
SR_chronotype_morningness_cont_jones, SR_gettingup_ease_awakening_cont_Jansen, SR_morningness_cont_Jansen	chr2:238269045:C:T	0.00380652	0.0102985	0.7116672817569897	-0.0314309	0.0167406	0.060444946844806315	5.01623e-4	0.0507854	0.9921191899383635	-0.0357829	0.0188951	0.05825591125480144	0.00538459	0.0134911	0.689804463152794	0.00173663	0.00110773	0.11694186076541407	-0.0350495	0.0140472	0.012590993507823537	-0.0025582	0.00889387	0.7736241169900079	0.1636	0.0557	0.003321	-0.0114	0.0102	0.2621	0.0043	0.0104	0.6827	-0.0048	0.0466	0.9186	-0.0059	0.0123	0.6295	7e-4	0.1026	0.9949	-0.0088	0.0272	0.7466	-0.0048	0.0028	0.08844	-0.0077	0.0548	0.8889	-0.0685	0.1643	0.6768	0.128	0.1099	0.2441	0.0067	0.0268	0.8009	0.0656	0.1315	0.6179	-0.0037	0.0019	0.05111	-0.0258	0.0119	0.03023	-0.0789	0.0341	0.02056	-0.0287	0.0142	0.04315	-0.0955	0.0974	0.3267	-0.0382	0.021	0.06852	-0.1283	0.078	0.09985	0.1425	0.1904	0.454	-0.0149	0.0168	0.3763	-0.0303	0.0122	0.01342	-0.0664317	0.00832197	4.2e-16	0.00881036	0.00375438	0.018	-6.74945e-5	0.00318759	0.98	4.31805e-4	0.00317824	0.89	0.03644	0.005456	2.4e-11	-0.00511305	0.01618	0.7535	0.05066	0.007085	8.604e-13	0.0045917	0.00700353	0.52	1.78652e-4	0.00323115	0.93
SR_chronotype_morningness_cont_jones, SR_gettingup_ease_awakening_cont_Jansen, SR_morningness_cont_Jansen	chr2:238399408:A:T	-0.00534225	0.00591173	0.36617104545694323	0.0256899	0.0096013	0.007457959145872803	-0.0360455	0.0291592	0.2163983773917927	0.0364932	0.0108357	7.575128424098068e-4	0.00861074	0.0077462	0.2663066429886025	5.33667e-4	6.36025e-4	0.4014320100274269	0.0297969	0.00806544	2.2041949345225618e-4	-0.00382635	0.00510111	0.45319384196238793	0.0146	0.0318	0.646	-0.0089	0.0058	0.1298	-0.0022	0.006	0.7139	-0.0075	0.027	0.7795	-0.0134	0.0069	0.05245	0.0708	0.0591	0.2305	8e-4	0.0157	0.9587	2e-4	0.0016	0.8951	-0.0515	0.0329	0.1178	-0.0685	0.0936	0.4644	-0.0438	0.066	0.5071	-0.0012	0.0155	0.9396	-0.0459	0.0754	0.5428	-5e-4	0.0011	0.628	9e-4	0.007	0.8964	-0.0049	0.02	0.8077	-0.0013	0.0084	0.8806	-0.0131	0.0567	0.8172	-0.0047	0.0123	0.7016	-0.0292	0.0457	0.5229	-0.0262	0.1125	0.8161	-0.0062	0.0099	0.5311	-0.0038	0.0072	0.5995	0.0548066	0.00476221	3.1e-30	-0.00484736	0.00214908	0.028	0.00248501	0.001825	0.16	0.00285382	0.00181964	0.11	-0.01894	0.003063	6.314e-10	-0.00601807	0.00908	0.5097	-0.04038	0.00399	4.489e-24	-0.0035473	0.00401148	0.34	5.096069999999999e-4	0.00184711	0.78
SR_chronotype_morningness_cont_jones, SR_gettingup_ease_awakening_cont_Jansen, SR_morningness_cont_Jansen	chr2:238402728:C:T	-0.00518663	0.00591524	0.38058090981081943	0.0256636	0.00960697	0.007554574354176447	-0.0363528	0.0291765	0.21277911587121484	0.0365545	0.0108421	7.474979397536387e-4	0.00839434	0.00775079	0.27879501237829246	5.20281e-4	6.36402e-4	0.4136223521577668	0.0300482	0.00807023	1.966029363858856e-4	-0.00372979	0.00510409	0.46493474219420905	-0.0141	0.0318	0.6588	0.0088	0.0059	0.1306	0.0018	0.006	0.7604	0.005	0.0269	0.8539	0.0131	0.0069	0.05651	-0.0728	0.0591	0.218	-5e-4	0.0157	0.9746	-2e-4	0.0016	0.9082	0.0504	0.0329	0.1256	0.0657	0.0936	0.4826	0.0461	0.0661	0.485	0.0016	0.0155	0.9164	0.0442	0.0754	0.5577	5e-4	0.0011	0.6217	-8e-4	0.007	0.9094	0.0049	0.02	0.8048	0.0014	0.0084	0.8715	0.0124	0.0567	0.8266	0.0042	0.0123	0.7299	0.0312	0.0457	0.4952	0.0225	0.1126	0.8413	0.0064	0.0099	0.5173	0.004	0.0072	0.582	0.0549152	0.0047647	2.6e-30	-0.00489819	0.00215028	0.026	0.00246597	0.00182601	0.16	0.00283766	0.00182066	0.11	-0.01875	0.003064	9.377e-10	-0.00631993	0.009085	0.4884	-0.04029	0.003991	5.889e-24	-0.00363461	0.00401371	0.33	5.06976e-4	0.00184806	0.78
SR_chronotype_morningness_cont_jones, SR_gettingup_ease_awakening_cont_Jansen, SR_morningness_cont_Jansen	chr2:238514457:A:C	0.00185269	0.00461163	0.6878725832733523	0.0245104	0.00749165	0.0010690548792226576	-0.00804258	0.022746100000000002	0.7236523886898429	0.0262902	0.00845565	0.0018759877579669368	0.00924089	0.00604254	0.1261885645234129	6.96652e-4	4.96141e-4	0.16027618628483006	0.0209849	0.00629157	8.517457985919153e-4	-0.00582751	0.00397971	0.14311066507119247	0.0399	0.0251	0.1124	-0.0075	0.0046	0.1039	-0.0021	0.0048	0.6596	-0.0504	0.0209	0.01576	-0.0056	0.0056	0.3142	0.0468	0.0462	0.311	-0.0036	0.0123	0.772	-0.0018	0.0013	0.15	-0.0584	0.0241	0.0152	-0.067	0.0726	0.3562	-0.0464	0.0528	0.3802	-0.0114	0.0119	0.3401	-0.0275	0.0587	0.6392	-8e-4	8e-4	0.3618	-0.002	0.0057	0.7293	-0.0282	0.0162	0.08232	-0.0167	0.0068	0.01356	0.0154	0.0463	0.7387	-0.0239	0.01	0.01644	-0.045	0.037	0.2235	-0.0133	0.0844	0.8748	-0.0065	0.008	0.4171	-0.0041	0.0058	0.4792	0.0331165	0.00370388	1.2e-18	-0.00510077	0.00167187	0.0023	1.20987e-4	0.00141962	0.89	3.73413e-4	0.00141545	0.76	-0.01716	0.002386	6.402e-13	0.00498754	0.007058	0.4563	-0.02354	0.003109	3.637e-14	-0.00274964	0.00312081	0.36	0.00137121	0.00143961	0.37
SR_chronotype_morningness_cont_jones, SR_gettingup_ease_awakening_cont_Jansen, SR_morningness_cont_Jansen	chr2:44345025:C:T	-5.92177e-4	0.00387435	0.878519892988205	-0.0116751	0.00629278	0.06355065045308247	-0.0154549	0.0191049	0.41854195638969083	-0.0158661	0.00710233	0.025487662048249468	-0.00709156	0.00507522	0.1623263412521277	-0.00103936	4.16716e-4	0.012625541100135938	-0.00806552	0.00528439	0.12693693275065415	0.00119791	0.00334269	0.7200688104469404	5e-4	0.021	0.9802	0.0092	0.004	0.02196	0.0095	0.0041	0.0212	0.0034	0.0174	0.8446	0.0045	0.0048	0.3489	0.0135	0.0391	0.7295	-0.0093	0.0105	0.3744	-8e-4	0.0011	0.4629	0.0106	0.0199	0.5927	-0.0793	0.0608	0.1924	-0.0231	0.0475	0.627	-0.0049	0.01	0.6251	-0.0171	0.0496	0.7309	-4e-4	7e-4	0.5393	0.017	0.0052	0.001079	-0.0108	0.0146	0.4602	0.0045	0.0062	0.4651	-0.056	0.0424	0.1868	0.0091	0.009	0.3153	-0.0317	0.0333	0.3409	-0.0576	0.0694	0.4065	0.0156	0.0073	0.03282	0.0174	0.0052	9.249e-4	-0.0199533	0.00311195	3.8e-11	-0.005518	0.00140531	6.1e-5	-0.00340452	0.00119328	0.0039	-0.00300767	0.0011898	0.011	-0.01597	0.001997	1.287e-15	0.0148886	0.005908	0.01137	-0.01763	0.002601	1.223e-11	0.00322448	0.00262223	0.19	-8.636989999999999e-4	0.00121115	0.41
SR_chronotype_morningness_cont_jones, SR_gettingup_ease_awakening_cont_Jansen, SR_morningness_cont_Jansen	chr2:44483030:G:C	4.48612e-4	0.00396737	0.9099706816282301	-0.0121754	0.00644394	0.0588342199824583	-0.0248287	0.0195627	0.20437510823386681	-0.0153365	0.00727254	0.03495988537353166	-0.008823	0.00519685	0.08955297130263072	-0.00129031	4.26703e-4	0.0024952266487969833	-0.0106317	0.00541102	0.04943448339387906	0.00173957	0.00342284	0.61129662776684	0.0161	0.0223	0.4719	0.0085	0.0043	0.04637	0.0069	0.0044	0.1178	0.0093	0.0182	0.6109	0.0062	0.0051	0.2285	-0.0062	0.0417	0.8821	-0.0049	0.0112	0.6624	-1e-4	0.0011	0.9338	0.0053	0.0203	0.7929	-0.0985	0.0625	0.1147	-0.0354	0.0513	0.49	-0.0046	0.0102	0.6498	-0.0133	0.0509	0.7931	1e-4	7e-4	0.905	0.0176	0.0056	0.00185	0.0064	0.0158	0.6836	0.0046	0.0067	0.493	-0.0278	0.0462	0.5466	0.0014	0.0098	0.8863	-0.0149	0.0361	0.6806	-0.0518	0.071	0.466	0.0182	0.0079	0.02178	0.0167	0.0057	0.003167	-0.0240111	0.00318481	1.3e-14	-0.00617864	0.00143823	1.3e-5	-0.00294163	0.00122121	0.014	-0.00250295	0.00121765	0.036	-0.0157	0.002047	1.739e-14	0.0109399	0.006056	0.06991	-0.02053	0.002666	1.351e-14	0.00533755	0.00268338	0.038	-9.435089999999999e-4	0.0012388	0.39
SR_chronotype_morningness_cont_jones, SR_gettingup_ease_awakening_cont_Jansen, SR_morningness_cont_Jansen	chr2:4602489:T:C	0.00174764	0.0033386	0.6006507172353421	0.0181471	0.00542259	8.181821492245655e-4	0.0345106	0.016466	0.036094414386531354	0.00895188	0.00612031	0.14356282642025708	0.00145717	0.00437422	0.7390400937596072	2.52697e-5	3.59159e-4	0.9439085065702516	0.00965498	0.0045545	0.0340165292566296	4.96119e-4	0.00288083	0.8632695055423302	-0.0449	0.0183	0.01416	0.0039	0.0035	0.2607	0.0052	0.0034	0.1236	-0.009	0.0152	0.5562	0.0075	0.0044	0.08825	-0.0087	0.0343	0.7998	0.0146	0.0093	0.118	9e-4	9e-4	0.3308	-0.0045	0.0174	0.7962	0.0676	0.0525	0.1977	-0.0291	0.0447	0.5154	0.0052	0.0086	0.5457	0.0021	0.0427	0.9614	2e-4	6e-4	0.7953	-0.004	0.0049	0.4127	-0.0013	0.0137	0.9234	0.0127	0.0058	0.02917	0.0705	0.0405	0.08146	0.0092	0.0085	0.278	-0.0147	0.0314	0.6407	0.0066	0.0603	0.9132	-0.0023	0.0069	0.7385	-0.0019	0.0049	0.6992	0.0184541	0.00268846	4.4e-12	-0.00530104	0.00121408	1e-5	-0.0022736	0.00103084	0.028	-0.00216365	0.00102781	0.035	0.01056	0.001722	8.526e-10	-0.0062193	0.0051	0.2241	0.01337	0.002242	2.517e-9	-0.0084889	0.00226569	2e-4	-5.80331e-4	0.00104606	0.53
SR_chronotype_morningness_cont_jones, SR_gettingup_ease_awakening_cont_Jansen, SR_morningness_cont_Jansen	chr2:59202672:C:T	-0.0100899	0.00433995	0.020077516893492537	-0.0029271	0.00704942	0.6779770610179223	0.0569092	0.0214051	0.007844946749548842	-0.00124026	0.00795497	0.8761036708100263	-0.00820554	0.00568615	0.1489995648271836	1.30461e-4	4.66878e-4	0.7799127136564263	-0.0124417	0.0059205	0.03560000016616754	8.24245e-4	0.0037459	0.8258403530591742	-0.0408	0.0246	0.09754	-0.0054	0.0048	0.256	-0.0055	0.0049	0.26	7e-4	0.0199	0.9735	4e-4	0.0057	0.9447	0.0497	0.0455	0.2749	-0.0101	0.0122	0.4106	0.0017	0.0012	0.1551	-0.0147	0.0224	0.513	0.0869	0.0689	0.2068	-0.0423	0.0598	0.48	-0.0095	0.0112	0.3981	0.0672	0.0553	0.2247	0.0011	8e-4	0.1524	0.0163	0.0067	0.01445	4e-4	0.0184	0.9843	0.0027	0.0079	0.7336	0.0411	0.0554	0.4573	-0.0099	0.0115	0.3876	0.0073	0.0419	0.8615	0.114	0.078	0.1438	0.0177	0.0094	0.05927	0.0105	0.0066	0.1111	-0.0228441	0.00351376	1.8e-10	0.00373643	0.00158816	0.02	0.00363479	0.00134844	0.007	0.00360574	0.00134448	0.0075	0.01337	0.00226	3.303e-9	0.00598207	0.006692	0.4006	0.01843	0.002943	3.778e-10	0.00456381	0.00296401	0.11	-8.54005e-4	0.00136879	0.54
SR_chronotype_morningness_cont_jones, SR_gettingup_ease_awakening_cont_Jansen, SR_morningness_cont_Jansen	chr2:76929276:A:G	0.00482769	0.00337173	0.1521969677546554	0.0209191	0.00547715	1.3381352151540198e-4	-0.00742185	0.0166274	0.6553359607766126	0.0171176	0.0061814	0.005619271294036372	0.00588301	0.00441709	0.1829018086166867	5.70693e-4	3.62679e-4	0.1155912605919474	0.0107725	0.00459914	0.019165493210610816	0.00575729	0.00290867	0.04777602353684034	0.0104	0.0185	0.5737	-0.005	0.0036	0.1693	-0.0054	0.0037	0.1472	-0.0131	0.0153	0.3931	9e-4	0.0043	0.8374	-0.0435	0.0345	0.2077	0.0107	0.0092	0.2444	7e-4	9e-4	0.4309	0.0041	0.0173	0.8116	-0.1178	0.0523	0.02415	0.0111	0.0447	0.8036	0.0052	0.0087	0.5496	-0.0066	0.043	0.8787	9e-4	6e-4	0.1403	-0.0048	0.0049	0.3328	-0.0224	0.0137	0.1028	0.0073	0.0058	0.2132	-0.0091	0.0405	0.8216	-0.0018	0.0085	0.8352	-0.0176	0.0314	0.5749	-0.0174	0.0606	0.7744	-0.0045	0.0069	0.5154	-0.0023	0.0049	0.6426	0.0225953	0.00270431	3.1e-16	6.72286e-4	0.00122175	0.56	0.00121019	0.00103736	0.25	9.17142e-4	0.00103433	0.39	-0.01427	0.001734	1.841e-16	0.00399202	0.005135	0.4314	-0.01919	0.002259	1.977e-17	-0.00472286	0.00227947	0.042	-7.08902e-4	0.0010527999999999998	0.53
SR_chronotype_morningness_cont_jones, SR_gettingup_ease_awakening_cont_Jansen, SR_morningness_cont_Jansen	chr2:76990184:T:C	0.00109254	0.00335039	0.7443548115202817	0.0164825	0.00544337	0.002461840998643562	-0.00414278	0.016523	0.8020244350278461	0.0188492	0.00614359	0.002154170131919292	0.00419281	0.00438937	0.339467342071596	5.3086e-4	3.60402e-4	0.1407602404383384	0.00539969	0.00457027	0.23741108893210094	0.0046554	0.00289085	0.10731168149584881	0.0041	0.0184	0.8242	-1e-4	0.0036	0.9758	0.0016	0.0038	0.6699	-0.0085	0.0152	0.5762	0.004	0.0044	0.3616	-0.0301	0.0345	0.3817	0.0112	0.0092	0.2221	7e-4	9e-4	0.4201	0.0156	0.0174	0.3685	-0.1993	0.0518	1.178e-4	0.0278	0.0448	0.5352	0.0151	0.0086	0.07926	-0.01	0.0428	0.8146	5e-4	6e-4	0.452	-0.0037	0.0049	0.4526	-0.0136	0.0138	0.3221	0.0066	0.0059	0.2622	-0.0288	0.0406	0.478	0.003	0.0085	0.7292	-0.0241	0.0315	0.4451	-0.0356	0.0607	0.5572	-0.0077	0.0069	0.2669	-0.0021	0.0049	0.6732	0.0231498	0.00268932	1.4e-17	4.87228e-4	0.00121554	0.64	9.09035e-4	0.00103214	0.38	6.63808e-4	0.00102911	0.52	0.01288	0.001728	9.08e-14	-0.011769	0.005117	0.02092	0.01985	0.00225	1.155e-18	-0.00426797	0.0022681	0.067	2.31164e-4	0.00104737	0.84
SR_chronotype_morningness_cont_jones, SR_gettingup_ease_awakening_cont_Jansen, SR_morningness_cont_Jansen	chr2:77078034:G:C	-5.07558e-4	0.00336679	0.880169671994072	0.0146208	0.00546938	0.007512941375599218	-0.0194726	0.0166041	0.24089179068811548	0.0157359	0.00617275	0.010795182778897681	0.00167397	0.00441089	0.7043102356759481	5.20317e-4	3.62169e-4	0.15081238219156756	0.00386893	0.00459268	0.3995572358464519	0.00425591	0.00290482	0.14288906683649624	0.0066	0.0187	0.7224	0.0047	0.0037	0.1979	0.0026	0.0038	0.4984	-8e-4	0.0155	0.9567	-0.0014	0.0044	0.7534	0.0124	0.035	0.724	-3e-4	0.0094	0.9764	-0.0019	9e-4	0.04317	-0.0265	0.0177	0.1354	0.1707	0.0518	9.823e-4	-0.0795	0.0449	0.07644	-0.0239	0.0087	0.006012	-0.0115	0.0429	0.7891	-0.001	6e-4	0.1096	0.0024	0.0049	0.624	0.0025	0.0138	0.857	-0.0034	0.0059	0.5576	0.0125	0.0405	0.7576	-0.0043	0.0085	0.6107	0.0254	0.0316	0.4208	0.0475	0.0615	0.4397	0.0104	0.0069	0.1342	-0.0027	0.0049	0.5774	0.0227074	0.0027037	4.2e-17	3.92973e-4	0.00122141	0.69	7.41407e-4	0.00103709	0.48	5.41128e-4	0.00103405	0.61	-0.01285	0.001742	1.61e-13	0.00895974	0.00516	0.07889	-0.02028	0.00227	4.01e-19	-0.00498447	0.00227922	0.033	-4.4444e-4	0.00105272	0.66
SR_chronotype_morningness_cont_jones, SR_gettingup_ease_awakening_cont_Jansen, SR_morningness_cont_Jansen	chr5:152316208:G:A	0.00730107	0.00430846	0.09015296196767153	-0.00548992	0.0069932	0.4324321749522864	0.00964526	0.0212494	0.6498947071269956	-0.0104898	0.00789338	0.18386835897031598	0.00611045	0.00564018	0.27864034552963757	-6.31718e-4	4.63159e-4	0.17258776313337484	-0.0105376	0.00587466	0.07285342940745106	0.0025018	0.00371754	0.5009657095578041	-0.0117	0.024	0.6242	6e-4	0.0047	0.9065	-0.0101	0.0048	0.0339	-0.0052	0.0199	0.7935	0.0023	0.0057	0.6828	-0.0405	0.0452	0.3703	0.0184	0.0121	0.129	0.0026	0.0012	0.03073	0.0038	0.0225	0.8646	0.1156	0.068	0.0888	0.0721	0.0584	0.2173	0.0174	0.0111	0.1172	0.126	0.0531	0.01768	9e-4	8e-4	0.2375	0.0066	0.0065	0.3059	-0.0238	0.018	0.1856	0.0012	0.0077	0.8731	-0.0029	0.053	0.9565	-0.0074	0.0111	0.5056	0.0311	0.041	0.4483	0.0673	0.078	0.388	0.007	0.0091	0.4423	0.0103	0.0064	0.1081	-0.0226736	0.00345668	5.9e-11	0.00183199	0.00156024	0.27	-2.4486e-5	0.00132411	0.99	-1.63911e-4	0.00132022	0.9	0.01229	0.002217	2.977e-8	0.00895974	0.006555	0.1744	0.01737	0.002885	1.755e-9	0.00609592	0.00291087	0.035	0.00113343	0.00134178	0.4
SR_chronotype_morningness_cont_jones, SR_gettingup_ease_awakening_cont_Jansen, SR_morningness_cont_Jansen	chr5:152562690:C:A	0.00689623	0.00368446	0.06124773038740211	-0.00915765	0.00597938	0.1256359708180338	-0.0125795	0.018169	0.48871087135490526	-0.00758653	0.00674901	0.2609726526734202	-0.00119339	0.00482259	0.8045534472713355	-0.00130708	3.9602e-4	9.649837499262995e-4	-0.0127225	0.00502307	0.011314881240054192	0.00100393	0.00317878	0.7521370804903267	-0.0158	0.0202	0.4341	0.0011	0.0041	0.7951	-0.0019	0.0042	0.6461	0.0185	0.0169	0.2749	0.0036	0.0049	0.4565	-0.0114	0.0382	0.7645	0.0165	0.0103	0.1087	0.0013	0.001	0.2047	-0.0212	0.0193	0.2711	0.0773	0.0579	0.1821	0.0576	0.053	0.2778	0.0032	0.0095	0.7362	-0.0237	0.0469	0.6133	7e-4	7e-4	0.3072	0.0131	0.0059	0.02568	-0.0119	0.0162	0.4622	0.0066	0.007	0.3412	0.0265	0.0485	0.585	0.004	0.0101	0.6893	0.0074	0.0371	0.8415	0.0808	0.0668	0.2266	0.0135	0.0082	0.1006	0.0119	0.0058	0.03952	-0.0212219	0.00296565	1.8e-12	0.00258163	0.00133883	0.054	-0.00332443	0.00113631	0.0038	-0.0035658	0.00113298	0.0018	0.01495	0.0019	3.693e-15	0.00598207	0.005624	0.2739	0.01707	0.002477	5.547e-12	0.0116079	0.00249765	3.5e-6	0.00136293	0.00115189	0.25
SR_chronotype_morningness_cont_jones, SR_gettingup_ease_awakening_cont_Jansen, SR_morningness_cont_Jansen	chr5:152825181:C:G	0.00698973	0.00358738	0.05136413751250981	-0.00939083	0.00582253	0.10677829944805374	-0.0067852	0.0176895	0.7012954157529233	-0.00607969	0.00657181	0.35490490369171307	-0.00353688	0.0046954	0.45129134025018663	-0.00121735	3.85576e-4	0.0015927954264913402	-0.0108372	0.0048906	0.026696848687424536	3.31006e-4	0.00309499	0.914829372318189	0.0178	0.0197	0.3671	-0.0022	0.0039	0.5685	0.0026	0.004	0.5106	-0.0069	0.0164	0.6732	-0.009	0.0047	0.05272	0.0043	0.0369	0.907	-0.0226	0.0099	0.02252	-0.0013	0.001	0.2026	-0.0033	0.0188	0.862	-0.0777	0.0566	0.1699	-0.0216	0.0477	0.6514	-0.0104	0.0093	0.2615	0.0373	0.0457	0.414	-0.001	7e-4	0.1108	-0.0013	0.0052	0.8034	0.0212	0.0146	0.1475	3e-4	0.0062	0.9665	-0.0616	0.0428	0.15	-0.003	0.009	0.7377	0.0068	0.0334	0.8376	-0.1355	0.063	0.03166	-0.0061	0.0073	0.4074	-0.0022	0.0052	0.6742	-0.0232401	0.00288939	3.7e-15	0.00290528	0.00130448	0.025	-0.0028322	0.00110715	0.01	-0.00300284	0.00110391	0.0064	0.01283	0.00185	4.032e-12	0.00697561	0.005474	0.22	0.01908	0.002409	2.35e-15	0.0112151	0.0024337	3.7e-6	-3.69885e-5	0.00112267	0.95
SR_chronotype_morningness_cont_jones, SR_gettingup_ease_awakening_cont_Jansen, SR_morningness_cont_Jansen	chr5:152825870:C:T	-0.00766003	0.00367206	0.03697600611861147	0.00929537	0.0059601	0.11885487510152729	0.0105532	0.0181074	0.5600180177338971	0.00788856	0.00672695	0.2409239639195174	0.0026148	0.00480623	0.5864108537920386	0.00141338	3.94676e-4	3.421290882312861e-4	0.0117683	0.00500603	0.01873225236242579	-2.51672e-5	0.00316801	0.993661538551224	0.0077	0.0203	0.7038	-0.0018	0.004	0.6466	0.0038	0.0041	0.3615	-0.0159	0.0169	0.3477	-0.0067	0.0048	0.1642	-0.0054	0.0382	0.8866	-0.0149	0.0101	0.1414	-0.0017	0.001	0.08821	0.0044	0.0193	0.8205	-0.0991	0.0578	0.08649	-0.0077	0.0495	0.876	-0.0104	0.0095	0.2746	0.0296	0.0468	0.5274	-0.0013	7e-4	0.0498	-0.0035	0.0054	0.5242	0.022	0.0151	0.1464	0.0015	0.0064	0.8101	-0.0736	0.0445	0.09853	-3e-4	0.0094	0.9734	0.0314	0.0346	0.3639	-0.1467	0.0647	0.02329	-0.0085	0.0076	0.2641	-0.0053	0.0054	0.3309	0.0237433	0.00295896	2.4e-15	-0.00278479	0.00133608	0.038	0.00399249	0.00113399	4.2e-4	0.00423596	0.00113067	1.7e-4	0.01377	0.001896	3.748e-13	0.00399202	0.005611	0.5259	0.01886	0.002468	2.191e-14	-0.011565	0.0024925	3.3e-6	-0.00110058	0.00114969	0.36
SR_chronotype_morningness_cont_jones, SR_gettingup_ease_awakening_cont_Jansen, SR_morningness_cont_Jansen	chr5:88359845:G:A	-0.0111717	0.003841	0.003631114970348111	0.0103532	0.00623625	0.09688130942572003	-0.0190531	0.0189425	0.31449156377244625	0.0221197	0.00703841	0.0016738633484829684	-0.00713405	0.00502802	0.15593980973701874	-2.26073e-4	4.12889e-4	0.5840082739062147	0.015523	0.00523704	0.00303584783680883	0.0013093	0.00331432	0.6928113597179228	-0.0573	0.0211	0.00647	0.0148	0.0039	1.549e-4	0.0116	0.0039	0.003052	0.0063	0.0174	0.7161	0.0138	0.0047	0.003654	0.032	0.0384	0.4059	0.0115	0.0105	0.2755	0.0019	0.0011	0.07663	-0.0048	0.0198	0.8084	-0.0268	0.0605	0.6572	0.0031	0.0498	0.95	0.0091	0.0099	0.3549	0.056	0.049	0.2535	0.001	7e-4	0.1693	0.0113	0.0055	0.03882	0.0115	0.0153	0.4544	0.0069	0.0065	0.2884	-0.0327	0.0447	0.4651	0.015	0.0095	0.1149	0.0422	0.0352	0.2304	0.0448	0.0691	0.517	0.0048	0.0077	0.5327	0.0196	0.0055	3.44e-4	0.0205388	0.00308835	2.6e-11	0.0035939	0.00139403	0.012	-0.00218223	0.00118292	0.057	-0.00184454	0.00117947	0.11	-0.01227	0.001977	5.368e-10	0.0198026	0.005845	7.873e-4	-0.01558	0.002576	1.472e-9	0.0124829	0.00260039	1.3e-6	4.52206e-4	0.0012	0.73
SR_chronotype_morningness_cont_jones, SR_gettingup_ease_awakening_cont_Jansen, SR_morningness_cont_Jansen	chr5:88365776:A:G	-0.0110417	0.00384384	0.0040714583834897304	0.0103958	0.00624086	0.0957612926862906	-0.0180146	0.0189565	0.3419510959649993	0.0218246	0.00704359	0.0019449569812506856	-0.00657004	0.00503174	0.1916478714075371	-2.37617e-4	4.13195e-4	0.5652427491655598	0.0155219	0.00524092	0.003059778579838401	0.00123346	0.00331677	0.7099765425933896	0.0582	0.0211	0.005748	-0.0147	0.0039	1.703e-4	-0.0117	0.0039	0.002821	-0.0063	0.0174	0.7185	-0.0136	0.0048	0.004336	-0.0296	0.0385	0.4423	-0.0117	0.0105	0.2636	-0.0019	0.0011	0.07226	0.0069	0.0198	0.7279	0.026	0.0605	0.6674	-0.0047	0.0497	0.924	-0.0093	0.0099	0.3459	-0.0598	0.0491	0.2225	-0.001	7e-4	0.1541	-0.01	0.0055	0.06756	-0.011	0.0153	0.4725	-0.0063	0.0065	0.3342	0.0351	0.0447	0.4319	-0.0133	0.0095	0.1621	-0.0419	0.0352	0.2337	-0.0526	0.0692	0.4471	-0.0036	0.0077	0.6426	-0.0185	0.0055	7.292e-4	0.0211726	0.00309023	7.3e-12	0.00364457	0.00139486	0.011	-0.00222279	0.00118363	0.053	-0.00189046	0.00118017	0.099	-0.01217	0.001978	7.759e-10	0.0198026	0.005849	7.593e-4	-0.01592	0.002578	6.628e-10	0.0126188	0.00260195	1e-6	2.51928e-4	0.0012007	0.86
SR_chronotype_morningness_cont_jones, SR_gettingup_ease_awakening_cont_Jansen, SR_morningness_cont_Jansen	chr5:88407679:T:C	-0.0108517	0.00384358	0.0047525861713053185	0.010487	0.00624044	0.09286455885599018	-0.0189935	0.0189551	0.3163311789925191	0.0219125	0.00704311	0.0018632880556949916	-0.00667313	0.0050314	0.184740876587357	-2.59349e-4	4.13167e-4	0.5301942335635963	0.0156	0.00524056	0.002912996749395477	0.00128852	0.00331656	0.6976377937799089	0.0582	0.0208	0.005191	-0.0146	0.0039	1.842e-4	-0.0119	0.0039	0.002126	-0.0059	0.0174	0.7325	-0.0132	0.0047	0.005147	-0.0309	0.0382	0.4194	-0.0114	0.0105	0.278	-0.0019	0.0011	0.07139	0.0061	0.0198	0.7572	0.0244	0.0605	0.6874	-0.0058	0.0497	0.9069	-0.0095	0.0099	0.3358	-0.0581	0.0491	0.2358	-0.001	7e-4	0.1555	-0.0098	0.0055	0.07181	-0.011	0.0153	0.475	-0.0065	0.0065	0.3179	0.0365	0.0447	0.4138	-0.0132	0.0095	0.1657	-0.0419	0.0352	0.2335	-0.0411	0.0692	0.5527	-0.0035	0.0077	0.6498	-0.0185	0.0055	7.296e-4	0.0212671	0.00308978	5.8e-12	0.00365295	0.00139466	0.011	-0.00218161	0.00118346	0.057	-0.00185415	0.00118	0.11	-0.01208	0.001978	9.996e-10	0.0188218	0.005847	0.001284	-0.01588	0.002577	7.192e-10	0.0124569	0.00260158	1.4e-6	3.20688e-4	0.00120052	0.82
SR_chronotype_morningness_cont_jones, SR_morningness_cont_Jansen	chr10:58808177:A:C	0.0048762	0.00382398	0.20225068444457314	0.00737821	0.00620679	0.2345449032492661	-0.00801677	0.0188497	0.6706176817342218	0.0146474	0.00700967	0.036654727904685214	0.00492172	0.00500717	0.3256386907747326	-1.62153e-4	4.11122e-4	0.6932741387726609	0.0145271	0.00521465	0.0053393697907934525	-0.00280609	0.00330049	0.39521188825561454	-0.0092	0.0214	0.669	0.0028	0.0042	0.4972	0.0062	0.0043	0.1522	-0.0246	0.0177	0.1642	0.0062	0.0051	0.2231	-0.0395	0.0402	0.3252	-0.0115	0.0108	0.2878	0	0.0011	0.983	-0.0097	0.0198	0.6256	-0.014	0.0601	0.8157	-0.0127	0.0512	0.8033	3e-4	0.0098	0.9785	0.0738	0.0487	0.1301	-0	7e-4	0.9967	-0.0054	0.0057	0.3427	-0.0179	0.0158	0.2574	-0.0057	0.0067	0.3983	-0.0241	0.0466	0.6046	-0.0189	0.0098	0.05389	0.0273	0.0362	0.4503	0.0479	0.0688	0.486	-0.0061	0.008	0.4446	-4e-4	0.0056	0.9384	0.0189843	0.00308075	1.3e-9	-0.00386961	0.00139138	0.0052	-2.85476e-4	0.00118028	0.78	-3.05465e-4	0.00117683	0.77	0.005321	0.001967	0.006837	0.0119286	0.005817	0.0437	0.01441	0.002562	1.89e-8	0.00159554	0.00259544	0.56	-2.33192e-4	0.00119739	0.88
SR_chronotype_morningness_cont_jones, SR_morningness_cont_Jansen	chr10:58808754:C:A	0.00498853	0.00382155	0.19176793866751518	0.00740435	0.00620286	0.23259587049471325	-0.00781395	0.0188377	0.6782862292643707	0.0144757	0.00700523	0.03879001968552752	0.00473652	0.00500399	0.3438689796713538	-1.79192e-4	4.10861e-4	0.6627366680455198	0.0142641	0.00521134	0.006197977566745134	-0.00275499	0.0032984	0.40357662116484166	0.0096	0.0214	0.6531	-0.0031	0.0042	0.4598	-0.0065	0.0043	0.1361	0.0245	0.0176	0.165	-0.006	0.0051	0.2354	0.0376	0.0402	0.3497	0.011	0.0108	0.3064	-1e-4	0.0011	0.9213	0.0112	0.0198	0.5719	0.0147	0.0601	0.8063	0.0096	0.051	0.8507	-3e-4	0.0098	0.9726	-0.0717	0.0487	0.141	-0	7e-4	0.9797	0.0041	0.0056	0.466	0.0182	0.0157	0.2476	0.0051	0.0067	0.4449	0.0206	0.0464	0.6579	0.0177	0.0098	0.07039	-0.0249	0.0361	0.4897	-0.0465	0.0687	0.4988	0.0061	0.0079	0.4454	-7e-4	0.0056	0.8945	0.0190042	0.00307909	1.2e-9	-0.00393734	0.00139062	0.0044	-3.21895e-4	0.00117964	0.75	-3.4025e-4	0.00117619	0.75	0.00532	0.001966	0.006813	0.0119286	0.005814	0.04146	0.01425	0.002561	2.618e-8	0.00174618	0.00259401	0.52	-2.3659200000000001e-4	0.00119676	0.88
SR_chronotype_morningness_cont_jones, SR_morningness_cont_Jansen	chr11:114138507:A:G	-0.00128282	0.00343558	0.7088576000018	-0.00435763	0.00557423	0.4343641761942834	0.0556978	0.0169412	0.0010100200614247263	-0.00819262	0.00629247	0.1929261066053638	0.00199566	0.0045006000000000004	0.657462519970654	2.44333e-4	3.69251e-4	0.5081641229035435	-0.00611924	0.0046849	0.19149701116347712	-0.00250732	0.00296357	0.3975273375421998	0.005	0.0187	0.7887	-3e-4	0.0037	0.9252	-0.0025	0.0037	0.4965	0.0132	0.0156	0.399	0.0031	0.0045	0.4896	-0.0116	0.035	0.7396	0.0092	0.0094	0.3272	0.0012	9e-4	0.2068	0.0276	0.0179	0.1245	0.0438	0.054	0.4178	-0.1082	0.0451	0.01643	0.0196	0.0089	0.02728	-0.0161	0.044	0.7153	7e-4	6e-4	0.2522	0.0041	0.005	0.4079	-0.0192	0.0139	0.1656	-0.0031	0.0059	0.6031	-0.0305	0.0409	0.4561	0.0058	0.0086	0.4978	0.0376	0.0318	0.237	0.1434	0.0623	0.02137	-0.0014	0.007	0.8413	0.0054	0.005	0.2736	-0.0172612	0.00276591	6.8e-10	2.66936e-4	0.00124834	0.85	-9.04963e-4	0.00105938	0.41	-9.14972e-4	0.00105625	0.41	0.005875	0.001768	8.912e-4	0.00895974	0.005236	0.08764	0.01308	0.002302	1.327e-8	0.00268393	0.00232816	0.23	-4.7479699999999995e-4	0.00107428	0.72
SR_chronotype_morningness_cont_jones, SR_morningness_cont_Jansen	chr11:122941114:A:G	0.00617083	0.00513582	0.2295466716379004	1.96316e-4	0.00833263	0.981203661119195	-0.0145506	0.0253215	0.5655395735259826	0.0193157	0.00940729	0.040046079021171035	0.0233791	0.00672654	5.096124154846942e-4	0.00110719	5.51879e-4	0.04483219473195566	-0.00899309	0.00700199	0.19901554488582154	0.00324509	0.00442997	0.4638440606602354	-0.0152	0.0281	0.5877	0.0091	0.0056	0.1055	0.0119	0.0053	0.02521	0.0269	0.0235	0.2526	0.0194	0.0066	0.00337	0.1504	0.0527	0.004303	-3e-4	0.0142	0.9845	-1e-4	0.0014	0.9469	-0.0398	0.0271	0.1424	-0.1728	0.0759	0.02278	-0.0374	0.0695	0.591	-0.0047	0.0133	0.7229	0.0546	0.0652	0.4023	-0.001	9e-4	0.2747	0.0174	0.0077	0.02359	2e-4	0.0213	0.9942	0.0077	0.0091	0.3978	0.0316	0.0639	0.6206	-0.015	0.0133	0.2565	0.0258	0.0488	0.5966	0.0686	0.0944	0.4672	-6e-4	0.0108	0.9557	0.0082	0.0076	0.2809	0.026546	0.00412156	8.7e-11	4.16677e-5	0.00186004	0.95	0.00502438	0.00157853	0.0015	0.00479433	0.00157387	0.0023	-0.01155	0.002642	1.229e-5	0.00697561	0.007819	0.3722	-0.02126	0.003444	6.757e-10	-0.0168749	0.003471	9.3e-7	-6.99455e-4	0.00160051	0.62
SR_chronotype_morningness_cont_jones, SR_morningness_cont_Jansen	chr11:33737546:G:A	-0.00472351	0.00581321	0.4164769784881718	-0.0105638	0.00943352	0.262793730501	0.0237274	0.0286651	0.40781575527289116	-0.0156961	0.010648	0.14045687446728372	0.00400302	0.0076152	0.5991230107121817	6.14216e-4	6.24788e-4	0.3255689658365202	-0.0177848	0.00792704	0.024860508070044782	1.63495e-4	0.0050172	0.9740039093373424	-0.0147	0.0318	0.6438	0.008	0.0066	0.2235	0.01	0.0067	0.1363	-0.015	0.0263	0.5694	0.0116	0.0079	0.1419	-0.0671	0.0603	0.2658	0.0017	0.0164	0.9156	-0.0014	0.0016	0.3926	0.0594	0.0296	0.04457	-0.0899	0.0909	0.3225	-0.078	0.0941	0.4068	0.0019	0.015	0.8966	0.0096	0.0742	0.8975	3e-4	0.0011	0.7957	-0.0083	0.0108	0.444	-0.0425	0.029	0.1424	9e-4	0.0127	0.9463	0.0653	0.0907	0.4717	-0.0288	0.0183	0.1157	0.025	0.0669	0.7087	0.0561	0.1038	0.5887	0.0068	0.0151	0.6515	-0.011	0.0103	0.2822	-0.0395538	0.00467579	4.8e-17	-0.00351611	0.00211234	0.11	9.50172e-4	0.00179254	0.61	8.46073e-4	0.00178724	0.65	0.01601	0.002982	7.898e-8	0.00399202	0.008827	0.6767	0.02754	0.003882	1.294e-12	0.00267766	0.00393977	0.5	-2.43169e-4	0.00182038	0.93
SR_chronotype_morningness_cont_jones, SR_morningness_cont_Jansen	chr11:43881131:G:T	0.00100232	0.00554443	0.8565404948087152	-0.0148497	0.00899308	0.09869155685416003	-0.0226378	0.0273412	0.4076861896530844	-0.0232807	0.0101511	0.021823781256993836	0.00867086	0.00726348	0.23257123549732409	5.90496e-4	5.95932e-4	0.3217444024488696	-0.013186	0.00756092	0.08116522557791511	-0.00697208	0.00478452	0.14505710309223857	0.0284	0.0322	0.3776	-0.0032	0.0064	0.6158	-5e-4	0.0065	0.9391	0.0108	0.0262	0.6813	-2e-4	0.0078	0.9755	-0.1185	0.0608	0.05128	0.0077	0.0163	0.6385	0.0019	0.0015	0.2136	0.0293	0.0288	0.309	0.1035	0.0868	0.233	-0.0025	0.0803	0.9756	0.0189	0.0142	0.1838	-0.0286	0.0709	0.6864	8e-4	0.001	0.4464	-0.0271	0.0091	0.002948	0.0504	0.0248	0.04234	6e-4	0.0108	0.9526	-0.1704	0.0741	0.02137	0.0187	0.0155	0.2286	0.0301	0.0583	0.6056	0.2044	0.0999	0.04081	-0.0233	0.0127	0.06621	-0.0131	0.0089	0.1398	-0.0280114	0.00443834	3.9e-10	0.0031373	0.00200457	0.1	0.00331173	0.00170094	0.048	0.00364035	0.00169593	0.03	0.005778	0.002838	0.04177	-0.00300451	0.008408	0.7184	0.02259	0.003694	9.673e-10	0.00846264	0.00373852	0.024	-5.289019999999999e-4	0.00172596	0.85
SR_chronotype_morningness_cont_jones, SR_morningness_cont_Jansen	chr11:58495563:G:A	0.00262163	0.00396498	0.508485999862691	0.00563728	0.0064339	0.3809307221299177	0.00605549	0.0195525	0.7567858443357224	0.0071418	0.00726286	0.32544454767507636	0.00224451	0.00519428	0.6656592939285583	-3.46605e-4	4.26164e-4	0.4160380000522004	0.00367155	0.00540698	0.4971128620466077	-0.00322008	0.00342086	0.3465484813376868	-0.041	0.0215	0.05648	0.0015	0.0042	0.7298	-5e-4	0.0044	0.9127	0.019	0.0179	0.2901	-0.0088	0.005	0.08	0.0124	0.0404	0.7579	0.0047	0.0108	0.662	6e-4	0.0011	0.5832	-0.0127	0.0208	0.5417	-0.0856	0.0625	0.1709	0.0106	0.0508	0.8346	0.003	0.0102	0.7704	-0.001	0.0504	0.9835	2e-4	7e-4	0.8214	0.0012	0.0056	0.8226	0.0273	0.0156	0.08044	0	0.0066	0.9946	0.0537	0.0457	0.2403	0.0051	0.0097	0.6014	-0.0122	0.0357	0.7319	-0.0307	0.0723	0.6716	0.0033	0.0078	0.672	4e-4	0.0056	0.9487	0.0205624	0.00318892	7.3e-11	-0.00204473	0.00144006	0.14	-8.22765e-4	0.00122207	0.5	-8.04291e-4	0.00121846	0.5	-0.008042	0.002037	7.892e-5	-0.00742752	0.00604	0.2197	-0.01733	0.002654	6.535e-11	-0.00362106	0.0026867	0.19	0.00166804	0.00124093	0.2
SR_chronotype_morningness_cont_jones, SR_morningness_cont_Jansen	chr11:58618704:G:A	0.00271998	0.00391078	0.48673659540111347	0.00563058	0.00634622	0.37495314440467775	0.00118308	0.0192848	0.9510820823941644	0.0119754	0.00716402	0.09460193072899131	0.00300337	0.00512317	0.5577184349553377	-3.29053e-4	4.2033e-4	0.4337175541451266	0.00586888	0.00533296	0.27111715591604635	-0.00327194	0.00337373	0.332132213608134	-0.0418	0.0215	0.05179	0.0015	0.0041	0.7114	-8e-4	0.0043	0.8523	0.0235	0.0178	0.1874	-0.0088	0.005	0.08092	0.017	0.0402	0.6716	0.0034	0.0108	0.7553	7e-4	0.0011	0.5285	-0.0068	0.0205	0.7387	-0.0844	0.0617	0.1715	0.0103	0.0501	0.8366	0.0039	0.0101	0.6982	0.0256	0.0496	0.6059	1e-4	7e-4	0.8353	0.0015	0.0055	0.7915	0.0309	0.0154	0.04479	-4e-4	0.0065	0.946	0.0261	0.0451	0.5621	0.0093	0.0095	0.3317	-0.0064	0.0353	0.8567	-0.0487	0.0713	0.4946	0.005	0.0077	0.5208	-9e-4	0.0055	0.8701	0.0207725	0.0031468	2.9e-11	-0.00164172	0.00142132	0.24	-8.57623e-4	0.00120614	0.47	-8.60905e-4	0.00120258	0.46	-0.00796	0.00201	7.466e-5	-0.00954541	0.00596	0.1083	-0.01694	0.002618	9.638e-11	-0.00310087	0.00265171	0.26	0.0020252	0.00122471	0.11
SR_chronotype_morningness_cont_jones, SR_morningness_cont_Jansen	chr12:106596137:A:G	0.00229382	0.00374711	0.5404331740735013	-0.0110346	0.00608391	0.06971881550342955	-0.0225066	0.0184686	0.22298055906294062	-0.00750981	0.00687013	0.27434560044131284	0.00433271	0.00490798	0.37735056101272413	-5.49731e-5	4.02828e-4	0.8914512535192998	-0.011707	0.00511014	0.021967467876721738	0.00431369	0.00323344	0.18217467356739148	-0.0346	0.0206	0.0926	0.0096	0.0039	0.01313	0.0029	0.0042	0.4887	-0.0146	0.017	0.3912	0.0088	0.0045	0.0526	3e-4	0.0385	0.9936	0.0116	0.0104	0.2658	6e-4	0.001	0.552	0.0259	0.0191	0.1751	0.0564	0.0595	0.3425	-0.0333	0.0511	0.5144	0.0058	0.0096	0.5469	0.0635	0.0482	0.1872	7e-4	7e-4	0.2893	-0.0016	0.0056	0.7727	-0.0122	0.0157	0.4374	-0.0015	0.0067	0.8242	0.0067	0.0465	0.8845	-0.0047	0.0097	0.6269	0.0377	0.0358	0.2922	0.1098	0.067	0.1015	-0.0081	0.0079	0.3037	0.0019	0.0056	0.733	-0.020255	0.00302264	2.2e-11	9.02201e-4	0.00136499	0.51	-2.79895e-4	0.0011582	0.8	-2.63789e-4	0.0011548	0.81	-0.01036	0.001938	8.873e-8	-0.00260339	0.005742	0.6501	-0.0149	0.002524	3.591e-9	0.00155789	0.00254689	0.54	0.00100712	0.00117628	0.4
SR_chronotype_morningness_cont_jones, SR_morningness_cont_Jansen	chr12:120591801:G:T	-0.0147104	0.0056388	0.009086779718007844	0.0052868	0.00915418	0.5635831498676991	0.0369007	0.027792	0.18426166875201477	0.00712353	0.0103381	0.49078920299751605	0.00245398	0.00738562	0.7396904301641181	9.39871e-4	6.06184e-4	0.12102831864362383	0.00670004	0.00768984	0.3835985880940928	-0.00527153	0.00486578	0.27863585441409033	0.0237	0.0315	0.4526	-0.02	0.0059	7.621e-4	-0.0227	0.0062	2.244e-4	0.0127	0.0256	0.6186	-0.0031	0.0071	0.6594	-0.0125	0.0584	0.8306	-0.0083	0.0156	0.5965	1e-4	0.0016	0.9458	-0.067	0.0297	0.02399	-0.0133	0.0899	0.8827	0.0438	0.0695	0.5286	-0.026	0.0147	0.07621	-0.0047	0.0724	0.948	0.0013	0.001	0.2112	-0.0095	0.0075	0.2074	-0.005	0.0211	0.814	-0.0017	0.0089	0.8487	-0.0597	0.0621	0.3365	-0.0061	0.0131	0.6411	-0.0408	0.0478	0.3932	0.1182	0.1021	0.2474	-3e-4	0.0106	0.9767	-0.0064	0.0076	0.3981	0.0281025	0.00455453	9.3e-10	0.00102398	0.00205612	0.54	2.87097e-4	0.00174437	0.83	2.0533e-4	0.00173924	0.87	-0.009951	0.002945	7.279e-4	-0.0114655	0.008744	0.1904	-0.02221	0.003837	7.17e-9	0.00789845	0.00383448	0.037	0.00461895	0.00177208	0.0079
SR_chronotype_morningness_cont_jones, SR_morningness_cont_Jansen	chr12:23915774:T:C	-0.00557415	0.0033557	0.09669410546091217	0.00188788	0.00544958	0.7290226137078119	0.00115953	0.0165383	0.9441045702850999	0.009911	0.00615506	0.10734949358052358	-0.00659542	0.00439495	0.13343814624143788	4.06501e-5	3.60721e-4	0.9102753870607692	-3.45375e-4	0.00457598	0.9398362673415909	9.25109e-4	0.00289536	0.7493366941213809	-0.0183	0.0182	0.3146	-9e-4	0.0036	0.8019	0.0058	0.0035	0.0928	0.0095	0.0152	0.5327	-0.0021	0.0043	0.6302	0.0151	0.0345	0.6615	-0.0126	0.0092	0.1726	8e-4	9e-4	0.3903	-0.01	0.0175	0.5684	-0.0634	0.0531	0.232	-0.0237	0.0448	0.5958	0.0067	0.0087	0.4411	0.0261	0.0429	0.5421	3e-4	6e-4	0.6772	0.0067	0.0049	0.1744	-0.0027	0.0138	0.8436	0.0048	0.0059	0.4083	0.012	0.0406	0.7668	0.0032	0.0085	0.704	-0.0132	0.0314	0.6748	-0.0357	0.0611	0.5587	0.0084	0.0069	0.226	0.0074	0.0049	0.135	0.0169852	0.00270472	6.2e-10	0.00365561	0.00122057	0.0026	0.00311424	0.00103574	0.0026	0.00287365	0.00103271	0.0055	-0.004184	0.001733	0.01576	-0.00240288	0.005132	0.6387	-0.01243	0.002256	3.592e-8	0.00752033	0.00227768	0.0011	0.00119648	0.00105046	0.25
SR_chronotype_morningness_cont_jones, SR_morningness_cont_Jansen	chr12:34330244:A:G	-0.00307624	0.0057809	0.5946302515912402	-0.0148025	0.00938669	0.1148034660196556	0.0582665	0.0284937	0.04086579951024682	-0.00684313	0.0105994	0.5185277458889139	-0.0102601	0.00757195	0.17541309041791922	8.57927e-5	6.21477e-4	0.8902037101852484	-0.0203808	0.00788384	0.0097341940589073	0.00751349	0.00498917	0.13207785281438128	0.0093	0.0364	0.7992	-0.0094	0.0072	0.1929	-4e-4	0.0076	0.9533	-0.0432	0.0289	0.1346	-0.0174	0.0088	0.04928	-0.1432	0.0691	0.03819	-0.0235	0.0184	0.201	0.0016	0.0016	0.313	-0.0349	0.0319	0.2743	0.0342	0.0907	0.7058	0.0724	0.0914	0.4282	-0.0033	0.0151	0.8263	-0.0311	0.0741	0.6748	0.0019	0.001	0.06291	-0.0145	0.0104	0.1628	0.0392	0.028	0.1617	-0.0087	0.0123	0.4776	-0.0562	0.0873	0.5199	0.0127	0.0176	0.472	0.0647	0.0651	0.3206	-9e-4	0.1101	0.9935	-0.0057	0.0145	0.6941	-0.0025	0.0099	0.7991	-0.0262307	0.00467034	3.6e-8	-0.00126082	0.00210581	0.56	0.00248214	0.00178687	0.18	0.00246701	0.00178162	0.18	0.01212	0.002986	4.954e-5	-0.00250313	0.008846	0.7812	0.02315	0.00389	2.655e-9	-0.00291776	0.00393091	0.49	-0.00360159	0.00180869	0.044000000000000004
SR_chronotype_morningness_cont_jones, SR_morningness_cont_Jansen	chr12:34703269:G:C	-0.00644004	0.00352897	0.06801582966470988	-0.0177032	0.00572977	0.0020036414153732675	0.0562367	0.0173925	0.00122334795408079	-0.0225697	0.00647018	4.861608694140469e-4	-0.0059751	0.00462203	0.19609973193725055	-3.76037e-4	3.79359e-4	0.3215666490409151	-0.0150454	0.00481241	0.0017697421719387566	0.00284369	0.00304629	0.3505661668432972	-0.0094	0.0198	0.6368	-0.0013	0.0038	0.7301	-0.0031	0.004	0.4349	0.0048	0.0161	0.764	0.0052	0.0046	0.2579	0.0262	0.0369	0.4771	0.019	0.0099	0.05401	-0.0018	0.001	0.0674	-0.0107	0.0179	0.5481	-0.0258	0.0555	0.6414	-0.0493	0.0451	0.2734	-0.0074	0.009	0.4089	0.0399	0.045	0.3757	-0.0012	6e-4	0.05332	-0.0047	0.005	0.3436	-0.005	0.0139	0.7161	-0.0104	0.0059	0.07631	-0.0027	0.0406	0.9471	-0.0061	0.0086	0.4784	-0.0133	0.0317	0.6751	-0.0067	0.0627	0.9147	0.0084	0.007	0.2266	-0.0107	0.005	0.03182	-0.025499	0.00283362	2.9e-19	-0.00315072	0.00127921	0.011	0.00207973	0.00108541	0.056	0.0021358700000000002	0.00108222	0.05	0.008971	0.001797	5.945e-7	-0.00833464	0.005323	0.1177	0.0172	0.002341	2.034e-13	-0.00589118	0.00238727	0.014	-0.00351822	0.00110129	0.0012
SR_chronotype_morningness_cont_jones, SR_morningness_cont_Jansen	chr12:38065104:C:T	0.00444093	0.00335949	0.18620013863557017	0.0281003	0.00545511	2.5883321095071427e-7	-0.0395996	0.0165571	0.016770654039244343	0.0260389	0.00615982	2.366028654623102e-5	0.00291295	0.00440002	0.5079512109327982	1.87677e-4	3.61137e-4	0.6032842676465299	0.0197394	0.00458125	1.641988079858705e-5	-0.00161969	0.00289933	0.5764066730623468	0.0151	0.0192	0.4314	-0.0018	0.0038	0.6334	-0.0036	0.0038	0.3514	0.0082	0.0157	0.602	-0.0061	0.0046	0.1789	-0.0101	0.0359	0.7781	-0.0217	0.0097	0.02545	0.002	9e-4	0.0289	0.0165	0.0174	0.3418	0.0382	0.0528	0.4701	0.0263	0.0451	0.5596	0.0131	0.0086	0.1294	-0.0329	0.0429	0.4427	0.0015	6e-4	0.01647	0.0033	0.005	0.5027	-0.0075	0.0139	0.5868	0.0056	0.0059	0.3416	-0.0048	0.0409	0.9065	0.0033	0.0086	0.7041	0.0029	0.0317	0.9281	0.0666	0.0605	0.2704	-0.0049	0.007	0.4863	0.0098	0.005	0.049	0.0265618	0.00269554	1.3e-22	0.00483181	0.00121701	5.7e-5	-0.00192675	0.00103266	0.066	-0.00191835	0.00102963	0.069	0.008426	0.001724	1.023e-6	-0.00170145	0.005106	0.7438	0.01746	0.002247	7.931e-15	0.00618997	0.00227104	0.0068	0.00360307	0.00104774	5.3e-4
SR_chronotype_morningness_cont_jones, SR_morningness_cont_Jansen	chr12:38104349:A:G	0.00448154	0.00335519	0.1816460674358444	0.0256026	0.00544795	2.6080745425323562e-6	-0.0374672	0.0165354	0.023459027264295416	0.0253532	0.00615186	3.768686396243249e-5	0.00332066	0.00439424	0.4498378553904222	1.54778e-4	3.60663e-4	0.6678147391274594	0.0198645	0.00457524	1.4136112735140652e-5	-0.00148114	0.00289571	0.6090051987679095	-0.0073	0.0189	0.7001	0.0035	0.0037	0.3473	0.0049	0.0038	0.2045	-0.0069	0.0156	0.6571	0.0072	0.0045	0.1099	0.017	0.0356	0.6318	0.0246	0.0094	0.009062	-0.0019	9e-4	0.04271	-0.0114	0.0174	0.5108	-0.0386	0.0528	0.465	-0.0497	0.0447	0.2664	-0.0118	0.0086	0.1718	0.0387	0.0428	0.366	-0.0013	6e-4	0.02983	-0.0033	0.0049	0.5083	8e-4	0.0137	0.9538	-0.0075	0.0059	0.201	-0.0068	0.0405	0.8671	-0.0026	0.0085	0.7638	-0.0214	0.0314	0.4956	-0.0594	0.0604	0.3256	0.0045	0.0069	0.5122	-0.0081	0.0049	0.1006	0.0261322	0.00269056	5.7e-22	0.00484931	0.0012148	5.6e-5	-0.00191455	0.00103077	0.066	-0.00190503	0.00102775	0.069	0.008689	0.001721	4.464e-7	-3.00045e-4	0.005096	0.9545	0.01757	0.002243	4.818e-15	0.00637509	0.00226699	0.0052	0.00331382	0.0010459000000000002	0.0014
SR_chronotype_morningness_cont_jones, SR_morningness_cont_Jansen	chr12:38497865:C:T	-0.00209757	0.00526422	0.6902922539170705	-0.0235551	0.00854953	0.005866782664019772	0.0517027	0.0259483	0.04631268924918743	-0.0139596	0.00965373	0.1481692218246015	-0.00906982	0.00689551	0.18840134547602772	3.28914e-4	5.65958e-4	0.5611293691603699	-0.0218134	0.00717954	0.0023794139311878906	0.00726655	0.00454381	0.1097718541724848	-0.0114	0.031	0.7134	0.008	0.0065	0.2164	-8e-4	0.0068	0.9097	0.0389	0.0259	0.1336	0.0124	0.0079	0.1132	0.073	0.0596	0.221	0.0292	0.016	0.06899	-0.0021	0.0015	0.1561	0.0205	0.0305	0.5012	-0.0812	0.0824	0.3248	-0.0692	0.0923	0.4536	0.0013	0.0138	0.9223	-0.0121	0.0677	0.858	-0.0019	0.001	0.04199	0.0083	0.0106	0.4373	-0.0229	0.0281	0.4159	0.0038	0.0126	0.7611	-0.1175	0.0899	0.1912	0.0031	0.0177	0.8592	-0.0501	0.0665	0.4513	0.1091	0.1029	0.2889	-0.0074	0.0147	0.6148	-0.0015	0.0099	0.8789	-0.0281555	0.0042491	5.8e-11	-0.00188896	0.0019164	0.31	0.00160145	0.0016262	0.34	0.00162451	0.00162142	0.34	0.009161	0.002733	8.032e-4	-0.00410843	0.008099	0.6133	0.02214	0.003562	5.142e-10	-0.00402665	0.00357723	0.28	-0.00422187	0.00164568	0.009
SR_chronotype_morningness_cont_jones, SR_morningness_cont_Jansen	chr12:45988473:C:A	0.00148841	0.00334139	0.6559972216366355	0.00682201	0.00542506	0.20857343807196663	-0.0204643	0.0164681	0.2139927205085788	0.00680858	0.00612655	0.2664293099728137	0.00775829	0.00437631	0.07626231772641016	1.25431e-4	3.59191e-4	0.7269357038580253	0.00663402	0.00455657	0.14541392599127004	-0.00155783	0.00288321	0.5889833257676507	0.0013	0.0185	0.9428	0.0084	0.0035	0.01618	-0.0013	0.0037	0.7359	0.0114	0.0154	0.4569	0.0126	0.0042	0.002698	0.046	0.0346	0.1834	0.0271	0.0093	0.003612	-0.0025	9e-4	0.006592	0.0133	0.0174	0.4437	-0.0883	0.0528	0.0942	0.0333	0.0446	0.4556	-0.0054	0.0086	0.5282	-0.0054	0.0428	0.9003	-0.0018	6e-4	0.003472	0.0077	0.0049	0.1172	-0.0171	0.0137	0.2127	0.0019	0.0058	0.7461	0.0201	0.0404	0.6185	-0.0042	0.0085	0.6234	0.0234	0.0314	0.4559	0.0713	0.0596	0.2318	0.0133	0.0069	0.05401	-0.0041	0.0049	0.398	0.0178167	0.00269775	5.4e-11	-0.00158966	0.00121808	0.23	-7.37798e-4	0.0010335	0.49	-4.98934e-4	0.00103048	0.64	-0.009301	0.00173	7.54e-8	0.00598207	0.005124	0.21	-0.01439	0.002252	1.673e-10	-0.0046355499999999996	0.00227295	0.036	-5.58005e-4	0.00104872	0.6
SR_chronotype_morningness_cont_jones, SR_morningness_cont_Jansen	chr12:54308735:A:G	-0.0034768	0.00347319	0.3168078980107944	0.0135732	0.00564072	0.016115730642456177	0.0432294	0.017117	0.01155234100414867	0.0198439	0.00637056	0.0018398397600936113	0.00578518	0.0045488	0.20344217957474203	2.05034e-4	3.73348e-4	0.5828838198538816	0.0101064	0.00473616	0.03285186276937159	-0.00360389	0.0029976	0.22926407109086774	0.0153	0.0198	0.4408	0.0039	0.0038	0.3069	0.0052	0.0039	0.1798	0.0227	0.0163	0.163	-0.0038	0.0046	0.415	0.0062	0.0372	0.8673	-0.0039	0.0099	0.6907	5e-4	0.001	0.5841	0.0288	0.0183	0.1158	0.0216	0.0549	0.6938	0.0497	0.0455	0.2746	0.0158	0.009	0.07944	0.0309	0.0445	0.4877	1e-4	6e-4	0.8759	0.0021	0.005	0.6741	-0.0233	0.0139	0.09541	0.0032	0.0059	0.5879	0.0243	0.0409	0.5531	0.0084	0.0086	0.3305	0.0581	0.032	0.06922	0.08	0.0636	0.208	0.0016	0.007	0.8243	-0.0033	0.005	0.5103	0.016149	0.00279944	2.5e-9	0.00284222	0.00126372	0.024	0.00348071	0.00107227	0.0013	0.00304199	0.00106915	0.0048	-0.006167	0.001804	6.294e-4	-0.00642057	0.005343	0.2294	-0.01311	0.002348	2.364e-8	-0.00727348	0.00235805	0.002	-0.00136666	0.00108718	0.21
SR_chronotype_morningness_cont_jones, SR_morningness_cont_Jansen	chr12:63122073:G:A	-0.00113434	0.00511066	0.8243480216239816	0.0320232	0.00829954	1.1411690907039072e-4	0.0318715	0.0251875	0.2057382303754566	0.00466885	0.00937256	0.6183850762167783	-0.00749236	0.00669349	0.262991068763002	-2.15576e-4	5.49376e-4	0.6947619093059384	0.0198536	0.0069692	0.004388943600086512	0.00383202	0.00441085	0.38497098653910267	0.0113	0.0277	0.6842	-0.007	0.0052	0.1821	7e-4	0.0054	0.8999	-0.0131	0.023	0.5692	-0.0029	0.0063	0.6465	0.1051	0.0515	0.04125	0.0014	0.0138	0.918	0	0.0014	0.9841	-0.0272	0.0261	0.2979	-0.0549	0.0798	0.4917	0.0296	0.0617	0.632	-0.0067	0.013	0.6096	-0.128	0.0657	0.05136	7e-4	9e-4	0.4331	0.0079	0.0067	0.2355	-0.0083	0.0188	0.6601	-0.0084	0.0079	0.2879	-0.0516	0.0545	0.344	0.0128	0.0116	0.2714	0.0369	0.043	0.3914	0.0436	0.0908	0.6313	0.0128	0.0094	0.1744	0.0066	0.0068	0.3272	0.0269376	0.00410067	4.8e-11	-0.00481764	0.00185223	0.0095	-0.00134906	0.00157149	0.39	-0.00104292	0.00156688	0.51	-0.008021	0.002626	0.002258	0	0.007779	0.9931	-0.02038	0.00342	2.536e-9	-0.00124168	0.00345665	0.74	0.00109122	0.00159295	0.48
SR_chronotype_morningness_cont_jones, SR_morningness_cont_Jansen	chr12:90059201:T:C	-0.00374799	0.00339784	0.2700051202542303	-0.0139657	0.00551683	0.011358735848846281	0.0504732	0.0167459	0.002577804633613221	-0.0159634	0.0062311	0.010410222215177393	-0.00521424	0.00445021	0.241323158033115	-1.7746e-4	3.65256e-4	0.6270728531871328	-0.0116768	0.00463351	0.011733025106972278	0.00257827	0.00293227	0.3792538515484898	-0.0054	0.0188	0.7756	-8e-4	0.0037	0.8359	0.0051	0.0039	0.1875	0.0067	0.0156	0.6699	-0.0118	0.0045	0.008611	-0.0216	0.0354	0.5416	-0.0025	0.0095	0.794	0.0011	9e-4	0.2302	-0.0248	0.0176	0.1575	-0.0666	0.0532	0.2108	-8e-4	0.047	0.9856	0.0045	0.0087	0.6059	0.036	0.0434	0.4077	8e-4	6e-4	0.2121	-0.0091	0.0052	0.08148	-0.0056	0.0145	0.6984	-0.0047	0.0062	0.4485	0.0724	0.0432	0.09389	0.0026	0.009	0.777	-0.0378	0.0333	0.2556	0.0075	0.061	0.9027	-0.0192	0.0073	0.008891	-0.0018	0.0052	0.7228	-0.0195258	0.00272849	9.5e-13	0.00167884	0.00123262	0.19	-0.00131213	0.00104593	0.2	-0.00155785	0.00104287	0.13	0.007511	0.001747	1.709e-5	0	0.005173	0.9781	0.01511	0.002275	3.168e-11	8.6574e-5	0.00229993	0.95	-9.083289999999999e-4	0.00106116	0.45
SR_chronotype_morningness_cont_jones, SR_morningness_cont_Jansen	chr13:55729575:C:A	0.00645303	0.00425979	0.12980457512869004	0.0173319	0.00691375	0.012180076051271149	-0.0393255	0.0209892	0.060984574778668504	0.00394828	0.00780442	0.6129245261840759	0.00999843	0.00557538	0.07292223988336165	5.06297e-4	4.57834e-4	0.2687905525078259	0.0108435	0.00580787	0.06189705696477179	-0.00197943	0.00367697	0.5903492284771179	-0.0076	0.0234	0.7457	0.0024	0.0047	0.6026	0.0053	0.0048	0.2692	0.0198	0.0195	0.3094	-0.0018	0.0056	0.7482	0.0349	0.0442	0.4299	0.0023	0.0119	0.8468	0.0011	0.0012	0.3717	0.0128	0.0225	0.5713	0.0961	0.0671	0.1521	0.14	0.0612	0.02224	0.0027	0.011	0.809	0.0226	0.0543	0.6772	5e-4	8e-4	0.5139	0.0014	0.0067	0.8395	-0.0027	0.0185	0.8835	0.0135	0.008	0.09079	0.0637	0.0556	0.252	-0.0083	0.0115	0.4733	0.0029	0.0423	0.9453	0.1282	0.0784	0.1019	-0.0203	0.0094	0.03143	0.0076	0.0066	0.2501	0.0213068	0.00343801	6.9e-10	-0.00287718	0.00155131	0.053	-0.00100836	0.00131598	0.44	-0.0012436	0.00131212	0.35	-0.009695	0.002207	1.118e-5	0.0129162	0.006525	0.04751	-0.01778	0.002874	6.117e-10	-0.00118258	0.00289384	0.7	-0.00202101	0.00133492	0.11
SR_chronotype_morningness_cont_jones, SR_morningness_cont_Jansen	chr13:59048928:A:T	0.00522271	0.00358788	0.14548827679504875	-0.00389218	0.00582434	0.50396688446057	-0.00988303	0.0176802	0.576169148666153	-0.00724897	0.00657459	0.2702122289972413	0.0024597	0.00469638	0.6004557389246705	1.0926e-5	3.85653e-4	0.9773979189393698	-0.0103131	0.00489222	0.03502595617965034	8.20693e-4	0.00309618	0.7909590508582096	-0.0166	0.0197	0.4006	-0.0111	0.0037	0.003097	-0.0053	0.004	0.187	-0.0092	0.0164	0.5754	-0.017	0.0045	1.651e-4	0.0017	0.037	0.9632	0.0218	0.01	0.02991	-0.0016	0.001	0.1102	0.0066	0.0187	0.7232	0.0714	0.0567	0.2085	-0.0269	0.0483	0.5772	-0.0111	0.0093	0.2331	0.1067	0.046	0.02028	-7e-4	7e-4	0.2657	-0.0114	0.0054	0.03288	3e-4	0.0149	0.9846	-0.0026	0.0064	0.6853	0.0631	0.0441	0.1524	-0.0149	0.0093	0.1089	0.0173	0.0342	0.6117	0.0188	0.0653	0.773	-0.0175	0.0075	0.01984	-0.0086	0.0053	0.1085	-0.015926	0.00290147	4.3e-8	1.01868e-5	0.00130939	0.95	-2.00826e-4	0.00111074	0.84	-5.40809e-5	0.00110748	0.95	0.007679	0.001873	4.136e-5	0.00299551	0.005547	0.5366	0.01424	0.002439	5.242e-9	-2.35569e-4	0.00244198	0.88	-0.00268664	0.00112651	0.016
SR_chronotype_morningness_cont_jones, SR_morningness_cont_Jansen	chr13:59123725:A:G	0.00302744	0.00360083	0.40048107681654316	-0.00791545	0.00584538	0.1756924099345958	-0.0227167	0.0177439	0.2004550491846818	-0.0099024	0.00659829	0.13341971235365271	0.00169703	0.00471332	0.718809817386184	1.52054e-4	3.87044e-4	0.6944228454052643	-0.00968978	0.00490986	0.04843507761383178	-2.29698e-5	0.00310748	0.9941022574199947	-0.0248	0.0201	0.2186	-0.0077	0.004	0.05271	-0.0029	0.0041	0.4728	-0.0132	0.0167	0.4298	-0.0125	0.0048	0.00857	5e-4	0.0378	0.9896	0.0283	0.0102	0.005542	-9e-4	0.001	0.3676	0.0198	0.019	0.2982	0.0725	0.057	0.203	-0.0466	0.0492	0.3432	-0.0029	0.0093	0.7578	0.1563	0.0463	7.315e-4	-5e-4	7e-4	0.4228	-0.012	0.0054	0.02707	0.0033	0.0151	0.829	-0.0033	0.0065	0.6071	0.0534	0.0448	0.2336	-0.0089	0.0094	0.3454	0.0185	0.0346	0.5926	0.0271	0.066	0.681	-0.0167	0.0076	0.02867	-0.0105	0.0054	0.05149	-0.0164996	0.00291205	2e-8	-1.79656e-4	0.0013143	0.84	-0.00104926	0.00111492	0.35	-9.16665e-4	0.00111165	0.41	0.007486	0.001865	5.955e-5	0.00399202	0.00552	0.5103	0.01391	0.002428	1.018e-8	2.97133e-4	0.00245111	0.93	-0.00278915	0.00113078	0.013000000000000001
SR_chronotype_morningness_cont_jones, SR_morningness_cont_Jansen	chr14:56821246:T:C	-3.76289e-6	0.00357541	0.9991602776190072	0.0109796	0.00580129	0.05840903081207347	0.0219861	0.0176198	0.21210309218164683	0.00649411	0.00654834	0.32133497651400816	-0.00247672	0.00467988	0.5966477400966913	-1.11212e-4	3.84281e-4	0.7722750424401245	0.00879082	0.00487549	0.07137892450843684	0.00746538	0.00308469	0.0155145791726798	-0.0176	0.0195	0.3679	0.0124	0.0037	8.489e-4	0.0127	0.0037	5.585e-4	0.0308	0.0163	0.05842	0.0219	0.0044	6.473e-7	0.0147	0.0366	0.6878	0.0174	0.0099	0.07838	5e-4	0.001	0.6025	-0.0281	0.0184	0.1269	0.0289	0.056	0.6061	0.0037	0.0471	0.9379	-0.016	0.0092	0.08185	0.059	0.0457	0.1966	-1e-4	6e-4	0.8572	0.021	0.0052	5.322e-5	0.0035	0.0145	0.8081	0.0084	0.0062	0.1709	0.0368	0.0427	0.3887	0.0049	0.009	0.5882	-0.0067	0.0331	0.8408	-0.0641	0.0643	0.3192	0.0142	0.0073	0.05194	0.0195	0.0052	1.659e-4	0.0162439	0.00287788	1.1e-8	0.00258075	0.00129892	0.04	0.00148422	0.0011018	0.17	0.00142363	0.00109857	0.19	-0.005181	0.001846	0.005018	-0.0108587	0.005472	0.04756	-0.01479	0.002404	7.626e-10	-0.0023676	0.00242305	0.34	0.00334394	0.00111825	0.0022
SR_chronotype_morningness_cont_jones, SR_morningness_cont_Jansen	chr16:24523341:T:C	9.34666e-4	0.00334261	0.7797672661740562	0.0153855	0.00542733	0.004585218120030109	-0.0163018	0.0164705	0.32229457845558745	0.00663024	0.006123	0.2788784782709805	0.00356064	0.00437591	0.41582059929577664	4.31287e-4	3.59095e-4	0.22973597081569236	0.0139657	0.00455706	0.0021793651406712363	-0.00512095	0.00288293	0.07568328950209743	-0.0084	0.0183	0.6465	7e-4	0.0036	0.8467	0.0069	0.0037	0.062330000000000003	-0.0026	0.0152	0.8617	-0.002	0.0043	0.6459	-0.0373	0.0342	0.2753	0.0065	0.0093	0.4808	-0.0011	9e-4	0.2141	-0.0084	0.0173	0.6268	-0.0186	0.0528	0.7251	-0.0355	0.0446	0.4256	-0.0082	0.0086	0.3412	-0.0483	0.0428	0.259	-7e-4	6e-4	0.2547	-0.0019	0.0049	0.7041	-0.0077	0.0137	0.5759	0.0116	0.0058	0.0468	0.0169	0.0405	0.6768	0.0068	0.0085	0.4256	-0.0496	0.0314	0.1144	0.0058	0.0603	0.9235	0.0073	0.0069	0.2885	-0.005	0.0049	0.312	0.0164291	0.002691	8.1e-10	0.00126518	0.00121452	0.33	5.64015e-4	0.00103041	0.59	9.10411e-5	0.00102742	0.93	0.00422	0.001721	0.01422	-3.00045e-4	0.005098	0.9589	0.01254	0.002241	2.228e-8	-0.00256908	0.00226533	0.27	0.00177128	0.00104502	0.083
SR_chronotype_morningness_cont_jones, SR_morningness_cont_Jansen	chr16:52651004:A:G	-0.00297796	0.00371455	0.4227260387627245	0.0287903	0.00602888	1.7934942968627038e-6	4.09536e-4	0.0183041	0.9821495907124664	0.0185029	0.00680197	0.006523640195886026	-0.0157214	0.00486286	0.0012252084968852178	-4.95709e-4	3.99056e-4	0.21416080961902845	0.0224857	0.00506417	8.989592385637493e-6	0.00137374	0.00320389	0.6680900442059208	0.0021	0.0202	0.9166	-2e-4	0.0039	0.9573	0.0025	0.004	0.5289	-0.0165	0.0171	0.3345	-0.0056	0.0047	0.2343	0.0571	0.0381	0.134	0.0089	0.0102	0.3861	2e-4	0.001	0.82	-0.0263	0.0205	0.1999	0.0262	0.0587	0.6555	-0.0287	0.0475	0.5457	-0.0078	0.0097	0.4237	-0.0476	0.0479	0.321	6e-4	7e-4	0.3914	-0.0072	0.0052	0.1623	0.0012	0.0145	0.9364	0.0092	0.0061	0.1352	0.0171	0.0424	0.6864	0.0042	0.009	0.6376	-0.0332	0.0333	0.3187	-0.0288	0.0701	0.6807	0.0062	0.0073	0.3968	-0.0057	0.0052	0.2739	0.0286498	0.00300067	6.8e-22	-0.00569238	0.00135479	2.9e-5	-0.00318176	0.00114937	0.0051	-0.00305323	0.001146	0.0072	-0.006966	0.001922	2.896e-4	0.00697561	0.005688	0.2075	-0.02337	0.002503	9.888e-21	0.00922901	0.00252758	2.1e-4	-6.27363e-5	0.00116516	0.88
SR_chronotype_morningness_cont_jones, SR_morningness_cont_Jansen	chr16:56334057:C:T	0.00243506	0.0034492	0.48020203922612203	0.0146932	0.00559854	0.008678406723901105	-0.0500673	0.0169953	0.0032196599103457495	0.00580682	0.00631723	0.35799008626848444	-0.00293954	0.00451534	0.5150388622956524	-1.34238e-4	3.70537e-4	0.7171433902913616	0.003211	0.00470226	0.4946932676158993	0.0035674	0.0029743	0.23036791943440105	-0.0063	0.0189	0.7388	0.0109	0.0035	0.002059	0.0102	0.0038	0.006864	0.0122	0.0156	0.4345	0.0035	0.0044	0.4267	0.0372	0.0354	0.293	0.0123	0.0095	0.1948	0.0018	9e-4	0.05173	0.0246	0.0178	0.1667	-0.0195	0.0543	0.7197	-0.0714	0.0449	0.1119	0.0249	0.0089	0.004997	0.0182	0.0441	0.6803	-1e-4	6e-4	0.8724	0.0062	0.0049	0.2068	-0.0042	0.0138	0.7639	0.0151	0.0059	0.009953	0.0802	0.0406	0.04821	0.0107	0.0086	0.2128	-0.0067	0.0316	0.8328	-0.0323	0.062	0.6019	0.0101	0.007	0.145	0.0037	0.0049	0.4605	0.0239989	0.0027767	3.6e-18	-3.51434e-4	0.00125304	0.88	-5.5927e-4	0.0010631	0.63	-4.74061e-4	0.00105998	0.68	-0.009197	0.001774	2.163e-7	0.00399202	0.005252	0.4704	-0.01913	0.002311	1.279e-16	-2.9158e-4	0.00233729	0.88	6.61687e-4	0.00107817	0.56
SR_chronotype_morningness_cont_jones, SR_morningness_cont_Jansen	chr16:72134438:C:T	-0.00811536	0.00435761	0.06255470782955534	0.0271133	0.00707366	1.2659308981008023e-4	0.051536	0.0214726	0.016391549139582424	0.0295644	0.00798283	2.1264736227574968e-4	-0.0140369	0.00570465	0.013870113022650697	-3.50549e-4	4.68135e-4	0.453964612495038	0.0109743	0.00594081	0.06470681149902707	-0.00169031	0.00375926	0.6529696563806736	0.0164	0.0231	0.4775	0.0085	0.0044	0.0567	0.0067	0.0046	0.1438	2e-4	0.0192	0.993	0.0087	0.0054	0.1081	0.0944	0.0429	0.02798	0.0325	0.0111	0.003421	-1e-4	0.0012	0.9521	0.0342	0.0218	0.1162	-0.0905	0.0685	0.187	-0.0221	0.0529	0.6762	-6e-4	0.0111	0.9557	-0.0285	0.0556	0.609	-4e-4	8e-4	0.6447	0.0266	0.0058	4.692e-6	0.0287	0.0164	0.0805	0.0165	0.0069	0.01665	-0.0382	0.0475	0.4208	0.0062	0.0101	0.542	0.0309	0.0375	0.4106	0.1497	0.0761	0.04918	0.0321	0.0081	8.106e-5	0.0194	0.0059	9.618e-4	0.0254453	0.00350541	2.2e-13	-7.40842e-4	0.00158265	0.62	5.48987e-4	0.00134276	0.68	8.34507e-4	0.00133882	0.53	-0.01168	0.002239	1.817e-7	0.00598207	0.006625	0.3818	-0.02186	0.002916	6.569e-14	0.00236435	0.00295232	0.41	0.00135653	0.001363	0.35
SR_chronotype_morningness_cont_jones, SR_morningness_cont_Jansen	chr16:72176966:G:A	-0.00843448	0.00437329	0.05377618633963809	0.0263219	0.00709853	2.0883822821650866e-4	0.0524625	0.021551	0.014918666307463012	0.0264151	0.00801083	9.757757032337928e-4	-0.0177064	0.00572546	0.001984266498484643	-6.97315e-4	4.69842e-4	0.13776947390931157	0.0126255	0.00596248	0.03421842373693528	0.0012885	0.00377311	0.7327300453435243	0.0123	0.0234	0.6012	0.0081	0.0045	0.07022	0.0067	0.0046	0.1442	-0.0013	0.0194	0.946	0.0084	0.0054	0.1227	0.0696	0.0436	0.11	0.0344	0.0113	0.002264	-3e-4	0.0012	0.7911	0.0258	0.0217	0.2345	-0.0543	0.0688	0.4294	-0.0213	0.0527	0.6859	-0.0059	0.0112	0.594	-0.0447	0.0557	0.4219	-5e-4	8e-4	0.5339	0.0264	0.0058	4.95e-6	0.0287	0.0164	0.07926	0.0168	0.0069	0.01426	-0.0195	0.0473	0.6803	0.0096	0.0101	0.3389	0.0306	0.0374	0.4141	0.1219	0.0762	0.1095	0.0341	0.0081	2.615e-5	0.0184	0.0059	0.001712	0.0257422	0.00351443	1.7e-13	-0.00192971	0.00158676	0.22	1.2244e-4	0.00134625	0.93	4.31295e-4	0.00134231	0.75	-0.01172	0.002248	1.859e-7	0.00697561	0.006649	0.2722	-0.02186	0.002928	8.172e-14	0.00241886	0.0029598	0.41	6.88913e-4	0.00136676	0.66
SR_chronotype_morningness_cont_jones, SR_morningness_cont_Jansen	chr16:72295611:C:T	-0.00198176	0.00384029	0.6058247335884703	0.011657	0.00623297	0.061453977913985866	0.0188596	0.0189238	0.31895542991290177	0.0103466	0.00703347	0.141275222513588	-0.00743516	0.0050277	0.13918325856472075	-3.40609e-4	4.12582e-4	0.4090562192334814	0.00335917	0.00523583	0.5211503094751436	0.00426545	0.00331227	0.19782400954414237	-0.019	0.0218	0.3832	-0.0054	0.0042	0.1977	-0.0118	0.0039	0.002778	-0.0291	0.0178	0.1017	0.0085	0.005	0.09165	0.0167	0.0407	0.6805	-0.0077	0.0108	0.479	-6e-4	0.0011	0.5877	-0.0026	0.0195	0.895	-0.0448	0.0602	0.4563	0.0233	0.0484	0.6297	-0.0152	0.0098	0.122	-0.0439	0.0489	0.3694	-1e-4	7e-4	0.8738	0.0073	0.0053	0.1692	0.0262	0.0149	0.07922	-0.0012	0.0063	0.8513	-0.0023	0.0436	0.9572	-0.0012	0.0092	0.8967	0.0523	0.0341	0.1249	0.1906	0.0637	0.002749	0.0127	0.0075	0.08951	0.004	0.0053	0.4595	0.0194854	0.00308443	4.2e-10	-0.00176752	0.00139187	0.17	0.00128946	0.00118094	0.26	0.0013147	0.00117747	0.25	-0.006981	0.001977	4.127e-4	-0.00430927	0.005855	0.4613	-0.01558	0.002576	1.453e-9	0.00234984	0.00259631	0.37	0.001847	0.00119838	0.12
SR_chronotype_morningness_cont_jones, SR_morningness_cont_Jansen	chr17:17482676:C:A	-7.65305e-4	0.00385636	0.8426906979818968	0.0170718	0.0062592	0.006382047026581236	-0.0093064	0.0190147	0.6245367515540817	0.0113428	0.0070657	0.10841964976067732	0.001766	0.00504828	0.7264722004143817	2.25521e-6	4.1445e-4	0.9956583723131518	0.00921825	0.00525976	0.07967095078086489	0.00185387	0.00332791	0.5774827288073806	0.0205	0.0207	0.321	-0.001	0.0039	0.8033	0.0068	0.0038	0.07615	-0.0014	0.0171	0.933	-0.0017	0.0048	0.7214	0.0209	0.0384	0.5855	0.0064	0.0104	0.5395	0.0019	0.0011	0.07331	0.0172	0.0195	0.3776	0.1498	0.0613	0.01457	0.0139	0.0489	0.7767	0.0142	0.0099	0.1505	0.0569	0.0491	0.246	4e-4	7e-4	0.586	0.0019	0.0054	0.7275	-0.0069	0.0151	0.6482	0.0075	0.0064	0.2385	-0.0499	0.0441	0.2571	-7e-4	0.0093	0.9365	0.076	0.0344	0.026950000000000002	0.062	0.0686	0.3657	-0.0045	0.0076	0.5546	0.0056	0.0054	0.3028	0.0202204	0.00309566	9.9e-11	-0.00318726	0.00139696	0.016	-9.36936e-4	0.00118536	0.4	-5.77427e-4	0.00118187	0.6	0.008292	0.001973	2.643e-5	-0.00150113	0.005847	0.7918	0.01644	0.00257	1.578e-10	-0.00492549	0.00260621	0.061	-5.38082e-4	0.00120331	0.63
SR_chronotype_morningness_cont_jones, SR_morningness_cont_Jansen	chr17:17496321:C:T	0.00230658	0.00410277	0.5739789956586804	0.0165919	0.00666166	0.012750581748000608	0.0555239	0.0202277	0.006052015059125211	0.00613789	0.00752028	0.41439833328199993	-0.00297677	0.00537028	0.5793713293601275	-8.71215e-4	4.40886e-4	0.048148193808244207	0.00891756	0.00559525	0.11098671569568234	0.00832234	0.00354051	0.018743038617923802	0.0106	0.0236	0.6527	0.004	0.0047	0.3896	0.0057	0.0049	0.2374	0.0035	0.0194	0.8557	0.0071	0.0057	0.2101	0.0374	0.0445	0.4005	0.0353	0.0119	0.003123	0.0017	0.0011	0.143	-0.0126	0.0217	0.5623	0.0829	0.0643	0.1974	0.0916	0.0595	0.1238	-0.0035	0.0106	0.7408	0.0412	0.0527	0.4343	9e-4	7e-4	0.2066	0.0227	0.0066	6.357e-4	-0.0431	0.0183	0.01874	0.0057	0.0079	0.473	-0.1052	0.055	0.0558	0.0175	0.0114	0.1266	0.0449	0.0422	0.2879	0.0678	0.0747	0.3638	0.0259	0.0093	0.005299	0.0264	0.0065	5.053e-5	0.0247012	0.00330348	9.7e-14	7.04572e-4	0.0014897999999999999	0.68	3.22736e-4	0.00126414	0.83	5.10306e-4	0.0012604	0.71	-0.01102	0.002146	2.837e-7	0.00895974	0.006346	0.1442	-0.02106	0.002794	4.811e-14	-0.00128051	0.00278063	0.63	-0.00152445	0.00128035	0.23
SR_chronotype_morningness_cont_jones, SR_morningness_cont_Jansen	chr17:52049851:G:C	-0.00173218	0.00335254	0.6053826916644335	0.0103794	0.00544259	0.05651191183327278	0.0101211	0.0165289	0.5403199461398323	0.0135449	0.00614486	0.027505528877552685	-0.0117965	0.00438821	0.007183564573245004	-2.78092e-4	3.6026e-4	0.44016245973935747	0.0049355	0.00457204	0.2803664224768439	-0.0042364	0.0028928	0.14306717444893047	0.0023	0.0183	0.8993	0.0037	0.0036	0.3035	0.004	0.0037	0.2794	0.0307	0.0153	0.04545	0.0044	0.0043	0.3076	-0.003	0.0345	0.9308	0.0265	0.0093	0.004444	0.002	9e-4	0.02842	-0.0396	0.0175	0.0241	-0.0222	0.0527	0.6734	-0.0053	0.0447	0.9057	3e-4	0.0086	0.9744	-0.0078	0.0427	0.8558	0.0012	6e-4	0.04423	0.0093	0.0049	0.06013	-0.0176	0.0137	0.199	0.0066	0.0058	0.2607	0.0199	0.0405	0.624	0.0223	0.0085	0.008893	-0.0027	0.0315	0.9314	0.0384	0.0597	0.5196	0.0139	0.0069	0.04417	0.0121	0.0049	0.01334	0.0160844	0.00269439	2e-9	-0.00287432	0.00121558	0.018	-0.0015739	0.00103143	0.13	-0.00190017	0.00102839	0.068	0.007272	0.001722	2.397e-5	-0.0118702	0.0051	0.02009	0.01296	0.002244	7.605e-9	0.00259987	0.00226787	0.24	-1.38057e-4	0.00104631	0.88
SR_chronotype_morningness_cont_jones, SR_morningness_cont_Jansen	chr17:52129456:T:C	5.70255e-4	0.00368295	0.8769503383712269	-0.0141153	0.00597711	0.018198265634337466	0.0129177	0.0181591	0.47685791988350157	-0.00965863	0.00674893	0.15239123898153176	0.00468521	0.0048211	0.3311425585438633	1.20085e-4	3.95799e-4	0.7615860842637467	-0.00468333	0.00502306	0.35114783894540863	0.00198736	0.00317767	0.5316991915882046	0.019	0.021	0.3658	0.0029	0.004	0.4727	0.0011	0.0041	0.7906	0.0287	0.0172	0.09413	0.0032	0.0049	0.5154	-0.0043	0.0392	0.9125	0.0202	0.0105	0.0548	0.0017	0.001	0.09958	-0.0517	0.0192	0.00718	0.0296	0.0584	0.6122	0.0429	0.0477	0.3684	-7e-4	0.0095	0.9393	-0.0398	0.0471	0.3979	9e-4	7e-4	0.1608	0.0025	0.0052	0.6364	-0.0037	0.0146	0.8018	0.0037	0.0062	0.5445	-0.0149	0.0427	0.7276	0.0159	0.009	0.07807	0.0654	0.0333	0.04925	0.0457	0.0672	0.4964	-0.0011	0.0073	0.8857	0.0072	0.0052	0.1654	-0.0159992	0.00297796	3e-8	0.00137073	0.0013437	0.29	0.00184679	0.00114009	0.11	0.00204289	0.00113672	0.076	0.007719	0.001903	4.992e-5	-0.0109598	0.005642	0.05142	0.01502	0.002479	1.365e-9	-0.00172259	0.00250703	0.47	-3.31751e-4	0.00115695	0.79
SR_chronotype_morningness_cont_jones, SR_morningness_cont_Jansen	chr17:56096238:T:C	-0.00146498	0.00857295	0.8643149001888883	0.0247791	0.0139171	0.0749963280322353	-0.0545764	0.0422611	0.19656174545737085	0.0255521	0.0157138	0.1039290601745302	-0.00369539	0.01122	0.7418856999216682	-5.16281e-4	9.21135e-4	0.5751498356142055	0.0110266	0.0116901	0.3455556513643016	8.83455e-4	0.0073959	0.9049173186816416	-0.033	0.0446	0.4593	-0.0074	0.0084	0.3751	-0.0136	0.0086	0.1121	4e-4	0.0369	0.9922	-0.0086	0.01	0.3891	-0.1293	0.0824	0.1167	0.0499	0.0218	0.02182	0.0021	0.0023	0.3578	0.0148	0.0412	0.7196	-0.1873	0.1337	0.1611	0.0268	0.0945	0.7769	0.0051	0.0214	0.8111	0.1273	0.111	0.2513	9e-4	0.0015	0.5671	0.0116	0.0104	0.2645	-0.0113	0.0295	0.7026	0.0094	0.0123	0.4436	-0.0203	0.0846	0.8105	-0.0215	0.0181	0.2365	0.0349	0.0669	0.602	0.0658	0.1497	0.6601	0.0049	0.0146	0.736	0.0101	0.0106	0.3414	0.0400134	0.00686628	6e-9	-0.00268236	0.0030951	0.36	0.00111329	0.0026251	0.64	0.00150081	0.00261733	0.54	-0.01728	0.004407	8.81e-5	-0.00501254	0.01306	0.7018	-0.03242	0.005741	1.642e-8	-0.00491758	0.00577433	0.4	-8.85917e-5	0.00267184	0.95
SR_chronotype_morningness_cont_jones, SR_morningness_cont_Jansen	chr17:56096372:A:G	-7.16385e-4	0.00864303	0.9339422013789246	0.025239	0.0140325	0.07207920700292073	-0.0526452	0.0426068	0.21660526062838964	0.0254616	0.0158443	0.10805677457833873	-0.00446842	0.0113118	0.6928257171806713	-5.94898e-4	9.28669e-4	0.5217878954230274	0.0111337	0.0117857	0.34482123263833536	9.81644e-4	0.00745622	0.8952577721229362	-0.0363	0.0459	0.4282	-0.0082	0.0086	0.3402	-0.0133	0.0088	0.1302	0.0104	0.0378	0.7842	-0.0074	0.0103	0.4695	-0.1136	0.0849	0.1806	0.0467	0.0223	0.03639	0.0018	0.0023	0.4315	0.0183	0.042	0.6638	-0.1967	0.1348	0.1447	0.0258	0.0959	0.7877	0.0022	0.0217	0.9192	0.1526	0.112	0.1731	7e-4	0.0016	0.664	0.013	0.0105	0.218	-0.0175	0.0299	0.5582	0.0129	0.0125	0.3012	-0.0389	0.0861	0.6517	-0.0236	0.0184	0.2	0.0424	0.0682	0.5343	0.1102	0.1522	0.4689	0.0101	0.0148	0.4935	0.009	0.0108	0.4034	0.0407112	0.00693598	5.1e-9	-0.00331987	0.00312985	0.27	0.00128783	0.00265463	0.59	0.00162693	0.00264678	0.5	-0.01762	0.004448	7.487e-5	-0.00270365	0.01318	0.8393	-0.0317	0.005794	4.493e-8	-0.0055175	0.00583934	0.35	6.47286e-4	0.00269586	0.82
SR_chronotype_morningness_cont_jones, SR_morningness_cont_Jansen	chr17:67479112:A:G	-0.00417707	0.00335377	0.21295311639428915	-0.00759556	0.00544431	0.1629750038606298	0.0249827	0.0165362	0.13084255014092008	-0.00609735	0.00614656	0.32119960313115975	-0.00156459	0.00439023	0.7215559296284659	2.5334e-4	3.60426e-4	0.4821242763330485	-4.43304e-4	0.00457414	0.9227936556135252	-6.41216e-4	0.00289372	0.8246343095500368	0.0109	0.0181	0.5482	3e-4	0.0036	0.9362	-0.0016	0.0037	0.6747	-0.0063	0.0152	0.6765	-0.0047	0.0043	0.2697	0.0413	0.0343	0.2285	0.0128	0.0093	0.1661	-0.0021	9e-4	0.02462	0.0063	0.0176	0.7183	-0.0414	0.0529	0.434	0.0711	0.0454	0.1167	-0.0246	0.0086	0.004467	-0.0304	0.0428	0.4777	-5e-4	6e-4	0.3667	-3e-4	0.005	0.9588	-0.0204	0.0139	0.1424	-0.0051	0.0059	0.3871	0.0062	0.0411	0.8794	0.0034	0.0086	0.6983	9e-4	0.0319	0.9764	0.0047	0.0612	0.9393	0.008	0.007	0.2535	-0.0034	0.005	0.4948	-0.016206	0.00270197	2.1e-9	-0.00450799	0.00121879	1.7e-4	-9.10292e-4	0.0010341	0.4	-6.43318e-4	0.00103106	0.55	0.005963	0.001726	5.496e-4	0.0109399	0.00511	0.03691	0.01295	0.002247	8.177e-9	-4.38906e-4	0.0022738	0.86	0.00228508	0.0010493	0.024
SR_chronotype_morningness_cont_jones, SR_morningness_cont_Jansen	chr17:67485948:C:T	-0.00380184	0.00339109	0.26223400027787924	-0.00859404	0.00550513	0.11850045011936343	0.0247408	0.01672	0.13895174335059635	-0.00589137	0.00621522	0.34318318460209296	-0.0017363	0.00443904	0.6956919851252749	1.86728e-4	3.64433e-4	0.6083857035235664	-2.48799e-4	0.004625	0.9570990827118576	-8.90638e-4	0.00292607	0.760837657893368	-0.0077	0.019	0.6847	0.0019	0.0037	0.6053	0.0028	0.0036	0.4254	6e-4	0.0156	0.971	0.0062	0.0045	0.1653	-0.0514	0.0356	0.1486	-0.0139	0.0095	0.1425	0.0019	9e-4	0.03812	0.0012	0.0173	0.9435	0.0307	0.0535	0.5669	-0.0528	0.0456	0.2468	0.0276	0.0087	0.001513	0.0346	0.0433	0.4247	4e-4	6e-4	0.5176	-0.0024	0.0051	0.6304	0.0252	0.0141	0.07369	0.0039	0.006	0.5208	-0.0212	0.0415	0.6099	-0.002	0.0087	0.8197	-0.0163	0.0322	0.6131	-2e-4	0.061	0.9975	-0.0119	0.0071	0.09279	8e-4	0.005	0.8678	-0.0162206	0.00273226	3.4e-9	-0.00461386	0.00123241	1.5e-4	-6.16903e-4	0.00104567	0.58	-3.37766e-4	0.00104259	0.77	0.006577	0.001765	1.944e-4	0.0109399	0.005229	0.04009	0.01349	0.002299	4.413e-9	-5.72845e-4	0.00229927	0.82	0.00252893	0.00106099	0.013999999999999999
SR_chronotype_morningness_cont_jones, SR_morningness_cont_Jansen	chr17:8136833:C:T	0.0066991	0.00334528	0.04522514833639468	0.02016	0.00543041	2.0528158865112237e-4	0.0219039	0.0164955	0.18422051836501802	0.00885126	0.00613111	0.14883360458007003	0.0023684	0.00437935	0.5886376002979148	-4.95475e-4	3.59533e-4	0.16816940979859277	0.0126921	0.0045628	0.005408539427480612	-3.41582e-4	0.00288618	0.9057895375580293	-0.0116	0.019	0.5406	-0.0018	0.0038	0.631	-0.0064	0.0038	0.09552	-0.0188	0.0156	0.2287	0.0037	0.0045	0.4119	-0.0359	0.0356	0.3131	-0.0172	0.0096	0.07381	-6e-4	9e-4	0.515	0.0026	0.0177	0.8835	-0.099	0.053	0.06185	0.0198	0.0449	0.6584	-0.0089	0.0087	0.3049	-0.0701	0.0428	0.1017	-1e-4	6e-4	0.9291	-0.0036	0.005	0.4668	-0.0123	0.0138	0.3738	-0.005	0.0059	0.3944	-0.0134	0.0408	0.7427	-0.0069	0.0086	0.4207	-0.0432	0.0316	0.1721	-0.1344	0.0613	0.02822	-0.0067	0.007	0.3388	0.0022	0.0049	0.6609	0.0152583	0.00270489	7.5e-9	-1.32481e-4	0.0012201	0.87	0.00103141	0.00103524	0.32	9.95918e-4	0.00103217	0.34	-0.002241	0.001735	0.1966	0.00399202	0.005141	0.4347	-0.01284	0.002261	1.375e-8	0.00652228	0.00227647	0.0044	5.73982e-4	0.0010504000000000002	0.6
SR_chronotype_morningness_cont_jones, SR_morningness_cont_Jansen	chr17:8154049:T:C	0.0107748	0.00602364	0.07365462114702309	0.0239066	0.00977549	0.014462720722958221	0.00876679	0.029694	0.767812185021139	0.0202603	0.0110366	0.06639723587312439	0.0124994	0.00788348	0.11284751500558358	5.87163e-4	6.47213e-4	0.36429146813925944	0.0248483	0.00821373	0.0024845057145919235	0.0013829	0.00519531	0.7900998875754818	0.0368	0.0336	0.2732	0.0074	0.0068	0.2798	0.0036	0.007	0.6061	0.0152	0.0276	0.5817	-0.0145	0.0082	0.0753	0.0677	0.0635	0.2862	-0.0186	0.0173	0.2818	0.0017	0.0017	0.30620000000000003	0.0027	0.0287	0.9239	0.151	0.0963	0.1169	-0.0328	0.0882	0.7098	0.0168	0.0153	0.2719	0.0919	0.0762	0.2274	0.001	0.0011	0.3481	-0.0173	0.0101	0.08718	0.0065	0.0279	0.8142	0.0065	0.012	0.5884	-0.0665	0.0828	0.4214	-0.003	0.0174	0.8622	-0.0289	0.0634	0.6483	-0.0219	0.1025	0.8307	-0.0181	0.0141	0.2009	-0.0088	0.0099	0.3696	0.0403075	0.00485089	4.8e-17	-0.00366548	0.0021933	0.084	-0.00143731	0.00186129	0.44	-0.00151396	0.00185578	0.42	0.01137	0.003074	2.155e-4	-0.00833464	0.009114	0.3598	0.0296	0.004006	1.477e-13	0.00199641	0.00409167	0.6	-0.00185197	0.00189457	0.34
SR_chronotype_morningness_cont_jones, SR_morningness_cont_Jansen	chr18:25044744:G:A	2.70341e-4	0.00337399	0.9361378391644702	-0.0129499	0.00547437	0.018003626725322967	0.0300265	0.0166283	0.07095777679633887	-0.015514	0.00617757	0.012027074468046607	0.00390987	0.00441549	0.3758936593424235	0.00103535	3.62538e-4	0.004292200492015896	-0.00766125	0.00460014	0.09582525861278449	7.13888e-4	0.0029101	0.8062131916287638	-0.0248	0.0189	0.1897	0.0045	0.0037	0.2266	0.0087	0.0035	0.01358	-0.0169	0.0156	0.279	8e-4	0.0045	0.8602	-0.0104	0.0356	0.7701	0.011	0.0095	0.2464	-1e-4	9e-4	0.8979	0.0041	0.0178	0.8156	-0.0804	0.0533	0.1316	0.0251	0.045	0.576	-0.0065	0.0087	0.4567	0.0339	0.0431	0.4314	-1e-4	6e-4	0.8324	0.0028	0.0049	0.5693	0.0241	0.0138	0.08069	0.0099	0.0059	0.09056	-0.0457	0.0407	0.2613	0.0147	0.0086	0.08636	-0.0165	0.0316	0.6025	-0.1479	0.0602	0.01397	0.0039	0.007	0.5712	0.0037	0.0049	0.4544	-0.0181914	0.0027251	1.4e-11	9.29937e-4	0.00122973	0.44	1.60079e-5	0.00104309	0.99	3.92785e-4	0.00104004	0.7	-0.005369	0.00175	0.002159	0.00299551	0.005184	0.623	-0.01283	0.002279	1.82e-8	0.00443694	0.00229391	0.05	0.00340277	0.0010582	0.0016
SR_chronotype_morningness_cont_jones, SR_morningness_cont_Jansen	chr18:34084746:T:A	0.00167063	0.00354193	0.637160728285142	0.0137982	0.00574662	0.016345943746906476	0.0228823	0.0174564	0.18991575746557646	0.0111595	0.00648619	0.08533948152485644	-0.011019	0.0046354	0.017447772906599393	-6.06612e-4	3.80594e-4	0.11096831716312536	0.00514071	0.00482925	0.28710516136975067	0.00143906	0.0030547	0.6375716534400684	0.0297	0.0195	0.1276	0.0102	0.0036	0.004995	0.0035	0.0039	0.3721	0.0011	0.0162	0.9451	0.0101	0.0044	0.02235	-0.0093	0.0365	0.7996	0.0046	0.0098	0.6366	-4e-4	0.001	0.7096	0.0172	0.0183	0.3453	-0.0282	0.056	0.6143	-0.0085	0.0455	0.8516	0.0026	0.0091	0.7723	0.0118	0.0453	0.7946	-5e-4	6e-4	0.4537	0.0065	0.005	0.1957	-0.0124	0.014	0.3771	0.0104	0.0059	0.07924	-0.0212	0.0411	0.6062	0.0035	0.0087	0.6894	-0.0248	0.032	0.437	0.0094	0.0638	0.8833	0.0097	0.007	0.1695	0.004	0.005	0.424	0.0218962	0.00285562	1e-14	-0.00673189	0.00128827	1.6e-7	-0.00396993	0.00109283	3e-4	-0.00400753	0.00108961	2.5e-4	-0.009461	0.001827	2.243e-7	9.995e-4	0.00541	0.7929	-0.01521	0.002378	1.612e-10	0.00128907	0.00240339	0.57	0.0013652	0.00110876	0.21
SR_chronotype_morningness_cont_jones, SR_morningness_cont_Jansen	chr18:40454748:C:T	0.00249833	0.00392934	0.5248980991135357	0.0260282	0.00637543	4.4537927091737015e-5	0.0247494	0.019365	0.2012315164572322	0.0241751	0.00719493	7.793813334071989e-4	-0.00145142	0.00514227	0.7777499645759465	-3.03361e-4	4.22211e-4	0.47244580815408554	0.016732	0.00535731	0.0017889574043521888	-0.00182801	0.00338941	0.5896590928849307	0.0077	0.0216	0.7219	0.003	0.0043	0.4802	0.0039	0.0044	0.3786	-0.0072	0.0179	0.6878	0.0026	0.0052	0.6201	0.0049	0.0405	0.9042	-0.0141	0.011	0.199	0.001	0.0011	0.3517	4e-4	0.0204	0.9824	-0.0261	0.0614	0.6709	0.0264	0.0541	0.6252	0.0155	0.0101	0.1256	-0.0038	0.0505	0.9407	1e-4	7e-4	0.8692	0.0104	0.006	0.08443	-0.0065	0.0167	0.6979	0.0148	0.0071	0.03889	0.0192	0.0497	0.6994	0.0037	0.0104	0.7236	0.0077	0.0385	0.8416	0.1063	0.0705	0.1319	0.0109	0.0085	0.1993	0.0146	0.006	0.01432	0.0222611	0.00316871	1.9e-12	0.00232218	0.00143008	0.11	0.00186261	0.00121302	0.14	0.00203356	0.00120945	0.1	-0.007402	0.002024	2.543e-4	-0.0146062	0.006004	0.01485	-0.01792	0.002635	1.054e-11	0.00308283	0.00266805	0.23	0.00171896	0.0012305999999999999	0.15
SR_chronotype_morningness_cont_jones, SR_morningness_cont_Jansen	chr18:40572871:C:T	0.00288655	0.00336189	0.390556616791204	-0.0215761	0.00545534	7.652441178142356e-5	-0.0281015	0.0165691	0.08988143551303537	-0.0150274	0.00615742	0.014665267868623228	0.00353339	0.00439982	0.42193057746100604	-2.90308e-5	3.61251e-4	0.9359494641832325	-0.0191867	0.00458381	2.8423005558673644e-5	6.38861e-6	0.00289996	0.9982422656976164	-0.0356	0.0184	0.05266	-0.0102	0.0036	0.004088	-0.0119	0.0037	0.00118	-0.0162	0.0154	0.2902	-0.0044	0.0044	0.3174	-0.0173	0.0347	0.6186	0.0081	0.0093	0.3825	-0.001	9e-4	0.2843	-0.0086	0.0175	0.6217	0.0496	0.0528	0.3468	0.0462	0.0448	0.3024	-0.0159	0.0086	0.06659	0.0315	0.0429	0.4627	-1e-4	6e-4	0.8609	-0.0136	0.0049	0.005741	0.0084	0.0138	0.5425	-0.0069	0.0059	0.236	-0.0709	0.0406	0.08065	-0.0135	0.0085	0.115	0.0184	0.0315	0.5599	-0.083	0.0606	0.1704	-0.017	0.0069	0.01449	-0.0127	0.0049	0.009893	-0.0218632	0.00270301	1.3e-15	0.00140682	0.0012199	0.26	0.00142765	0.00103472	0.17	0.00116697	0.00103168	0.26	-0.008533	0.001731	8.225e-7	-0.00803217	0.005129	0.1178	-0.01516	0.002253	1.716e-11	-2.25526e-4	0.00227569	0.9	-2.07725e-4	0.00104979	0.85
SR_chronotype_morningness_cont_jones, SR_morningness_cont_Jansen	chr18:5186020:C:G	0.00120976	0.00424208	0.775503924611872	-0.0113369	0.00688406	0.09959097863381232	1.57583e-4	0.0209061	0.9939858683276952	-0.0135459	0.00776949	0.08125124044858531	-0.00147872	0.00555148	0.789957997084343	-4.57686e-4	4.5581e-4	0.31532252819942636	-0.015268199999999999	0.00578364	0.008293159153870315	-0.00174131	0.0036602	0.6342580675366747	0.0152	0.0228	0.5057	0.006	0.0045	0.1828	8e-4	0.0046	0.8656	-0.0117	0.0191	0.5417	0.0048	0.0053	0.3613	-0.0288	0.0427	0.5008	-0.0237	0.0111	0.03277	7e-4	0.0012	0.564	0.0298	0.0229	0.1927	-0.0116	0.0674	0.8631	-0.032	0.0543	0.556	0.0039	0.011	0.727	0.0775	0.0541	0.1517	5e-4	8e-4	0.51	0.0027	0.0059	0.6455	0.0019	0.0166	0.9091	0.0109	0.007	0.1209	0.0635	0.0486	0.1909	0.0107	0.0103	0.2995	-0.0037	0.0382	0.923	-0.0048	0.0786	0.9513	0.014	0.0083	0.09171	7e-4	0.006	0.9002	-0.0256287	0.00342253	1.6e-14	0.00603467	0.00154514	9.8e-5	2.88453e-4	0.00131054	0.84	2.09549e-4	0.00130667	0.88	0.009725	0.002181	8.259e-6	0.00498754	0.006455	0.4075	0.01912	0.002843	1.732e-11	0.00621454	0.00288241	0.034	0.00193329	0.00133037	0.16
SR_chronotype_morningness_cont_jones, SR_morningness_cont_Jansen	chr18:5186165:A:G	0.00115105	0.00424285	0.7861655337221922	-0.0114931	0.00688532	0.09507361336343488	5.88415e-4	0.0209099	0.9775500674113368	-0.0137672	0.00777091	0.07645572307931893	-0.00143287	0.0055525	0.7963623142525393	-4.58009e-4	4.55893e-4	0.31506996158409073	-0.0154274	0.0057847	0.007654908431372679	-0.00177201	0.00366087	0.6283577848337355	0.0157	0.0228	0.4901	0.006	0.0045	0.1819	9e-4	0.0046	0.8509	-0.0115	0.0191	0.5484	0.0049	0.0053	0.3554	-0.0269	0.0427	0.5285	-0.024	0.0111	0.03007	7e-4	0.0012	0.5601	0.0296	0.0229	0.1955	-0.0116	0.0674	0.8636	-0.0316	0.0543	0.5603	0.0039	0.011	0.7255	0.0782	0.0541	0.1481	5e-4	8e-4	0.5112	0.0027	0.0059	0.6442	0.0019	0.0166	0.908	0.0109	0.007	0.1206	0.0636	0.0486	0.1906	0.0107	0.0103	0.2999	-0.0037	0.0382	0.9234	-0.0044	0.0786	0.9552	0.014	0.0083	0.09119	7e-4	0.006	0.9014	-0.0255629	0.00342312	1.8e-14	0.0060403	0.00154539	9.7e-5	2.70494e-4	0.00131075	0.85	1.93707e-4	0.00130688	0.89	0.009711	0.002182	8.532e-6	0.00498754	0.006456	0.4145	0.01919	0.002843	1.479e-11	0.00633655	0.00288286	0.031	0.00195155	0.00133058	0.16
SR_chronotype_morningness_cont_jones, SR_morningness_cont_Jansen	chr18:55906812:C:G	0.00945735	0.00338786	0.005245779118375491	-0.00106956	0.0054968	0.8457231135705316	-0.0171554	0.0166969	0.304203355354931	0.00367334	0.0062034	0.5537503324951464	0.00958274	0.00443356	0.030663378228345244	-2.53358e-4	3.64022e-4	0.4864307261337141	-0.00111485	0.00461897	0.8092740227447157	-0.00603885	0.00292198	0.038762341195638574	0.0188	0.019	0.3218	-0.0025	0.0037	0.507	-9e-4	0.0039	0.8124	0.0057	0.0156	0.7135	-0.0089	0.0045	0.04794	-0.0134	0.0357	0.7065	-0.0023	0.0096	0.8084	-6e-4	9e-4	0.5553	-0.0068	0.0176	0.7015	-0.0199	0.0532	0.7079	-0.0228	0.0472	0.6289	0.0047	0.0087	0.5929	0.0064	0.0433	0.8832	-6e-4	6e-4	0.324	-0.0094	0.0053	0.07389	-0.0056	0.0145	0.6994	0.0057	0.0062	0.3575	0.0157	0.0434	0.7175	0.0073	0.009	0.4224	0.013	0.0333	0.697	-0.0218	0.0612	0.7214	-0.0054	0.0074	0.4666	-0.0082	0.0052	0.1156	-0.0173129	0.00272797	1.6e-10	5.0823e-4	0.00123099	0.71	0.00148752	0.00104421	0.15	0.00130332	0.00104114	0.2	0.005471	0.001752	0.00179	0.00598207	0.005189	0.2628	0.01243	0.002279	4.859e-8	-5.47114e-4	0.00229626	0.83	-0.00132185	0.00105873	0.19
SR_chronotype_morningness_cont_jones, SR_morningness_cont_Jansen	chr18:55908718:T:C	0.00945107	0.00338576	0.005247712090868179	-8.49941e-4	0.00549342	0.8770422191855376	-0.0184474	0.0166865	0.2689317017467212	0.00375259	0.00619959	0.5449830561365944	0.00986992	0.0044308	0.02590896116244432	-2.41083e-4	3.63795e-4	0.5075291604483501	-0.00119583	0.00461609	0.7955921695123148	-0.00609566	0.00292021	0.036851909842605	0.0184	0.019	0.3323	-0.0025	0.0037	0.5007	-0.0012	0.0038	0.7469	0.0067	0.0156	0.6668	-0.0088	0.0045	0.05135	-0.0105	0.0355	0.7684	-0.0022	0.0097	0.8235	-6e-4	9e-4	0.5415	-0.0074	0.0176	0.6746	-0.0216	0.0532	0.6848	-0.0226	0.0472	0.632	0.0046	0.0087	0.6007	0.0052	0.0433	0.9044	-6e-4	6e-4	0.3159	-0.0092	0.0053	0.0784	-0.0056	0.0145	0.6975	0.0055	0.0062	0.3754	0.0159	0.0433	0.7145	0.0073	0.009	0.4208	0.0143	0.0333	0.6677	-0.0212	0.0611	0.7283	-0.005	0.0074	0.4938	-0.0082	0.0052	0.1144	-0.0172793	0.00272651	1.8e-10	5.26336e-4	0.00123032	0.7	0.0014861	0.00104364	0.15	0.00130305	0.00104057	0.2	0.005272	0.001748	0.002566	0.00598207	0.005178	0.2232	0.01248	0.002274	4.084e-8	-4.33971e-4	0.00229504	0.87	-0.0012664000000000002	0.00105816	0.21
SR_chronotype_morningness_cont_jones, SR_morningness_cont_Jansen	chr18:59156809:C:A	0.00113902	0.00365464	0.7552956787698663	0.0135872	0.00593076	0.021965444691331746	0.00745608	0.0180119	0.6789081152585796	0.0200353	0.00669296	0.0027580364405972355	0.00189996	0.00478292	0.6911924728667322	6.81661e-4	3.92706e-4	0.08259808908678712	0.0209572	0.00498294	2.6015968615448036e-5	-1.26719e-4	0.00315293	0.9679410310388359	-0.025	0.0204	0.2197	-0.0034	0.0039	0.3863	-0.0038	0.004	0.3499	0.0012	0.0169	0.9445	9e-4	0.0048	0.8485	-0.0302	0.0382	0.4292	0.0087	0.0102	0.3976	-2e-4	0.001	0.8405	0.0175	0.0195	0.368	0.0563	0.0568	0.3218	0.0531	0.0495	0.2832	-0.0042	0.0094	0.6594	0.001	0.0464	0.9833	-5e-4	7e-4	0.4378	0.0096	0.0054	0.07774	0.0135	0.0152	0.3736	0.0161	0.0065	0.01299	0.0051	0.0448	0.9099	0.0102	0.0094	0.2762	0.0104	0.0349	0.765	-0.0782	0.0673	0.2447	0.0172	0.0076	0.02409	0.0022	0.0054	0.679	0.0284801	0.00293643	8.6e-22	-0.00390344	0.0013246	0.0039	-0.00209508	0.0011235800000000001	0.064	-0.00192806	0.00112027	0.087	-0.008607	0.001888	5.164e-6	0.00895974	0.005588	0.1256	-0.02015	0.002458	2.459e-16	0.00186579	0.00247112	0.42	0.00276368	0.00113908	0.013999999999999999
SR_chronotype_morningness_cont_jones, SR_morningness_cont_Jansen	chr18:62571435:C:T	-0.00180234	0.00334251	0.5897364891573693	-0.00937494	0.00542377	0.08389962119445807	-0.0157161	0.0164735	0.3400713144066384	-0.00912832	0.0061208	0.13586669150192004	-0.0085551	0.00437439	0.050497514201846165	-3.6777e-4	3.59163e-4	0.30585247555051137	-0.00289366	0.00455732	0.5254616194923387	0.00442605	0.00288394	0.12485185519757198	-0.0029	0.0182	0.8719	0.0035	0.0036	0.3298	-8e-4	0.0036	0.8169	-5e-4	0.0152	0.9762	0.0058	0.0044	0.184	-0.0358	0.0344	0.2979	0.0023	0.0092	0.8049	5e-4	9e-4	0.5603	0.0357	0.0173	0.03934	0.0637	0.0528	0.2277	-0.0762	0.0458	0.09625	0.0082	0.0086	0.3403	0.0147	0.0428	0.7318	7e-4	6e-4	0.267	-0.0029	0.0051	0.5655	0.0141	0.0141	0.3176	0.008	0.006	0.1838	-0.0144	0.0418	0.7301	0.0081	0.0088	0.3564	-0.0117	0.0323	0.717	0.0102	0.0604	0.866	0.0081	0.0071	0.2533	-0.0031	0.005	0.5399	-0.0162984	0.00269462	1.3e-9	-0.00296459	0.00121628	0.012	-3.86808e-4	0.00103169	0.74	-4.45536e-4	0.00102865	0.7	-0.005723	0.001721	8.827e-4	-0.0133892	0.005098	0.008762	-0.01266	0.002241	1.584e-8	0.00145988	0.0022688	0.5	6.08524e-4	0.00104649	0.54
SR_chronotype_morningness_cont_jones, SR_morningness_cont_Jansen	chr19:2695663:C:T	-0.00341177	0.00414943	0.4109471756662539	-0.00575514	0.00673406	0.3927552508952952	0.0156731	0.0204512	0.44345851668275804	-0.00289038	0.0076021	0.7037914718592281	0.00537018	0.00543194	0.32284420849549406	4.13406e-4	4.46028e-4	0.35399815619337366	6.33518e-4	0.00565833	0.9108536437399856	-0.00595985	0.00358019	0.09597762522982335	0.0132	0.0227	0.5601	-0.001	0.0044	0.8212	-0.0062	0.0044	0.1603	-0.0159	0.019	0.4033	0.0018	0.0052	0.7342	0.0176	0.0425	0.6793	-0.0141	0.0113	0.2154	0.0011	0.0011	0.3447	-0.0127	0.0221	0.5657	0.0865	0.0654	0.1857	0.0696	0.0499	0.1635	0.0023	0.0108	0.8275	0.1272	0.0517	0.01381	8e-4	8e-4	0.3188	7e-4	0.0055	0.9006	0.0123	0.0155	0.4281	0.0049	0.0065	0.4557	-0.0277	0.0448	0.5354	-1e-4	0.0096	0.9888	-0.0231	0.0354	0.5137	-0.0332	0.0768	0.6651	0.0106	0.0077	0.1693	0.0012	0.0056	0.8252	-0.0192609	0.00335946	8.9e-9	0.00157811	0.00151469	0.29	0.00190017	0.00128465	0.14	0.00149377	0.00128087	0.25	0.007395	0.002147	5.722e-4	-0.0193867	0.006372	0.002321	0.01524	0.002795	4.97e-8	-0.0019977	0.00282531	0.48	0.00209995	0.00130354	0.1
SR_chronotype_morningness_cont_jones, SR_morningness_cont_Jansen	chr1:109427531:T:G	-9.63821e-4	0.00438268	0.8259367681685535	0.0179938	0.00710798	0.011357951242270715	-0.0280783	0.0215928	0.19347996493151137	0.0234254	0.00802388	0.003506468969803292	0.00698945	0.00573675	0.22308583740907356	1.9973e-4	4.70812e-4	0.6714025710651917	0.00998	0.00597304	0.09475235219781059	-0.00219976	0.0037783	0.5604256445820665	-0.01	0.024	0.6754	0.006	0.0047	0.2054	0.0085	0.0045	0.05714	0.0261	0.0198	0.1882	0.01	0.0056	0.07398	0.0372	0.0447	0.4059	-0.0074	0.0122	0.5437	0.0018	0.0012	0.1241	0.0276	0.0225	0.2206	0.0559	0.0685	0.414	-0.0765	0.0579	0.1862	0.0096	0.0112	0.3927	0.0588	0.0559	0.2929	0.0011	8e-4	0.1812	0.0092	0.0064	0.1526	-0.0105	0.0179	0.5569	0.0112	0.0076	0.1424	0.0192	0.0531	0.7178	-0.0097	0.0111	0.3829	0.0297	0.0409	0.4676	-0.0034	0.0782	0.9658	0.0123	0.009	0.1732	0.0067	0.0064	0.2945	0.0220906	0.00350204	1.9e-10	9.39258e-4	0.00158128	0.55	-3.46851e-4	0.0013427	0.8	-1.74495e-4	0.00133878	0.9	-0.009536	0.002242	2.109e-5	-0.00541463	0.006643	0.4188	-0.01737	0.002919	2.681e-9	-0.00277986	0.00295151	0.34	8.311989999999999e-4	0.00136329	0.56
SR_chronotype_morningness_cont_jones, SR_morningness_cont_Jansen	chr1:14221703:C:A	-0.00106854	0.00336647	0.7509344006268152	-0.00378954	0.00545847	0.4875251223875169	-9.46308e-4	0.0165849	0.9544986093766554	-0.0118181	0.00616253	0.05514422023817437	-0.00507452	0.00440622	0.2494560263081235	-6.73089e-5	3.61616e-4	0.8523398622269535	0.00243759	0.0045877	0.5951905127468907	-0.00247002	0.00290185	0.39466444234656084	-0.0229	0.0186	0.2177	-0.0022	0.0037	0.554	-0.0039	0.0037	0.2927	0.0054	0.0154	0.7286	-0.0061	0.0044	0.1653	-0.0337	0.0349	0.3352	0.0049	0.0094	0.6044	-1e-4	9e-4	0.9095	0.0162	0.0175	0.3538	0.0084	0.053	0.8743	-0.0066	0.046	0.8851	-0.004	0.0087	0.6445	0.0181	0.043	0.6733	-0	6e-4	0.9447	0.0062	0.0051	0.2206	-0.0017	0.0141	0.9015	-0.0028	0.006	0.6437	0.0681	0.0418	0.1033	-0.0036	0.0088	0.6802	-0.039	0.0322	0.2261	-0.0431	0.061	0.4793	0.005	0.0071	0.4822	0.0076	0.005	0.1329	-0.0152798	0.00270741	1.8e-8	0.00121076	0.00122246	0.29	0.00201794	0.00103811	0.048	0.00201779	0.00103508	0.047	-0.005088	0.001733	0.003335	-0.00712532	0.005134	0.1679	-0.0124	0.002257	3.952e-8	0.00309809	0.0022818	0.16	-0.00134595	0.00105304	0.2
SR_chronotype_morningness_cont_jones, SR_morningness_cont_Jansen	chr1:150354630:G:A	0.00325026	0.00340591	0.33993117856610744	-0.0102442	0.00552175	0.0635608944332544	0.0318256	0.0167792	0.05786420623904287	-0.0019831	0.00623345	0.7503795676943552	0.00257293	0.00445786	0.5638271699343186	-4.41225e-4	3.65854e-4	0.2278127360520853	-0.00783182	0.00464147	0.09153559312704726	-0.00366235	0.00293571	0.21220763241530177	-0.0172	0.0185	0.3545	-0.0111	0.0036	0.002261	-0.0051	0.0037	0.1685	-0.0112	0.0157	0.4762	-2e-4	0.0041	0.963	0.0532	0.035	0.1283	-0.0175	0.0091	0.05416	4e-4	9e-4	0.6598	8e-4	0.0176	0.9647	-0.0142	0.0534	0.79	-0.0246	0.0454	0.5886	0.0096	0.0088	0.2734	-0.011	0.0432	0.7993	-4e-4	6e-4	0.5599	0.0066	0.005	0.1878	-0.0073	0.0139	0.6	0.0078	0.0059	0.188	0.0013	0.0412	0.9753	0.0037	0.0087	0.6688	0.0106	0.0318	0.7404	0.0197	0.0613	0.7483	0.0042	0.007	0.549	0.0073	0.005	0.146	-0.0241103	0.0027375	5.5e-19	-0.00403862	0.0012361	9.8e-4	-0.0014184	0.0010497	0.17	-0.00145307	0.00104663	0.16	0.007484	0.001752	1.936e-5	-0.00934352	0.005191	0.07254	0.01694	0.002282	1.122e-13	-0.00202582	0.0023071	0.4	-8.369380000000001e-4	0.00106502	0.48
SR_chronotype_morningness_cont_jones, SR_morningness_cont_Jansen	chr1:150473591:C:T	0.0034485	0.0034087	0.3116929648306902	-0.0102007	0.00552625	0.06491125411807656	0.0296139	0.0167931	0.0778233640488653	-0.00184537	0.00623842	0.7673773917627303	0.00304045	0.00446153	0.4955665677254253	-4.26408e-4	3.66155e-4	0.24419906681819126	-0.00772897	0.00464529	0.09614572972871797	-0.00391223	0.00293812	0.1830104968178492	-0.0361	0.0384	0.3473	-0.0096	0.0078	0.2147	-0.0164	0.0118	0.1647	-0.0034	0.0342	0.9208	2e-4	0.0139	0.9905	0.0304	0.1118	0.7854	-0.023	0.0246	0.3508	3e-4	0.001	0.7898	-0.0015	0.0176	0.934	-0.0058	0.0534	0.9133	-0.0417	0.106	0.6936	0.0103	0.0088	0.2372	-0.0093	0.0433	0.8301	-3e-4	6e-4	0.5929	-0.0234	0.0411	0.5695	-0.0617	0.0399	0.122	-0.0228	0.0345	0.5091	NA	NA	NA	0.0127	0.0292	0.6639	0.0296	0.1152	0.797	0.0137	0.0613	0.8235	-0.0405	0.0334	0.2254	0.0048	0.0119	0.6876	-0.0238562	0.00273918	1.3e-18	-0.00414123	0.00123689	7.4e-4	-0.00142199	0.00105037	0.17	-0.00144734	0.0010473	0.16	0.007374	0.001753	2.587e-5	-0.00924258	0.005194	0.07536	0.01701	0.002283	9.197e-14	-0.00188462	0.00230858	0.44	-7.851160000000001e-4	0.0010657	0.51
SR_chronotype_morningness_cont_jones, SR_morningness_cont_Jansen	chr1:150646156:A:C	0.00301144	0.00368947	0.41437161689534996	6.09592e-4	0.00598256	0.9188400145104447	-0.0698365	0.0181749	1.2180356511115516e-4	-0.00947979	0.00675407	0.16044751678783087	1.10653e-4	0.00482871	0.9817176294028176	-1.56779e-4	3.9629e-4	0.6923887455335409	9.09874e-4	0.0050276	0.8563864753569561	7.02186e-4	0.00318097	0.8252902226858332	-0.0322	0.0205	0.1153	-0.0078	0.0038	0.04299	0.0013	0.0041	0.7589	-0.0168	0.0168	0.3169	-5e-4	0.0048	0.9123	-0.0098	0.0382	0.7969	-0.01	0.0103	0.3315	-0.001	0.001	0.3245	0.0076	0.0188	0.6856	0.0162	0.0579	0.7801	0.0308	0.0486	0.526	-0.002	0.0094	0.83	-0.0574	0.0471	0.2224	-0	7e-4	0.9909	-0.0061	0.0054	0.2535	-0.0359	0.015	0.01661	-0.0035	0.0064	0.5806	0.0076	0.044	0.8621	-0.0136	0.0093	0.1434	-0.0215	0.0344	0.5306	-0.0599	0.0659	0.3639	-0.0165	0.0075	0.02887	-3e-4	0.0054	0.9566	0.0209622	0.00295822	1.1e-12	-0.0024954	0.00133601	0.063	-0.00236082	0.00113455	0.034	-0.00237918	0.00113123	0.033	0.008436	0.001894	8.443e-6	-0.0156214	0.005616	0.005477	0.01576	0.002469	1.72e-10	-0.0059591999999999996	0.00249384	0.02	-4.01945e-4	0.0011509	0.77
SR_chronotype_morningness_cont_jones, SR_morningness_cont_Jansen	chr1:15640218:C:T	0.0042006	0.00394731	0.28725195954861377	-0.00854604	0.00640102	0.1818414978220135	-0.0412942	0.0194483	0.03373028416711064	-0.0148184	0.00722573	0.04028839811630941	0.00683903	0.005167	0.18563676859993433	4.11534e-4	4.24052e-4	0.33180811246521685	-0.0118198	0.00537982	0.028016249733132003	7.18877e-4	0.0034029	0.8326887553994003	-0.009	0.0216	0.6769	-0.0103	0.0041	0.01187	-0.0013	0.0043	0.7537	0.0129	0.018	0.4736	-0.0158	0.0048	0.00108	-0.0159	0.0406	0.6959	-0.0098	0.0108	0.3638	-0.002	0.0011	0.06165	0.0109	0.0204	0.5932	0.0064	0.0623	0.918	-0.0307	0.0524	0.558	6e-4	0.0102	0.9544	-0.0389	0.0505	0.4412	-0.001	7e-4	0.1751	-0.0108	0.0058	0.0634	-0.011	0.0162	0.4973	-0.0066	0.0069	0.3408	-0.0389	0.0479	0.417	-0.0334	0.0101	9.305e-4	-0.1004	0.0375	0.007477	-0.0507	0.0711	0.4754	-0.0167	0.0082	0.04078	-0.0145	0.0058	0.01259	-0.0221528	0.00318247	2.2e-12	-0.00161888	0.00143688	0.26	0.00105591	0.00122025	0.38	0.00136995	0.00121669	0.25	0.01008	0.002039	7.637e-7	0.00399202	0.006034	0.5308	0.01598	0.002654	1.745e-9	-0.00507264	0.00268158	0.053	9.59475e-4	0.00123751	0.45
SR_chronotype_morningness_cont_jones, SR_morningness_cont_Jansen	chr1:179343424:A:G	-3.66362e-4	0.00621322	0.9529800300998131	0.00459464	0.0100748	0.6483522166617302	0.0223151	0.0306129	0.46603549989770066	0.0169308	0.0113751	0.13664350706388909	-3.70339e-4	0.00813321	0.9636814515827727	-6.76815e-4	6.67487e-4	0.3105953861084511	-0.003824	0.0084682	0.6515773814436084	-0.00365367	0.0053559	0.49512744498059846	-0.0534	0.0341	0.117	0.0122	0.0066	0.06368	0.0157	0.0062	0.01204	0.0094	0.0286	0.7433	0.0097	0.0079	0.2194	0.0176	0.0638	0.7823	-0.0034	0.017	0.8412	8e-4	0.0017	0.639	-0.0126	0.0335	0.7059	0.1702	0.0988	0.08492	0.0495	0.0767	0.5183	-0.0016	0.0162	0.919	-0.0429	0.0784	0.5846	7e-4	0.0011	0.5662	-0.0054	0.0084	0.5223	0.0036	0.0236	0.8782	0.0014	0.0099	0.8897	0.0597	0.0689	0.3866	0.0316	0.0146	0.02977	-0.0105	0.0543	0.8464	0.0537	0.1163	0.6444	-0.0038	0.0117	0.7495	-0.0063	0.0085	0.4541	0.0318656	0.00503068	1.8e-10	0.00478134	0.0022696	0.037	5.37308e-4	0.00192737	0.8	6.18617e-4	0.00192174	0.76	1.656e-5	0.003237	0.9959	-0.0120726	0.009605	0.2071	-0.02604	0.004215	6.527e-10	0.00861364	0.0042356	0.04	-6.871910000000001e-4	0.00195526	0.69
SR_chronotype_morningness_cont_jones, SR_morningness_cont_Jansen	chr1:179369192:C:T	-3.65043e-4	0.00620582	0.9530932636152483	0.00338856	0.0100629	0.7363139015489466	0.0220978	0.0305764	0.46985840491310854	0.0165458	0.0113616	0.14531117013721948	-4.66018e-4	0.00812352	0.9542531450906895	-6.77431e-4	6.66692e-4	0.3095786485364567	-0.00351334	0.00845811	0.6778631103042962	-0.00354777	0.00534942	0.5071985461500204	0.0474	0.0341	0.1644	-0.012	0.0066	0.06712	-0.0177	0.0067	0.007939	-0.0095	0.0285	0.7402	-0.0106	0.0079	0.1807	-0.0269	0.0638	0.6732	0.0039	0.0171	0.8178	-0.001	0.0017	0.543	0.0071	0.0335	0.831	-0.1676	0.0986	0.08925	-0.0453	0.0767	0.5547	1e-4	0.0161	0.9926	0.0329	0.0783	0.6741	-8e-4	0.0011	0.475	0.0044	0.0084	0.5985	-0.006	0.0236	0.7996	-0.0017	0.0099	0.8639	-0.0567	0.069	0.4107	-0.0312	0.0146	0.0324	0.015	0.0544	0.783	-0.0526	0.1185	0.6568	0.0021	0.0118	0.8594	0.0051	0.0085	0.5464	0.0321062	0.00502525	1.3e-10	0.00414876	0.00226732	0.071	2.61161e-4	0.00192544	0.91	3.37294e-4	0.00191981	0.87	4.653e-4	0.003217	0.885	-0.0126801	0.009547	0.1846	-0.02556	0.004188	1.047e-9	0.00836631	0.00423128	0.046	-6.14861e-4	0.00195305	0.72
SR_chronotype_morningness_cont_jones, SR_morningness_cont_Jansen	chr1:182590218:C:T	0.00461488	0.00342224	0.17749821910460592	-0.00512628	0.00554915	0.35559365248065017	-0.0229837	0.0168584	0.17277742612194416	-0.00381518	0.0062636	0.542455353981402	-0.00725574	0.00447892	0.10523785801923362	-8.97744e-4	3.67583e-4	0.014594526182572962	-0.00966515	0.0046634	0.0382137800874605	0.00287029	0.00294994	0.33055216044706404	0.008	0.0189	0.6713	0.0063	0.0037	0.09049	-4e-4	0.0038	0.9105	-0.0082	0.0157	0.6004	0.0057	0.0045	0.2053	0.0417	0.0354	0.2389	0.0094	0.0095	0.3219	2e-4	9e-4	0.8275	0.0162	0.0179	0.3667	0.0077	0.053900000000000003	0.8862	-0.0014	0.0457	0.9753	0.006	0.0088	0.4968	0.0222	0.0437	0.6109	-1e-4	6e-4	0.9124	-2e-4	0.005	0.9695	-0.0041	0.0141	0.7734	-0.0034	0.006	0.5755	-0.0175	0.0415	0.6738	-6e-4	0.0087	0.9494	0.0024	0.0322	0.941	-0.0297	0.0612	0.6277	-0.0014	0.0071	0.8473	0.0014	0.005	0.7831	-0.0193125	0.00275375	1e-12	0.00305548	0.00124334	0.019	2.29287e-4	0.0010558	0.84	1.96e-4	0.00105271	0.87	0.008581	0.001762	1.122e-6	0.00796817	0.005219	0.1292	0.01494	0.002295	7.567e-11	4.5902e-4	0.00232076	0.83	0.00125352	0.00107079	0.24
SR_chronotype_morningness_cont_jones, SR_morningness_cont_Jansen	chr1:182596139:A:G	-0.00365021	0.0034149	0.2851110174955551	0.00508361	0.00553728	0.3585832507376379	0.0190348	0.0168222	0.25783329574385516	0.0041454	0.0062502	0.507175189331604	0.00870129	0.00446931	0.0515465970783239	9.54198e-4	3.66794e-4	0.009282821511633009	0.00949424	0.00465339	0.04132187313357632	-0.00228103	0.0029436	0.4383923832601673	0.0094	0.0192	0.6223	0.0061	0.0038	0.1036	2e-4	0.0039	0.9581	-0.0093	0.0158	0.5554	0.0066	0.0045	0.1433	0.0487	0.0358	0.1742	0.0089	0.0097	0.3567	2e-4	9e-4	0.8317	0.01	0.0179	0.5776	0.0026	0.0537	0.9609	-0.0165	0.0459	0.7188	0.0055	0.0088	0.5327	0.0114	0.0436	0.7934	-1e-4	6e-4	0.8292	0	0.0051	0.9976	6e-4	0.0141	0.9657	-0.001	0.006	0.8634	-0.0136	0.0418	0.7446	-0.0036	0.0088	0.6828	0.0145	0.0324	0.6544	-0.0142	0.061	0.8157	-6e-4	0.0071	0.9297	0.0017	0.005	0.7397	0.0191246	0.00274685	1.4e-12	-0.00263372	0.00124018	0.045	-3.97795e-4	0.0010531	0.72	-3.6174e-4	0.00105003	0.74	0.008334	0.001758	2.142e-6	0.00796817	0.005207	0.1056	0.01495	0.00229	6.637e-11	-3.58349e-4	0.00231482	0.86	-0.00100377	0.00106801	0.35
SR_chronotype_morningness_cont_jones, SR_morningness_cont_Jansen	chr1:19685219:T:G	0.00254217	0.00406773	0.531996775513436	0.0180269	0.0065962700000000004	0.0062781256009564485	0.0817153	0.0200431	4.562364717229164e-5	0.0114743	0.00744577	0.12330622440322962	0.00676613	0.00532492	0.20385201094170993	-4.51525e-4	4.37013e-4	0.30150741690762406	0.00384572	0.00554425	0.4879069449753968	-6.35939e-4	0.00350757	0.8561283921855078	-0.0057	0.0223	0.79990000000000006	0.0031	0.0045	0.495	-0.0035	0.0045	0.4378	-0.0103	0.0185	0.5788	0.0065	0.0053	0.2195	-0.0713	0.0419	0.08831	0.0431	0.0109	7.235e-5	0.0031	0.0011	0.006025	0.0141	0.0208	0.4968	-0.0088	0.0638	0.8901	0.0478	0.0568	0.3996	0.0241	0.0104	0.02039	0.0752	0.0519	0.1471	3e-4	7e-4	0.6727	0.0236	0.0063	2.005e-4	0.0521	0.0174	0.002761	0.0296	0.0075	7.994e-5	0.026	0.0527	0.6216	0.0503	0.0109	3.645e-6	0.0085	0.0405	0.8332	0.0425	0.0728	0.5593	0.0132	0.0089	0.1385	0.0177	0.0063	0.004727	0.0220145	0.00325817	2.4e-11	0.00538146	0.00147121	2.1e-4	0.00393271	0.00124941	0.002	0.00405758	0.00124576	0.0013	0.003751	0.002087	0.07239	0.00697561	0.006178	0.2769	0.01568	0.002718	8.026e-9	9.97084e-4	0.00274648	0.74	-0.00452274	0.00126718	3.2e-4
SR_chronotype_morningness_cont_jones, SR_morningness_cont_Jansen	chr1:19697340:C:T	0.00295048	0.00357076	0.4086401170671998	0.0136919	0.00579109	0.018063836762123676	0.0738856	0.017594	2.6754694726561027e-5	0.0101982	0.00653775	0.11878620290857331	0.0102501	0.00467413	0.028310660385132518	-2.72559e-4	3.83603e-4	0.4773797580264093	0.00327309	0.00486665	0.5012299344175664	-1.12208e-4	0.00307829	0.9709223536247082	0.0057	0.0193	0.7682	-0.0061	0.0039	0.1181	-0.0012	0.0039	0.7501	0.0179	0.016	0.262	-0.0053	0.0047	0.2532	0.0387	0.0361	0.2847	-0.0312	0.0092	7.221e-4	-0.0017	0.001	0.09215	-0.0056	0.0181	0.7591	-0.033	0.0559	0.5551	0.017	0.0485	0.7263	-0.0107	0.0091	0.242	-0.0505	0.0456	0.2678	1e-4	6e-4	0.8586	-0.019	0.0054	4.206e-4	-0.0427	0.0149	0.004146	-0.0179	0.0064	0.005064	-0.0235	0.0447	0.5987	-0.0391	0.0093	2.527e-5	-0.0252	0.0344	0.4639	-0.1004	0.0631	0.1115	-0.0059	0.0076	0.4364	-0.0114	0.0054	0.03378	0.0185204	0.00285587	2.3e-10	0.0039409	0.00128958	0.0021	0.00371466	0.00109512	8.4e-4	0.00375814	0.00109192	6.8e-4	0.003963	0.001848	0.03194	0.0129162	0.005469	0.01816	0.01397	0.002406	6.385e-9	-0.00220367	0.00240731	0.36	-0.00419194	0.00111104	1.8e-4
SR_chronotype_morningness_cont_jones, SR_morningness_cont_Jansen	chr1:7788883:G:A	0.00857263	0.00564503	0.1288593688939394	0.0235803	0.00915394	0.009995856205621458	0.00583634	0.0278088	0.8337664201875196	0.0217706	0.0103359	0.035177907289691134	0.00224448	0.00738809	0.761282768979872	-9.1953e-4	6.06337e-4	0.12938442496826483	0.0173159	0.0076924	0.024382599210793644	-0.00549302	0.00486956	0.2593062591965328	0.0293	0.0307	0.3413	0.0075	0.0062	0.2263	0.0059	0.0063	0.3507	0.0043	0.0252	0.8661	0.0102	0.0071	0.1496	-0.0049	0.0575	0.9326	0.0018	0.0156	0.9091	-0.0012	0.0016	0.4379	-1e-4	0.0284	0.9981	-0.1003	0.089	0.2598	0.0033	0.0809	0.9678	-0.0134	0.0145	0.3536	-0.0495	0.0722	0.4929	-3e-4	0.001	0.7445	0.0206	0.0091	0.0236	0.0493	0.0247	0.04622	-0.0141	0.0108	0.1908	0.0923	0.0752	0.2196	0.0069	0.0157	0.6602	0.0477	0.0574	0.4057	-0.0221	0.1003	0.8253	0.0241	0.0128	0.05894	0.0163	0.0089	0.06748	0.0350102	0.00455087	2.2e-14	-0.00325377	0.00205694	0.14	-0.00452516	0.00174666	0.01	-0.00468556	0.00174156	0.0078	-0.01178	0.002912	5.221e-5	-0.00692392	0.008639	0.4201	-0.02654	0.00379	2.491e-12	0.00242987	0.00383922	0.5	-0.00209168	0.00177374	0.23
SR_chronotype_morningness_cont_jones, SR_morningness_cont_Jansen	chr1:7814915:C:T	0.00812324	0.00562518	0.14871507689593502	0.0228072	0.00912164	0.012407377613349544	0.0058647	0.027711	0.832389704585047	0.0215379	0.0102994	0.03651152728829436	0.00264999	0.00736213	0.7188843016796713	-8.06754e-4	6.04206e-4	0.18180088792165755	0.0181159	0.00766536	0.01811089864023443	-0.00603485	0.00485237	0.21361364958730034	0.0305	0.0303	0.314	0.008	0.0061	0.1934	0.0052	0.0063	0.4049	0.0062	0.025	0.8034	0.0111	0.007	0.1149	-5e-4	0.0567	0.9927	4e-4	0.0153	0.978	-0.0013	0.0016	0.4213	-0.0034	0.0284	0.9044	-0.0915	0.0888	0.303	0.0098	0.0809	0.9037	-0.014	0.0145	0.334	-0.0383	0.0721	0.5953	-4e-4	0.001	0.665	0.021	0.0091	0.02092	0.0481	0.0247	0.05181	-0.0131	0.0108	0.2255	0.083	0.0753	0.2701	0.006	0.0157	0.7026	0.0548	0.0574	0.3396	-0.0332	0.1001	0.7401	0.0238	0.0128	0.06295	0.0168	0.0089	0.06093	0.0345714	0.00453588	3.9e-14	-0.00351845	0.00205018	0.11	-0.00457952	0.00174092	0.0093	-0.00473209	0.00173583	0.0071	-0.01206	0.002898	3.148e-5	-0.00662188	0.008594	0.4386	-0.0267	0.003771	1.428e-12	0.00231793	0.00382653	0.51	-0.00221683	0.00176791	0.2
SR_chronotype_morningness_cont_jones, SR_morningness_cont_Jansen	chr1:78938066:T:G	-0.00225817	0.00342139	0.5092440929028652	-0.00521429	0.00554808	0.3473009729729061	0.0321803	0.0168577	0.056269104035087926	-0.00646106	0.00626347	0.3022845843743696	-0.00223824	0.00447875	0.6172541236827923	-2.44645e-4	3.67568e-4	0.5056814236557614	-0.00659689	0.00466322	0.15716723036371658	0.00206148	0.00294959	0.48461293289548985	-0.0058	0.0189	0.7585	-0.0059	0.0036	0.1002	-0.0066	0.0036	0.06536	-0.0088	0.0156	0.574	-0.0062	0.0045	0.1687	-0.0011	0.0354	0.9753	-0.01	0.0095	0.2958	-2e-4	9e-4	0.821	-0.0317	0.0176	0.07157	0.0964	0.053900000000000003	0.07391	0.0556	0.0463	0.2302	-0.0075	0.0088	0.3949	0.0305	0.0437	0.4848	-2e-4	6e-4	0.7555	0.0016	0.0051	0.7514	0.0255	0.0142	0.07269	0.0109	0.0061	0.07227	0.0703	0.0421	0.09465	0.0143	0.0088	0.1058	-0.016	0.0325	0.6222	-0.0259	0.0615	0.6738	0.0071	0.0072	0.321	-1e-4	0.0051	0.9819	-0.0152349	0.00274164	1.7e-8	0.00102445	0.001238	0.37	1.89747e-4	0.00105133	0.87	1.67939e-4	0.00104826	0.87	-0.006353	0.001756	2.983e-4	0	0.005202	0.9776	-0.01248	0.002288	4.917e-8	6.68019e-4	0.00231068	0.8	4.6264e-4	0.00106655	0.65
SR_chronotype_morningness_cont_jones, SR_morningness_cont_Jansen	chr1:90726025:A:G	-8.17438e-4	0.00393971	0.8356293780916443	-0.0195285	0.00638731	0.002232698085609846	-0.0559224	0.0194128	0.003967893436187636	-0.0125783	0.00721001	0.08106250122665654	0.00993358	0.00515749	0.05409784933095298	3.0931e-4	4.23272e-4	0.464925107327783	-0.00448245	0.00536991	0.40386758736043016	-0.00235138	0.00339691	0.4888031545328234	-0.0013	0.0222	0.9542	0.0027	0.0045	0.5521	-0.0126	0.0043	0.003179	-0.0082	0.0185	0.6569	0.0107	0.0053	0.04341	-0.0699	0.0419	0.09549	-0.0181	0.0113	0.1085	0.002	0.0011	0.06597	-0.0141	0.0216	0.5127	0.0949	0.0627	0.1297	-0.0894	0.0598	0.1346	-0.0011	0.0103	0.9154	-0.0382	0.0506	0.4503	0.0011	7e-4	0.1363	0.0296	0.0067	9.497e-6	0.001	0.0182	0.9575	0.0046	0.0079	0.5647	-0.0324	0.0552	0.5573	0.0255	0.0114	0.02526	-0.0602	0.0416	0.1484	0.0543	0.0741	0.4639	0.0293	0.0094	0.001769	0.0278	0.0065	1.948e-5	-0.0271261	0.00318521	8.4e-18	0.00297082	0.00143791	0.032	0.00275532	0.00122114	0.02	0.00283575	0.00121757	0.016	0.007775	0.002041	1.39e-4	-0.0139975	0.006055	0.02089	0.02232	0.002656	4.36e-17	-0.00984336	0.00268375	2.4e-4	-2.78266e-4	0.00123799	0.84
SR_chronotype_morningness_cont_jones, SR_morningness_cont_Jansen	chr1:95979777:G:A	0.00470095	0.00348611	0.17750394106337927	-0.00732445	0.00565267	0.19506124867344699	-0.023706	0.0171752	0.16751280077849098	-0.0105091	0.0063811	0.09957722058203877	3.31272e-4	0.00456311	0.9421262402464846	-3.91654e-4	3.74492e-4	0.295640548941803	-0.010814	0.00475106	0.022838101564644823	0.00431015	0.00300571	0.1515765437307238	0.032	0.0193	0.09723	9e-4	0.0037	0.8189	0.0065	0.0036	0.06988	-0.0182	0.016	0.254	2e-4	0.0045	0.9734	-0.0323	0.0362	0.3713	0.0076	0.0097	0.4352	-0.0015	0.001	0.1125	-0.0066	0.0181	0.7155	-0.087	0.0544	0.1096	0.0561	0.0453	0.2155	-0.0064	0.009	0.4731	-0.074	0.0444	0.09534	-8e-4	6e-4	0.2105	-0.0033	0.005	0.5075	0.0011	0.0139	0.9389	-0.012	0.0059	0.04154	-0.0256	0.0409	0.531	-0.0044	0.0086	0.6105	-0.0425	0.0317	0.1806	-0.1131	0.0631	0.07321	0.0036	0.007	0.6067	-0.0053	0.005	0.2877	-0.0172007	0.00279348	7.7e-10	-0.00109216	0.00126117	0.39	-4.89884e-4	0.00107089	0.66	-1.96974e-4	0.00106777	0.87	0.004123	0.001791	0.021329999999999998	-0.00581689	0.005305	0.2723	0.0142	0.002333	1.143e-9	-3.76453e-4	0.00235451	0.89	-6.89105e-4	0.00108655	0.58
SR_chronotype_morningness_cont_jones, SR_morningness_cont_Jansen	chr20:17367963:A:G	-2.1213e-5	0.00338933	0.9950062529381543	-0.00738186	0.00550331	0.17980716764351432	-0.0176905	0.016702	0.28951562011242493	-0.00423275	0.00621254	0.4956669933084194	6.1826e-4	0.00443708	0.8891818719305882	-2.22641e-4	3.64294e-4	0.541095596989555	-0.00461624	0.00462201	0.3179149857517387	-0.00391103	0.00292445	0.18110648430651444	-0.0398	0.0192	0.03769	-0.0104	0.0036	0.00417	-0.001	0.0039	0.7875	-0.024	0.0158	0.1278	-0.0084	0.0044	0.05648	-0.1077	0.0361	0.002836	-0.0185	0.0096	0.05543	-0.002	9e-4	0.0367	-0.0219	0.0175	0.2124	-0.0309	0.0533	0.5613	-0.0384	0.0458	0.4023	-0.0166	0.0087	0.05635	0.0428	0.0432	0.3215	-7e-4	6e-4	0.2534	-0.0158	0.0051	0.00192	-0.0183	0.0141	0.1944	-0.0038	0.006	0.5245	-0.0149	0.0418	0.7211	-0.0144	0.0088	0.1	-0.0354	0.0323	0.2735	-0.0771	0.0612	0.2077	-0.0193	0.0071	0.006893	-0.0149	0.005	0.003173	-0.0175437	0.00273235	9.4e-11	-1.19613e-4	0.00123303	0.94	-0.00107514	0.00104585	0.32	-0.00116637	0.00104276	0.27	-0.006376	0.001751	2.706e-4	-0.00732678	0.005187	0.1573	-0.01363	0.002281	2.31e-9	9.98013e-4	0.00229999	0.66	-2.01267e-4	0.00106025	0.87
SR_chronotype_morningness_cont_jones, SR_morningness_cont_Jansen	chr22:40308048:C:T	-0.00122685	0.00337424	0.7161631982599723	0.0198002	0.0054767	0.00029993697009506113	-0.0215258	0.0166278	0.1954694990709971	0.00990457	0.00618419	0.10924485686796855	-0.00657487	0.00441728	0.13663438300275177	-3.83186e-4	3.62709e-4	0.29076022750602204	0.0136031	0.00460244	0.0031203262165980135	0.00661459	0.00291233	0.023132895714272954	0.0278	0.0187	0.1365	-0.0064	0.0036	0.07819	-0.0113	0.0038	0.002859	0.0067	0.0155	0.664	0.0031	0.0044	0.4792	-0.0369	0.0347	0.2883	0.0092	0.0094	0.3271	0.0018	9e-4	0.04808	0.0088	0.0176	0.6168	0.0243	0.0534	0.6497	0.0812	0.0453	0.07303	0.0114	0.0087	0.1901	0.0485	0.0432	0.2615	6e-4	6e-4	0.2899	0.0126	0.005	0.01164	-0.015	0.0139	0.2812	0.0027	0.0059	0.6439	-0.0691	0.0411	0.09309	-0.0018	0.0086	0.8312	-0.013	0.0319	0.6834	-0.1203	0.0602	0.04554	0.0128	0.007	0.06722	0.0129	0.005	0.009735	0.0233915	0.00273231	2.3e-17	0.00204706	0.001233	0.093	0.001601	0.00104551	0.12	0.0011027	0.00104247	0.28	0.002871	0.001746	0.1002	0.001998	0.005172	0.7706	0.01825	0.002274	9.941e-16	0.00463398	0.00229924	0.053	5.11515e-4	0.00106021	0.64
SR_chronotype_morningness_cont_jones, SR_morningness_cont_Jansen	chr22:42059244:C:T	0.00681672	0.00561156	0.22445588673817357	0.0238251	0.00910942	0.0089112781577147665	0.00499746	0.0276586	0.8566158383539496	0.0171877	0.0102864	0.09474144405806077	0.0108575	0.00734775	0.13949768485845426	0.00122008	6.03334e-4	0.04315290130360962	0.0117519	0.00765574	0.12477397187213303	-0.00239875	0.00484306	0.6203917301286563	-0.0303	0.0319	0.3421	-0.0126	0.0068	0.06522	-0.0031	0.007	0.6572	-0.0284	0.0266	0.2868	-0.019	0.0081	0.01936	-0.0689	0.0609	0.2579	0.0029	0.0166	0.8596	-5e-4	0.0016	0.7661	0.0223	0.0299	0.4563	0.1857	0.0824	0.02419	0.0166	0.1005	0.869	2e-4	0.0146	0.9864	-0.1019	0.0717	0.1554	0	0.001	0.9916	-0.0231	0.012	0.05476	-0.0271	0.0317	0.3916	-0.0048	0.0142	0.7339	-0.1317	0.1002	0.1888	-0.0411	0.02	0.03986	0.0499	0.075	0.5054	-0.0588	0.1036	0.5705	-0.0055	0.0166	0.7384	-0.02	0.011	0.07055	0.025766	0.00454181	1.6e-8	1.58279e-4	0.0020498	1	0.00313412	0.00173824	0.076	0.00284477	0.00173313	0.11	-0.00456	0.002903	0.1162	-0.0154183	0.00862	0.0739	-0.02082	0.00378	3.648e-8	-0.00311762	0.00382224	0.42	8.945610000000001e-4	0.00176114	0.68
SR_chronotype_morningness_cont_jones, SR_morningness_cont_Jansen	chr22:42062823:G:C	0.00640336	0.00560658	0.25340606205900246	0.0237847	0.00910135	0.00896664549817812	0.00774348	0.0276341	0.7793131419006382	0.0176592	0.0102774	0.08574918480287758	0.0109797	0.00734125	0.13475193181948822	0.00127025	6.028e-4	0.03509619221907457	0.011516	0.00764897	0.13217916377489278	-0.00230522	0.00483878	0.6337865229961275	-0.0284	0.0321	0.3756	-0.0134	0.0068	0.0496	-0.0032	0.0069	0.6482	-0.0219	0.0267	0.4123	-0.0195	0.0081	0.01644	-0.0673	0.0609	0.2686	0.0022	0.0166	0.8968	-4e-4	0.0016	0.802	0.0172	0.0299	0.5666	0.183	0.0824	0.02631	0.0164	0.1007	0.8702	7e-4	0.0146	0.9595	-0.102	0.0717	0.1551	0	0.001	0.9932	-0.0231	0.0121	0.05587	-0.0272	0.0317	0.3901	-0.0053	0.0142	0.7076	-0.1314	0.1005	0.1909	-0.0412	0.02	0.0396	0.0544	0.0751	0.4688	-0.0659	0.1036	0.525	-0.0054	0.0166	0.7454	-0.0201	0.0111	0.06889	0.0256443	0.00453875	1.8e-8	2.03463e-4	0.00204835	0.98	0.00316513	0.00173704	0.073	0.00286223	0.00173193	0.1	-0.004552	0.0029	0.1165	-0.0160278	0.008612	0.06271	-0.02083	0.003776	3.484e-8	-0.00270753	0.00381952	0.49	8.514560000000001e-4	0.00175992	0.7
SR_chronotype_morningness_cont_jones, SR_morningness_cont_Jansen	chr2:143411098:G:A	0.00358345	0.00347818	0.302885163213038	0.00685757	0.00564903	0.2247713738043215	0.0493824	0.0171515	0.003986942754493734	0.00809033	0.00637512	0.20442358486314274	-0.00753499	0.00455632	0.09817931552245991	-6.78254e-4	3.7411e-4	0.06983449549142087	0.0135214	0.0047441	0.004369683683319985	3.09777e-4	0.00300112	0.9177880527637228	-0.0176	0.0193	0.3614	-0.0178	0.0037	1.741e-6	-0.0058	0.0039	0.1402	-0.0208	0.0161	0.1951	-0.0106	0.0044	0.01617	0.0027	0.0364	0.9416	-0.0267	0.0098	0.00624	-7e-4	0.001	0.4744	-0.0027	0.0182	0.8822	0.0181	0.0552	0.7435	-0.0703	0.0476	0.1399	-0.0058	0.009	0.5165	-0.0547	0.0445	0.2193	4e-4	6e-4	0.5272	-0.013	0.0053	0.01322	-0.0178	0.0146	0.222	-0.0177	0.0062	0.004552	-0.0085	0.0432	0.8432	-0.0187	0.0091	0.03946	-5e-4	0.0335	0.9891	-0.0123	0.0634	0.8456	-0.0177	0.0074	0.01627	-0.0062	0.0052	0.2345	0.0203787	0.00280271	6.1e-13	0.00379145	0.00126564	0.0032	-8.15379e-4	0.00107457	0.43	-8.81178e-4	0.00107141	0.41	-0.001996	0.001797	0.2667	-0.0139975	0.005328	0.008691	-0.01591	0.002341	1.08e-11	-0.00186172	0.00236179	0.41	3.58941e-4	0.0010898	0.79
SR_chronotype_morningness_cont_jones, SR_morningness_cont_Jansen	chr2:143474922:A:T	0.0051054	0.00345034	0.13895782249961888	0.00753543	0.00560392	0.17873104722483701	0.0464991	0.0170142	0.0062769692339914	0.00694398	0.00632477	0.27224693556552687	-0.00552929	0.00451986	0.22120401223025143	-6.44395e-4	3.71116e-4	0.08249924992395359	0.0132888	0.00470614	0.004747117702777263	-1.51068e-4	0.00297707	0.9595296517234674	0.0192	0.0189	0.3098	0.0181	0.0036	3.764e-7	0.0071	0.0039	0.07058	0.0186	0.0158	0.2382	0.013	0.0044	0.003297	-0.0078	0.0355	0.8263	0.0256	0.0096	0.007411	6e-4	0.001	0.5029	0.0065	0.0182	0.722	-0.0536	0.0547	0.3271	0.0413	0.0475	0.3849	0.0063	0.0089	0.481	0.0401	0.044	0.3619	-3e-4	6e-4	0.639	0.0144	0.0053	0.006159	0.014	0.0146	0.336	0.015	0.0062	0.01577	0.0126	0.0432	0.7706	0.0155	0.0091	0.08615	0.0162	0.0335	0.6282	0.061	0.0631	0.334	0.0176	0.0074	0.01695	0.0073	0.0052	0.1597	0.0205097	0.00277698	2.9e-13	0.00313254	0.00125419	0.015	-0.00139565	0.00106483	0.18	-0.00149065	0.0010617	0.16	-0.002201	0.001778	0.2157	-0.0155198	0.005271	0.003199	-0.01556	0.002317	1.875e-11	-0.00166052	0.00234043	0.46	8.28855e-5	0.00107996	1
SR_chronotype_morningness_cont_jones, SR_morningness_cont_Jansen	chr2:190713446:G:T	-0.00187919	0.00384744	0.6252475519499989	-0.00647867	0.00625004	0.2999314451027788	0.0099242	0.0189741	0.6009481464696351	-0.00719057	0.00705262	0.307937089020102	-0.00331457	0.00504051	0.5108036595289225	-3.78737e-4	4.13866e-4	0.3601280919296937	-0.00205653	0.00524824	0.695168364250833	-0.00526302	0.0033197	0.11287792049873945	-0.015	0.0209	0.4721	-0.0016	0.004	0.6954	-0.0085	0.0041	0.04064	-0.0028	0.0173	0.8722	0.0084	0.0048	0.08163	0.0188	0.0389	0.6298	-0.0041	0.0105	0.6923	0.0015	0.0011	0.1459	0.0585	0.0198	0.003148	-0.0525	0.0611	0.3903	0.0529	0.0487	0.2773	0.0171	0.0099	0.08486	3e-4	0.0492	0.9947	0.0016	7e-4	0.02052	-0.0036	0.0053	0.4939	0.0023	0.0149	0.8791	8e-4	0.0063	0.8992	-0.0472	0.0436	0.2787	-0.0015	0.0092	0.8727	-0.0153	0.0341	0.6547	0.1105	0.0693	0.111	-0.0045	0.0075	0.5431	-0.0024	0.0053	0.6571	-0.0185564	0.00309256	1.7e-9	-0.0020040600000000002	0.00139653	0.13	0.00143569	0.00118577	0.23	0.00144602	0.00118228	0.22	0.007886	0.001995	7.701e-5	0.0109399	0.005898	0.06262	0.01462	0.002598	1.82e-8	0.0062439	0.00260621	0.019	0.00281433	0.00120316	0.024
SR_chronotype_morningness_cont_jones, SR_morningness_cont_Jansen	chr2:190842373:T:C	0.00132735	0.00371012	0.720518274006215	0.00756737	0.00602688	0.20926037536091613	-0.0149247	0.0182966	0.4146646371039698	0.0106741	0.00680114	0.11654214307500983	0.00466697	0.00486051	0.3369651600190991	4.39226e-4	3.99087e-4	0.2710815748427232	0.00509561	0.00506083	0.3139959164034287	0.00333862	0.00320082	0.2969237931822516	-0.0269	0.0201	0.1801	-0.0055	0.0038	0.1502	-0.0129	0.0037	4.727e-4	-0.0135	0.0166	0.4189	0.0053	0.0046	0.2481	0.0243	0.0373	0.5155	-0.0067	0.01	0.5008	4e-4	0.001	0.725	0.048	0.0189	0.01126	-0.0696	0.0585	0.234	0.0388	0.0458	0.397	0.0075	0.0095	0.4322	0.0236	0.0475	0.6191	0.0013	7e-4	0.04697	-0.0073	0.005	0.1433	-0.0112	0.014	0.4249	-0.011	0.0059	0.06392	-0.0684	0.0409	0.09422	-0.0121	0.0087	0.1615	0.0201	0.032	0.5309	0.1137	0.0664	0.08677	-0.0053	0.007	0.4545	-0.0062	0.005	0.2203	0.0176584	0.00298196	2.7e-9	0.00177511	0.00134637	0.15	-5.5126e-5	0.00114319	0.96	-2.96683e-5	0.00113983	0.98	0.009006	0.001921	2.759e-6	0.00697561	0.005686	0.2482	0.01409	0.002502	1.805e-8	-0.00702086	0.00251247	0.005	-0.00234123	0.00115971	0.052000000000000005
SR_chronotype_morningness_cont_jones, SR_morningness_cont_Jansen	chr2:198079930:T:C	0.00299117	0.00335193	0.3721936848330985	-0.0194233	0.0054452	3.6102726389500013e-4	-0.0806256	0.016532	1.0773578985571107e-6	-0.00518801	0.00614531	0.3985446650453849	0.0149325	0.00439169	6.734106802667588e-4	8.75747e-4	3.60593e-4	0.01515583958869241	-0.00590918	0.00457268	0.19626009286267365	3.14802e-5	0.00289199	0.991314959555598	0.0025	0.0184	0.8925	-0.0012	0.0037	0.7383	-0.0119	0.0037	0.001387	0.0106	0.0152	0.4874	0.0115	0.0045	0.009806	0.0181	0.0345	0.5988	0.0033	0.0093	0.7204	-2e-4	9e-4	0.8084	-0.0014	0.0173	0.9351	0.0775	0.0526	0.1411	0.0288	0.0454	0.526	-0.0106	0.0086	0.217	-0.0383	0.0426	0.369	-1e-4	6e-4	0.9162	0.0147	0.005	0.003483	0.0061	0.014	0.6639	0.0103	0.006	0.08549	-0.0693	0.0414	0.09374	-0.0036	0.0087	0.6801	0.0203	0.0321	0.5262	0.0675	0.0604	0.2636	0.0128	0.0071	0.07078	0.0117	0.005	0.01968	-0.019115300000000002	0.00268929	1.4e-12	-0.00518912	0.00121464	1.6e-5	-0.00521717	0.00103132	4.2e-7	-0.00462769	0.00102836	6.6e-6	0.009058	0.001724	1.4780000000000001e-07	-0.00420884	0.005105	0.4103	0.017	0.002244	3.612e-14	-0.00236433	0.00226629	0.31	-0.00121712	0.00104591	0.21
SR_chronotype_morningness_cont_jones, SR_morningness_cont_Jansen	chr2:198085516:G:A	0.00345139	0.00335065	0.3029786317594566	-0.017259	0.0054429	0.0015195675124656408	-0.0841012	0.0165256	3.5967479106892265e-7	-0.00397715	0.00614267	0.517332782756141	0.015758	0.00438995	3.312378827513313e-4	8.01774e-4	3.6045e-4	0.0261234180234544	-0.00545483	0.00457088	0.23271747706801008	5.05974e-4	0.00289083	0.8610585827473548	0.0018	0.0182	0.9215	0.0012	0.0035	0.7249	0.0112	0.0037	0.002502	-0.0127	0.0152	0.4007	-0.0107	0.0043	0.01204	-0.0187	0.0341	0.5828	-0.0026	0.0091	0.7778	3e-4	9e-4	0.7799	0.0022	0.0172	0.8971	-0.0834	0.0526	0.1127	-0.026	0.0453	0.567	0.0105	0.0086	0.2221	0.0421	0.0425	0.3226	1e-4	6e-4	0.8241	-0.0152	0.005	0.002515	-0.0077	0.014	0.5805	-0.0096	0.006	0.1063	0.0678	0.0414	0.1015	0.0027	0.0087	0.7569	-0.0182	0.0321	0.5699	-0.0621	0.06	0.3012	-0.0134	0.0071	0.05709	-0.0109	0.005	0.02878	-0.019141	0.00268602	1.3e-12	-0.00501346	0.00121325	3.2e-5	-0.00531155	0.00103016	2.5e-7	-0.00470263	0.0010272	4.5e-6	0.008832	0.00172	2.832e-7	-0.00400802	0.005095	0.4351	0.0167	0.002239	8.709e-14	-0.00195282	0.00226367	0.41	-0.00121858	0.00104482	0.21
SR_chronotype_morningness_cont_jones, SR_morningness_cont_Jansen	chr2:206091414:G:A	-0.00415284	0.0071695	0.5624293811190563	-0.0126759	0.0116458	0.2763948839398	-0.0283732	0.0353578	0.42228728005357935	-0.00236834	0.0131433	0.857000548733418	-0.0111815	0.00939283	0.23387941560820757	-3.19054e-4	7.71227e-4	0.6790957304220636	-0.0128645	0.00977994	0.18837705367495447	-6.55068e-4	0.0061845	0.9156451513238127	-0.0193	0.0423	0.6487	0.0096	0.0092	0.2974	0.0173	0.009	0.05501	0.0124	0.0345	0.7183	0.004	0.0116	0.7281	0.0475	0.0814	0.5594	0.0305	0.0225	0.1744	-0.0024	0.002	0.2425	-0.0397	0.0366	0.2777	0.0101	0.1129	0.9286	0.1013	0.2245	0.6518	-0.0371	0.0184	0.04438	-0.0605	0.0916	0.5089	-6e-4	0.0013	0.6522	-0.0044	0.0858	0.9589	0.1283	0.0847	0.1296	-0.0721	0.0722	0.3178	NA	NA	NA	-0.0284	0.0614	0.6429	0.1415	0.2372	0.5509	-0.0644	0.1298	0.6197	-0.046	0.0707	0.5153	-0.0149	0.0253	0.5562	-0.0377937	0.00576165	8.1e-11	0.00535959	0.00260353	0.038	0.00512434	0.00221071	0.019	0.00590712	0.00220425	0.0071	0.01695	0.003686	4.294e-6	-0.00521357	0.01093	0.6305	0.02935	0.0048	9.646e-10	0.00749519	0.0048578	0.11	0.00111566	0.00224198	0.69
SR_chronotype_morningness_cont_jones, SR_morningness_cont_Jansen	chr2:23736261:C:T	-0.00540989	0.00431093	0.20950625801355968	-0.00398151	0.00700277	0.5696524899234878	0.00624524	0.0212596	0.7689409678817102	-0.0104794	0.00790317	0.18485023200873038	0.00344183	0.00564764	0.5422405599850034	5.76655e-4	4.63716e-4	0.21366480952760272	-0.0101545	0.0058804	0.08419571706056761	-0.00255543	0.00371904	0.49200668085430244	0.0116	0.0237	0.6258	0.0029	0.0046	0.5298	-0.0145	0.0045	0.001355	-0.0116	0.0197	0.5557	0.0055	0.0058	0.3363	0.0637	0.0447	0.1543	0.0161	0.0121	0.1812	-5e-4	0.0012	0.6871	0.0369	0.022	0.09388	-0.0546	0.0678	0.42	-0.0181	0.0637	0.7761	0.0012	0.0111	0.9168	-0.0254	0.0552	0.6453	8e-4	8e-4	0.2777	-0.0058	0.0072	0.4224	-0.0224	0.0197	0.2564	-0.0111	0.0085	0.1944	0.0172	0.0602	0.7749	-0.0042	0.0123	0.7309	0.0341	0.0453	0.4515	-0.0222	0.0772	0.7741	-0.0011	0.0101	0.9107	0.0011	0.007	0.8749	-0.022175	0.00345992	5.1e-11	-0.00565631	0.00156309	3.2e-4	-0.00269855	0.00132717	0.039	-0.00282347	0.00132327	0.031	0.001708	0.002215	0.4406	0.0207825	0.006541	0.001244	0.01619	0.002882	1.937e-8	-0.00626305	0.00291657	0.033	8.91816e-4	0.00134682	0.52
SR_chronotype_morningness_cont_jones, SR_morningness_cont_Jansen	chr2:239344702:C:T	0.00311052	0.00350895	0.3753729729659218	0.00401555	0.00570074	0.48118823461799515	-0.0185993	0.0173058	0.2824905993141604	0.00654159	0.00643303	0.30921318203227693	0.00625756	0.00459728	0.17346865053804061	2.99445e-4	3.77474e-4	0.4276111293695664	0.00131737	0.00478675	0.7831536926242881	2.80869e-4	0.00302735	0.9260806288322502	-0.0102	0.0192	0.5926	-0.0043	0.0038	0.2635	0.0065	0.0039	0.09327	-0.0113	0.016	0.481	-0.0071	0.0046	0.1253	-0.0175	0.0362	0.629	0.0134	0.0097	0.1671	-9e-4	0.001	0.3465	-0.051	0.0183	0.005266	0.0299	0.0555	0.5904	-0.0436	0.0477	0.3603	-0.021	0.0091	0.02029	-0.032	0.0449	0.4767	-2e-4	6e-4	0.7746	-0.0044	0.0053	0.4081	-0.0318	0.0147	0.03005	-0.0092	0.0063	0.1405	0.0031	0.0434	0.9421	0.0071	0.0091	0.4347	-0.0238	0.0335	0.4773	-0.0055	0.0635	0.9313	-0.0089	0.0074	0.2276	-0.0061	0.0052	0.2425	0.0176722	0.00282548	4.8e-10	-6.01725e-4	0.00127589	0.66	-0.00134855	0.00108334	0.22	-0.00140298	0.00108016	0.2	-0.005267	0.001812	0.003649	-9.00405e-4	0.005366	0.8678	-0.01351	0.00236	1.042e-8	0.00356158	0.0023803	0.12	-0.00140758	0.00109912	0.19
SR_chronotype_morningness_cont_jones, SR_morningness_cont_Jansen	chr2:239345610:C:A	0.00301617	0.00353567	0.3936216703877205	0.00639743	0.00574412	0.2653933277047336	-0.0217553	0.0174372	0.2121636606198635	0.0085933	0.00648195	0.1849298425906778	0.00540011	0.00463221	0.24370531451110974	4.78604e-4	3.80341e-4	0.20826342197325898	0.00275666	0.00482312	0.5676256340166201	0.00163398	0.0030503	0.5921817240006363	-0.0133	0.0195	0.495	-0.0045	0.0038	0.2372	0.0065	0.004	0.09922	-0.0076	0.0161	0.636	-0.0075	0.0046	0.107	-0.0022	0.0365	0.9519	0.0148	0.0098	0.1303	-9e-4	0.001	0.3407	-0.0494	0.0184	0.007417	0.0365	0.056	0.5146	-0.0471	0.0485	0.3318	-0.0203	0.0091	0.02588	-0.0169	0.0452	0.7092	-2e-4	6e-4	0.7854	-0.0033	0.0054	0.5372	-0.0381	0.0149	0.01067	-0.0107	0.0064	0.09399	0.011	0.0442	0.8028	0.0035	0.0093	0.7041	-0.0279	0.034	0.4131	0.0074	0.0641	0.9079	-0.0109	0.0075	0.1486	-0.0054	0.0053	0.314	0.0179439	0.00284795	3.7e-10	-3.9964e-4	0.001286	0.79	-0.00152752	0.00109191	0.17	-0.00160494	0.0010887	0.15	-0.00456	0.001826	0.01255	-0.00140098	0.005409	0.7965	-0.0135	0.002379	1.395e-8	0.00348491	0.00239929	0.13	-8.55544e-4	0.00110768	0.43
SR_chronotype_morningness_cont_jones, SR_morningness_cont_Jansen	chr2:36473437:C:G	-0.00350622	0.00333732	0.293438436509273	-0.0184144	0.00542083	6.813495916948046e-4	-0.0223427	0.016459	0.17463005870484657	-0.0161841	0.00611786	0.008159621244062018	-0.0047679	0.00437236	0.27550976732868876	-3.32045e-4	3.59006e-4	0.3550176950370819	-0.0116149	0.00455256	0.010732477829171963	6.39107e-4	0.00287917	0.8243322672833582	-0.0072	0.0184	0.6947	3e-4	0.0036	0.9442	0.0055	0.0036	0.1272	0.0013	0.0152	0.9302	-0.0112	0.0043	0.00955	0.0081	0.0342	0.8129	0.0168	0.0092	0.06875	0.0017	9e-4	0.0669	-0.0154	0.0173	0.3738	-0.0954	0.0526	0.06945	0.0578	0.0447	0.196	0.0099	0.0086	0.2481	0.0837	0.0422	0.04728	0.0014	6e-4	0.02132	0.0012	0.0049	0.8114	0.0049	0.0138	0.7232	-0.0033	0.0059	0.5742	0.029	0.0407	0.4761	0.0056	0.0085	0.509	-0.0082	0.0315	0.7938	-0.0096	0.0603	0.8734	0.0135	0.0069	0.05123	0.0019	0.0049	0.6971	-0.0153219	0.00268579	7e-9	0.00163492	0.00121295	0.2	1.89747e-4	0.00102986	0.89	-1.24185e-6	0.00102684	0.96	-0.005152	0.001719	0.002732	0.00498754	0.005091	0.30620000000000003	-0.01256	0.002239	2.019e-8	5.94477e-4	0.00226323	0.78	0.00193772	0.0010451	0.057999999999999996
SR_chronotype_morningness_cont_jones, SR_morningness_cont_Jansen	chr2:44098889:C:T	0.00944025	0.00941854	0.3161964574891894	0.0188626	0.0153001	0.21763462928935023	0.0149871	0.046455	0.7469869247558015	-0.0187906	0.0172739	0.2766814225973757	-0.00623074	0.0123409	0.6136376527103834	-3.23807e-4	0.00101328	0.7493004613558608	-0.00517873	0.0128495	0.6869244900432012	0.00488224	0.00812594	0.5479589187028687	0.0761	0.0536	0.1551	0.0014	0.01	0.8896	0.0165	0.0104	0.1118	0.0494	0.0449	0.2713	0.008	0.0123	0.5168	-0.0978	0.1125	0.3844	6e-4	0.0266	0.9831	-0.0031	0.0026	0.2315	-0.0825	0.0561	0.1417	-0.0133	0.1459	0.9275	0.1618	0.1141	0.156	-0.0449	0.0249	0.0716	0.1572	0.1213	0.1949	-0.0027	0.0017	0.1151	0.017	0.0123	0.1652	-0.0036	0.0345	0.9169	0.0034	0.0146	0.8144	0.1225	0.1016	0.228	-0.0048	0.0212	0.8199	-0.0379	0.0785	0.6294	0.3779	0.1843	0.0403	0.0296	0.0173	0.08723	0.0055	0.0124	0.6573	-0.0509853	0.00762292	2.2e-11	-0.00606165	0.00344063	0.089	-0.00740059	0.00292136	0.011	-0.0075429	0.00291278	0.0088	0.01472	0.00493	0.002834	-0.0142003	0.01464	0.3314	0.03704	0.006423	8.111e-9	-5.28126e-4	0.00641856	0.89	0.00136083	0.00295285	0.67
SR_chronotype_morningness_cont_jones, SR_morningness_cont_Jansen	chr2:4604333:C:G	0.0023921	0.00391021	0.5406995398756752	-0.0185829	0.00635114	0.0034345512400686825	-0.022493	0.0192877	0.24354039158658364	-0.0137117	0.00716781	0.05575322578845965	-1.38231e-4	0.0051238	0.9784771089933764	-1.17111e-4	4.20705e-4	0.7807302378336445	-0.00594081	0.00533497	0.2654678912451246	0.00301818	0.00337421	0.37106244337860433	0.0483	0.0227	0.03344	-0.0015	0.0044	0.7388	-0.0055	0.0043	0.1998	0.0211	0.0186	0.2581	-0.0038	0.0054	0.4828	0.0452	0.0429	0.2913	-0.003	0.0115	0.7959	-2e-4	0.0011	0.8457	0.0164	0.0205	0.4244	-0.0304	0.0618	0.6235	0.0646	0.053900000000000003	0.2313	2e-4	0.0101	0.9823	0.0895	0.0502	0.07431	4e-4	7e-4	0.6157	0.0043	0.006	0.473	-0.0124	0.0166	0.4555	-0.0126	0.0071	0.07593	-0.0478	0.049	0.329	-0.0124	0.0103	0.229	0.0098	0.038	0.796	-0.081	0.0712	0.2548	0.0156	0.0084	0.06299	-0.0024	0.0059	0.6824	-0.0227424	0.00316075	1.1e-12	0.00435675	0.00142723	0.0019	0.00243316	0.00121185	0.047	0.00234239	0.00120829	0.054	0.009841	0.002023	1.152e-6	-0.00833464	0.005998	0.1635	0.01663	0.002635	2.803e-10	0.00641916	0.00266271	0.019	0.00176914	0.00122894	0.14
SR_chronotype_morningness_cont_jones, SR_morningness_cont_Jansen	chr2:48732398:T:C	-0.010402	0.00710722	0.14330719648686863	0.0251453	0.0115411	0.029349452222697928	-0.00564423	0.0350547	0.872083962600824	0.0245268	0.0130284	0.059759918978701344	-0.0208785	0.00931227	0.024958587307272045	-0.00160229	7.64612e-4	0.03612101953438853	0.0246053	0.00969606	0.011159635249418882	-2.51731e-6	0.00613352	0.9996725339250957	0.0061	0.0348	0.8613	-0.0091	0.006	0.1277	-0.0159	0.0058	0.005815	-0.0089	0.0291	0.7595	-4e-4	0.0072	0.9606	0.0208	0.0627	0.7406	-0.0016	0.0166	0.9243	3e-4	0.0019	0.8805	-0.0174	0.0344	0.613	-0.0263	0.1104	0.8118	0.0266	0.0609	0.6624	-0.0133	0.0179	0.4597	0.099	0.0898	0.2704	0.001	0.0013	0.4489	0.002	0.0064	0.7611	0.0205	0.0186	0.2705	-0.0114	0.0077	0.1379	-0.0704	0.0524	0.1787	0.0254	0.0114	0.02584	-0.0103	0.042	0.8065	0.0293	0.1216	0.8094	0.0032	0.0091	0.7271	0.0095	0.0068	0.1608	0.0339278	0.00569019	2.9e-9	0.00249864	0.00256776	0.33	-5.93496e-4	0.00218012	0.76	-2.49402e-4	0.00217372	0.88	-0.01717	0.003636	2.33e-6	0.00796817	0.01075	0.4314	-0.02634	0.004736	2.666e-8	-0.00538327	0.00479072	0.25	4.8330000000000004e-4	0.00222068	0.84
SR_chronotype_morningness_cont_jones, SR_morningness_cont_Jansen	chr2:49523560:A:T	0.00423945	0.00343691	0.21738721563665905	-0.00409678	0.0055826	0.4630415892225317	-8.14027e-5	0.0169491	0.9961679386711771	-0.0140365	0.00630087	0.02590001406947933	-0.00173622	0.00450252	0.6997855976737275	-6.47347e-4	3.69693e-4	0.07993923723711716	-0.00675217	0.00468808	0.14978695770844336	0.00230282	0.00296558	0.43744453978004544	0.0044	0.019	0.8177	-0.0054	0.0037	0.1358	-0.0057	0.0039	0.1372	0.017	0.0157	0.2807	-0.0019	0.0045	0.6776	-0.0496	0.0355	0.1623	1e-4	0.0094	0.9923	6e-4	9e-4	0.5463	0.0051	0.0178	0.7733	-0.0478	0.0542	0.3781	0.0439	0.0454	0.334	0.0016	0.0089	0.861	-0.0074	0.0437	0.8654	8e-4	6e-4	0.1832	-0.0018	0.005	0.7216	-0.025	0.014	0.07408	-0.0063	0.006	0.2914	0.0072	0.0412	0.8612	-0.0139	0.0087	0.1096	-5e-4	0.032	0.9871	-0.0359	0.062	0.5621	-0.0026	0.0071	0.7132	0.0011	0.005	0.8299	-0.0178512	0.00276698	5.1e-11	0.0012667	0.00124952	0.3	-8.20757e-4	0.0010609	0.43	-9.43874e-4	0.00105778	0.36	0.00591	0.001783	9.153e-4	-0.00561574	0.005281	0.2891	0.01557	0.002322	2.032e-11	1.88959e-4	0.00233152	0.94	-0.00236412	0.00107597	0.027000000000000003
SR_chronotype_morningness_cont_jones, SR_morningness_cont_Jansen	chr2:50238079:C:A	0.00120679	0.00638312	0.8500459450509767	-0.0188289	0.0103696	0.06940487877464227	-0.0414962	0.031471	0.1873186417300264	-0.0134816	0.011702	0.2492883597117241	0.0143547	0.00836014	0.08597060836427357	-1.17965e-4	6.86435e-4	0.8635538008084074	-0.0121804	0.00870469	0.16172419571897237	0.0042143	0.00550493	0.4439448272013169	-0.0202	0.0375	0.5907	-0.0201	0.0075	0.007329	-0.0261	0.0072	2.603e-4	-0.0527	0.0302	0.08092	-0.0122	0.0091	0.1807	-0.0261	0.0695	0.7074	-0.0268	0.0189	0.1564	-0.0013	0.0018	0.4573	-0.0065	0.0324	0.8418	-0.1309	0.1001	0.1909	0.0634	0.1065	0.5516	-0.0201	0.0163	0.2172	0.0162	0.0815	0.8424	6e-4	0.0011	0.6042	-0.008	0.0126	0.525	-0.0277	0.0336	0.4097	-0.01	0.0148	0.5016	-0.0458	0.1066	0.6676	-0.0089	0.0211	0.6727	0.0389	0.0771	0.6136	-0.1273	0.1173	0.2779	-0.0295	0.0175	0.09221	0.0053	0.0118	0.6548	-0.0313664	0.00509283	6.6e-10	-0.00307424	0.00230072	0.18	1.54963e-4	0.00195361	0.9	-1.35118e-5	0.00194787	0.98	0.01663	0.003271	3.698e-7	0.00299551	0.009683	0.7758	0.02324	0.004262	4.983e-8	0.0155447	0.00429493	3e-4	0.00194337	0.00198116	0.29
SR_chronotype_morningness_cont_jones, SR_morningness_cont_Jansen	chr2:50294282:G:A	7.66419e-4	0.00554329	0.8900344153002692	-0.0231034	0.00900503	0.010299591496202545	-0.0193528	0.027333	0.47892223437057374	-0.00886236	0.010162	0.3831510323115597	0.00975964	0.00726096	0.17890809854200157	-3.79854e-4	5.96183e-4	0.524032231703623	-0.0107232	0.00756021	0.1560809860234738	0.00336933	0.00478167	0.4810375733567218	-0.0159	0.0314	0.6129	-0.0156	0.0065	0.01636	-0.0171	0.0068	0.01212	-0.0686	0.0259	0.008093	-0.0117	0.0078	0.1367	-0.0309	0.0595	0.6037	-0.03	0.0156	0.05501	0.001	0.0015	0.5336	-0.0032	0.0284	0.9095	-0.0891	0.0871	0.3059	-0.0098	0.0932	0.9163	-0.0035	0.0142	0.8045	0.0408	0.0712	0.5668	0.0015	0.001	0.139	-0.0023	0.0108	0.8352	0.0031	0.0289	0.915	-0.0018	0.0128	0.8864	0.0084	0.0913	0.927	0.0013	0.0182	0.9414	0.0437	0.0665	0.5112	0.0169	0.0996	0.8653	0.0117	0.0151	0.4411	0.002	0.0102	0.8449	-0.0261331	0.00444454	2.3e-9	2.87144e-4	0.00200718	0.91	-2.83843e-4	0.00170417	0.88	-5.90803e-4	0.00169917	0.74	0.0153	0.002857	8.471e-8	0.0168571	0.008435	0.04935	0.02253	0.003722	1.422e-9	0.0144592	0.00374647	1.2e-4	0.00179823	0.00172812	0.25
SR_chronotype_morningness_cont_jones, SR_morningness_cont_Jansen	chr2:53498629:T:C	0.00274953	0.00334945	0.41170960593785355	0.00459911	0.0054406	0.39792571014562195	0.0353692	0.0165175	0.032248535734591445	0.012434	0.00613978	0.042851891833682945	0.00463722	0.00438779	0.2905815258994645	-3.67752e-4	3.60272e-4	0.30736824683522784	0.00528302	0.00456862	0.24752952018922814	-1.72136e-4	0.00288949	0.9524954285940491	-0.0317	0.0181	0.07919	-0.0115	0.0036	0.00133	-0.0123	0.0034	3.239e-4	-0.0287	0.0151	0.05754	0.0014	0.0043	0.7523	-0.0168	0.034	0.6221	-0.0179	0.0092	0.05075	-0.0014	9e-4	0.1201	-0.0041	0.0173	0.8123	-0.0213	0.0527	0.6856	0.0259	0.0453	0.5668	-0.0095	0.0086	0.2712	0.0227	0.0427	0.5945	-0.0013	6e-4	0.03574	0.0044	0.005	0.3769	-0.0107	0.0139	0.4432	0.0038	0.0059	0.522	-0.0171	0.0412	0.678	0.0036	0.0086	0.6746	0.0498	0.0318	0.1173	-0.0601	0.0603	0.319	-3e-4	0.007	0.9673	0.0029	0.005	0.5593	0.0163321	0.00268854	1.1e-9	0.00352832	0.00121394	0.0037	-6.47e-4	0.00103071	0.53	-3.01087e-4	0.0010277	0.77	-0.005498	0.00172	0.001387	0.00796817	0.005092	0.09995	-0.01244	0.002239	2.767e-8	0.00231818	0.00226522	0.29	-0.00517017	0.00104612	8.6e-7
SR_chronotype_morningness_cont_jones, SR_morningness_cont_Jansen	chr2:53529418:G:A	7.39081e-4	0.00335589	0.8256886218982655	0.0032783	0.00545048	0.5475275796245724	0.025787	0.0165486	0.1191719374529018	0.0118898	0.00615073	0.05322675622991099	0.00360907	0.00439613	0.41166600041276064	-1.1918e-4	3.60957e-4	0.7412658624516663	0.0070122200000000004	0.00457731	0.12553389381610422	0.00102538	0.00289541	0.7232342754536356	0.0192	0.0186	0.3027	0.0124	0.0035	4.627e-4	0.0142	0.0038	1.767e-4	0.0271	0.0154	0.07944	1e-4	0.0043	0.9744	0.0334	0.0351	0.3405	0.0121	0.0094	0.2	0.001	9e-4	0.2592	0.0027	0.0174	0.8767	0.0214	0.0528	0.6855	-0.0428	0.0455	0.3471	0.0102	0.0086	0.2354	-0.0373	0.0428	0.3827	9e-4	6e-4	0.1544	-0.0039	0.005	0.432	0.0118	0.014	0.3976	-0.0062	0.006	0.2996	0.0278	0.0414	0.5024	-0.0059	0.0087	0.4999	-0.053900000000000003	0.0319	0.09158	0.0338	0.0604	0.5754	3e-4	0.0071	0.9691	-0.0039	0.005	0.4298	0.0157934	0.00269402	3.7e-9	0.00332027	0.00121683	0.0056	-4.75962e-4	0.00103315	0.64	-1.22655e-4	0.00103013	0.9	-0.006027	0.001729	4.907e-4	0.00598207	0.005121	0.2685	-0.01258	0.002251	2.283e-8	0.00107493	0.00227087	0.63	-0.00483714	0.00104851	4.5e-6
SR_chronotype_morningness_cont_jones, SR_morningness_cont_Jansen	chr2:61453858:C:G	0.00117166	0.0034904	0.7371111828303425	-0.010536	0.00566949	0.06311753070651886	0.0420241	0.0172123	0.014625812447623494	-0.00409963	0.0063984	0.5216989948809836	-0.00853628	0.00457244	0.06191558775938771	-5.61606e-4	3.75434e-4	0.1346839981133698	-0.00348006	0.00476089	0.4647977317545617	0.00135891	0.0030109	0.6517514409225974	-0.011	0.019	0.5617	-0.0041	0.0037	0.2704	-0.004	0.0038	0.2954	0.0073	0.0159	0.6446	-0.0037	0.0045	0.4054	0.0191	0.0356	0.5918	-0.0123	0.0095	0.196	-0.0032	0.001	9.391e-4	0.0213	0.0181	0.2385	-0.1238	0.0534	0.02048	-0.0787	0.0453	0.08207	-0.0074	0.009	0.4096	-0.0217	0.0446	0.6265	-0.0024	6e-4	1.164e-4	-0.0059	0.005	0.2327	0.0111	0.0139	0.4255	0.0036	0.0059	0.5392	0.0643	0.0409	0.1159	-0.0014	0.0086	0.8703	0.002	0.0318	0.95	-0.0782	0.0631	0.2151	-0.0115	0.007	0.09932	-0.0063	0.005	0.2044	-0.0205641	0.00280786	6.9e-13	-0.00164449	0.00126805	0.2	-3.84535e-4	0.00107668	0.75	-6.17859e-4	0.00107353	0.59	0.005079	0.001798	0.004721	-6.0018e-4	0.005325	0.9102	0.01511	0.00234	1.05e-10	0.00393679	0.00236611	0.11	0.00121211	0.00109252	0.29
SR_chronotype_morningness_cont_jones, SR_morningness_cont_Jansen	chr3:133307967:C:T	0.00741074	0.00336019	0.02742205515393157	-0.011624	0.00545173	0.032993622418864645	0.00505458	0.0165617	0.7602159898347378	-0.0182775	0.00615468	0.0029809177975716277	0.00497552	0.00439825	0.25794908994307963	-1.93632e-4	3.60972e-4	0.5916706138926038	-0.0158723	0.00458	5.291149103083224e-4	0.00240621	0.00289868	0.40647982974776375	0.0049	0.0186	0.7908	-9e-4	0.0037	0.8027	4e-4	0.0037	0.9169	-0.0131	0.0154	0.3926	0.0055	0.0043	0.2034	-0.0059	0.0348	0.8659	-0.0068	0.0094	0.4719	-0.0018	9e-4	0.05854	-0.0157	0.0175	0.3692	-0.1032	0.053	0.05158	0.0732	0.0449	0.1033	-0.011	0.0087	0.2049	0.0281	0.0429	0.513	-0.0011	6e-4	0.06904	-0.0016	0.005	0.7465	-0.0041	0.0138	0.7649	-0.0042	0.0059	0.4729	-0.0188	0.0408	0.6444	-0.0034	0.0086	0.6927	-0.0672	0.0317	0.03382	0.0462	0.0612	0.4498	-7e-4	0.007	0.9247	-0.0031	0.0049	0.5359	-0.0147801	0.00270475	4.2e-8	-0.00529723	0.00122111	1.6e-5	-0.00116848	0.00103673	0.25	-0.00116837	0.00103369	0.24	-0.003279	0.001732	0.05838	-0.00672255	0.005132	0.1919	-0.0125	0.002256	2.987e-8	0.0014308	0.0022791	0.49	9.01683e-4	0.00105147	0.38
SR_chronotype_morningness_cont_jones, SR_morningness_cont_Jansen	chr3:161037274:A:G	0.00475076	0.0035476	0.18052277463272096	-0.00560471	0.00575475	0.3300927607945935	-0.00632502	0.0174883	0.7175976371052075	-0.00564118	0.00649716	0.3852547481734628	0.00228699	0.00464445	0.6224278262802574	-2.90033e-4	3.81178e-4	0.44672576374776085	-0.00397504	0.00483638	0.4111317340608265	-0.00182292	0.00305995	0.5513507884927009	0.0269	0.019	0.1562	-0.0052	0.0038	0.1733	-8e-4	0.0036	0.8148	0.0047	0.0158	0.7666	-0.006	0.0045	0.1867	-0.0197	0.0355	0.5798	0.004	0.0096	0.6803	-0.0012	0.001	0.2195	-0.0232	0.0179	0.1941	-0.1233	0.0543	0.02323	-0.0146	0.0486	0.7643	-0.0075	0.0091	0.4053	0.096	0.045	0.03292	-5e-4	6e-4	0.4568	-0.015	0.0054	0.005519	-0.0236	0.015	0.1159	-0.0127	0.0064	0.04703	-0.0578	0.0444	0.1935	-0.0096	0.0093	0.3037	0.0437	0.0344	0.204	-0.0844	0.0626	0.1778	-0.0036	0.0076	0.6319	-0.017	0.0053	0.001418	-0.0183592	0.00284523	8.4e-11	2.73207e-4	0.00128485	0.89	7.83288e-4	0.00109085	0.48	8.0292e-4	0.00108765	0.48	0.005837	0.001833	0.001449	-0.00220242	0.005428	0.6837	0.01376	0.002386	8.056e-9	8.35964e-4	0.00239813	0.72	9.77025e-4	0.00110701	0.43
SR_chronotype_morningness_cont_jones, SR_morningness_cont_Jansen	chr3:161290939:C:A	0.00231722	0.00335583	0.4898758161090063	-0.00598097	0.00544445	0.2719662418288895	0.0183447	0.0165418	0.26743484972617043	-0.00114837	0.00614579	0.8517744328440334	-0.00139088	0.00439312	0.7515450176476975	-2.94616e-4	3.60551e-4	0.41385575614930525	-0.00908008	0.00457466	0.04715958774855305	-4.5294e-4	0.00289518	0.8756813493307118	-0.0291	0.0184	0.114	0.0048	0.0036	0.1779	0.0066	0.0037	0.07446	-0.0087	0.0152	0.5685	0.0058	0.0042	0.1648	0.031	0.0343	0.3665	-0.007	0.0092	0.449	-1e-4	9e-4	0.93	-5e-4	0.0173	0.9775	0.0069	0.053	0.8957	-0.0824	0.0448	0.06604	-0.0069	0.0086	0.4257	-0.005	0.0428	0.9066	-0	6e-4	0.9594	0.0099	0.0049	0.04652	-0.0063	0.0138	0.6488	-7e-4	0.0059	0.9067	0.0574	0.0407	0.1589	5e-4	0.0086	0.9497	0.0048	0.0315	0.8802	0.1204	0.0602	0.04535	-0.0012	0.007	0.8679	0.0152	0.0049	0.002032	-0.0159119	0.0026997	5.7e-9	0.00285604	0.00121909	0.023	1.41553e-4	0.00103502	0.88	6.57651e-5	0.00103199	0.94	0.005541	0.001733	0.001389	-0.00692392	0.005133	0.1789	0.014	0.002257	5.543e-10	0.00477058	0.00227519	0.036	0.00135535	0.00105002	0.2
SR_chronotype_morningness_cont_jones, SR_morningness_cont_Jansen	chr3:182539208:G:A	8.19499e-4	0.00361936	0.8208738105474179	0.00523809	0.00587181	0.3723531223919412	-0.00833923	0.0178398	0.6401769013178955	0.00468873	0.00662884	0.47936685258519984	0.00333276	0.00473779	0.4817802581547672	-1.67434e-4	3.88839e-4	0.6667591741531856	0.00919232	0.00493358	0.0624323956560461	0.00282317	0.00312062	0.36563351706736097	0.0248	0.0197	0.208	-2e-4	0.0039	0.9585	-0.0071	0.0037	0.05895	0.0195	0.0165	0.238	-0.0014	0.0047	0.7715	0.0752	0.0373	0.04399	-0.0131	0.01	0.1908	-0.0019	0.001	0.05071	0.026	0.0192	0.1764	0.0514	0.0568	0.3659	0.0431	0.048	0.3694	-0.0057	0.0094	0.5409	-0.0936	0.0465	0.04407	-0.0011	7e-4	0.09643	-0.0048	0.0053	0.3664	0.001	0.0147	0.9479	0.004	0.0062	0.5225	0.0182	0.0433	0.6745	0.0093	0.0091	0.3054	-0.0173	0.0336	0.6077	0.0401	0.0664	0.5452	-0.0074	0.0074	0.3139	-0.0076	0.0053	0.1482	0.0180125	0.00291001	1.7e-9	-1.63856e-4	0.00131387	0.91	1.82724e-4	0.00111551	0.86	-2.62028e-4	0.00111228	0.82	-0.008526	0.0018600000000000001	4.545e-6	0.001998	0.005507	0.7839	-0.0135	0.002422	2.457e-8	-0.00830326	0.0024521	6.7e-4	6.559469999999999e-4	0.00113206	0.54
SR_chronotype_morningness_cont_jones, SR_morningness_cont_Jansen	chr3:182546293:A:T	-2.8577e-4	0.00359648	0.9366680358070042	0.00590889	0.00583481	0.3112060275711687	-0.00554203	0.0177278	0.7545708085457742	0.00563826	0.00658703	0.3920170895327174	0.0021305	0.00470806	0.6508920993106515	-1.74871e-4	3.86399e-4	0.6508606266482313	0.0100373	0.00490262	0.04062561981868435	0.0016428	0.00310103	0.5962782936655321	-0.028	0.0197	0.1553	4e-4	0.0038	0.9234	0.0068	0.0037	0.06808	-0.0165	0.0164	0.3144	-8e-4	0.0046	0.8555	-0.079	0.0369	0.03228	0.016	0.0098	0.1028	0.0017	0.001	0.08599	-0.0309	0.019	0.1037	-0.0427	0.0565	0.4499	0.0021	0.0467	0.9642	0.0031	0.0093	0.7423	0.0919	0.0461	0.04642	9e-4	7e-4	0.1452	0.0054	0.0051	0.2914	-0.0029	0.0142	0.8386	-0.0047	0.0061	0.4383	0.0097	0.0419	0.8166	-0.0101	0.0088	0.253	0.0275	0.0326	0.3983	-0.0422	0.0658	0.5213	0.0113	0.0072	0.1137	0.0058	0.0051	0.2549	0.0178103	0.00289153	2.1e-9	-7.91998e-4	0.00130557	0.55	8.13084e-5	0.00110847	0.93	-3.41309e-4	0.00110525	0.77	-0.008321	0.001849	6.796e-6	9.995e-4	0.005475	0.8364	-0.01366	0.002408	1.407e-8	-0.00885074	0.00243653	2.6e-4	8.77497e-4	0.00112509	0.42
SR_chronotype_morningness_cont_jones, SR_morningness_cont_Jansen	chr3:186274181:T:G	4.7001e-4	0.00366879	0.898061751175563	0.0140944	0.00595282	0.0178998750747407	-0.0233807	0.0180832	0.19602795080318447	0.0175927	0.00671929	0.008838325666398828	-0.00151487	0.00480233	0.7524246241390892	7.98208e-4	3.94135e-4	0.04284498548137013	0.0165409	0.00500078	9.408058300365892e-4	0.0020908	0.00316447	0.5087975366465183	0.0022	0.0203	0.9142	0.0044	0.0041	0.2858	-0.0082	0.0042	0.0507	-3e-4	0.0169	0.9842	-5e-4	0.0049	0.9257	0.0283	0.0385	0.4624	3e-4	0.0104	0.9791	8e-4	0.001	0.4533	0.0532	0.0188	0.004743	0.0218	0.0578	0.7061	0.0475	0.0522	0.3631	0.02	0.0094	0.0343	0.002	0.0468	0.9665	4e-4	7e-4	0.5754	-0.0103	0.0059	0.07787	0.019	0.0162	0.2423	-0.0163	0.007	0.01935	0.0184	0.0485	0.7042	-4e-4	0.0101	0.9707	-0.0364	0.0372	0.3273	-0.0624	0.0662	0.3455	-0.0127	0.0082	0.1222	-0.0064	0.0058	0.2651	0.0203264	0.00295317	2.8e-12	0.00175928	0.00133357	0.21	-7.28897e-4	0.0011321	0.51	-7.87608e-4	0.00112879	0.47	0.004303	0.00189	0.02279	-0.00110061	0.005596	0.8477	0.01523	0.002461	6.052e-10	0.0045683	0.0024882	0.052	-0.00200642	0.00114842	0.08199999999999999
SR_chronotype_morningness_cont_jones, SR_morningness_cont_Jansen	chr3:186281095:T:C	1.84376e-4	0.00363557	0.9595530716352028	-0.0135359	0.00589884	0.021752040340195223	0.0193944	0.0179191	0.2791052463421302	-0.0162026	0.00665821	0.014954434676013262	0.00262379	0.00475873	0.5813838988202052	-7.54081e-4	3.90558e-4	0.05351062210078503	-0.0168399	0.00495539	6.780629269480067e-4	-0.0022279	0.00313565	0.47739075022810645	-0.0118	0.0205	0.563	-0.0033	0.0041	0.4128	0.0081	0.0042	0.05278	-0.0058	0.0167	0.7282	-3e-4	0.0048	0.9497	-0.0243	0.0384	0.5268	7e-4	0.0104	0.9465	-7e-4	0.001	0.5168	-0.0486	0.0184	0.008264	0.0036	0.0573	0.9497	-0.0449	0.0518	0.386	-0.0204	0.0093	0.02889	0.0106	0.0464	0.8197	-3e-4	7e-4	0.6356	0.0102	0.0058	0.08039	-0.0176	0.0161	0.2744	0.0154	0.0069	0.0264	-0.0136	0.0484	0.7785	-6e-4	0.01	0.9551	0.0371	0.0369	0.3157	0.053	0.0649	0.4141	0.0118	0.0082	0.1484	0.0063	0.0057	0.2716	-0.0202758	0.00292696	2.3e-12	-0.00183946	0.00132172	0.19	4.72202e-4	0.0011220100000000001	0.66	5.39015e-4	0.00111873	0.62	0.003404	0.001878	0.06993	-0.0010005	0.005564	0.8599	0.01474	0.002446	1.676e-9	-0.00501358	0.00246609	0.033	0.00198307	0.00113821	0.085
SR_chronotype_morningness_cont_jones, SR_morningness_cont_Jansen	chr3:186362201:T:C	-0.00502557	0.00481975	0.29708518841296283	-0.021148	0.00781521	0.006809888481821601	0.0257261	0.0237586	0.2788900370561974	-0.0218786	0.00882071	0.013125020790002754	0.00640815	0.00630969	0.30981825248842426	0.00109977	5.17848e-4	0.033691473088097744	-0.0331032	0.00657044	4.6993738944513153e-07	0.0048795	0.00415687	0.24045897969693003	0.0023	0.0267	0.9317	-0.0018	0.0053	0.7295	0.0127	0.0052	0.01525	0.0223	0.0223	0.3186	-0.0167	0.0064	0.009249	-0.0422	0.0504	0.4024	0.0369	0.0135	0.006274	5e-4	0.0013	0.691	-0.0065	0.026	0.8015	-0.0221	0.0762	0.7718	0.0205	0.0688	0.7655	0.0122	0.0125	0.3305	0.0029	0.0615	0.9628	-5e-4	9e-4	0.5438	0.0019	0.0077	0.8014	0.0137	0.0213	0.5201	0.0096	0.0091	0.2937	-0.0132	0.0632	0.8346	-0.0192	0.0132	0.1452	0.0622	0.0489	0.203	-0.0794	0.0894	0.3745	0.0052	0.0108	0.6296	0.0016	0.0076	0.8326	-0.0237263	0.00387134	1.5e-9	0.00301875	0.00174754	0.09	0.00311036	0.00148336	0.043	0.00287205	0.00147903	0.061	0.008461	0.002476	6.325e-4	0.0168571	0.00731	0.01829	0.01938	0.003226	1.903e-9	0.00327037	0.00326139	0.29	0.00349797	0.00150573	0.019
SR_chronotype_morningness_cont_jones, SR_morningness_cont_Jansen	chr3:47544610:C:T	6.27836e-4	0.00686583	0.9271401741279223	-0.00643528	0.0111406	0.5635039958389929	0.0297086	0.0338433	0.3800362289558272	-0.0324768	0.012577	0.009815897166993545	-0.0183967	0.00898796	0.04067616496714636	-0.00156847	7.37658e-4	0.033479579911471304	-0.0120481	0.00935939	0.1979994573464089	0.00886456	0.00592372	0.1345358416483703	-0.0039	0.0379	0.9186	0.0157	0.0072	0.03042	0.0259	0.0069	1.818e-4	-0.0084	0.0314	0.7885	0.0044	0.0087	0.6173	-0.0321	0.0704	0.6483	-0.0194	0.0189	0.3046	-1e-4	0.0019	0.9766	0.0241	0.0379	0.5249	-0.0309	0.1072	0.7734	0.0773	0.0853	0.3648	-0.0083	0.018	0.6441	-0.0701	0.0878	0.4251	9e-4	0.0012	0.4472	0.0066	0.0092	0.4735	-0.0217	0.0258	0.4002	-0.0115	0.0109	0.2921	-0.0687	0.0744	0.3556	-0.0207	0.0161	0.197	-0.0026	0.0594	0.9645	-0.1672	0.1324	0.2064	-0.0189	0.0129	0.1421	0.0124	0.0093	0.1818	-0.0369192	0.005555	1.4e-11	-0.00386349	0.00250682	0.12	-0.00176873	0.00212813	0.39	-8.71826e-4	0.00212197	0.66	0.01313	0.003749	4.615e-4	0.0256677	0.01105	0.01873	0.02766	0.004878	1.435e-8	0.00874162	0.00467968	0.062	0.00340173	0.00215658	0.12
SR_chronotype_morningness_cont_jones, SR_morningness_cont_Jansen	chr3:48364171:T:C	-0.00277353	0.00637063	0.6633000041262025	-0.0160929	0.010336	0.11947498921799947	0.0532787	0.0314024	0.08976354589093789	-0.0302449	0.0116685	0.00954157349840029	-0.0190131	0.00833976	0.02261882289079747	-0.00213703	6.84459e-4	0.001794898935520957	-0.0140667	0.0086844	0.10528196934186783	0.00754969	0.00549596	0.16954110133610237	0.007	0.0353	0.8425	-0.0179	0.0065	0.006372	-0.0291	0.0065	8.155e-6	0.0028	0.0295	0.9236	-0.0104	0.0082	0.2079	0.0504	0.0661	0.4457	0.0239	0.0178	0.18	-0.0014	0.0018	0.4318	-0.0162	0.0347	0.6408	0.1326	0.0993	0.1819	-0.0494	0.0824	0.5488	-0.0027	0.0166	0.8711	0.0702	0.0822	0.3933	-0.0012	0.0012	0.2872	-0.0164	0.0089	0.06606	0.0118	0.0249	0.6371	0.0138	0.0106	0.1923	0.0798	0.0722	0.2694	0.0252	0.0155	0.1047	0.0221	0.0577	0.7016	0.0284	0.1181	0.8098	-2e-4	0.0125	0.9867	-0.0158	0.009	0.07906	-0.0350879	0.00515186	7.5e-12	-0.00252467	0.00232538	0.29	-4.28399e-4	0.00197398	0.83	5.46239e-4	0.00196829	0.78	0.0144	0.00334	1.619e-5	0.0276152	0.009845	0.004817	0.02614	0.004345	1.796e-9	0.00943437	0.00433958	0.031	0.00127508	0.00200177	0.53
SR_chronotype_morningness_cont_jones, SR_morningness_cont_Jansen	chr3:49101377:T:C	-0.00638265	0.00657329	0.3315492119599924	-0.0119479	0.0106659	0.2626316124068285	0.0229788	0.0323993	0.47817624798536384	-0.024834	0.0120436	0.039206673857534326	-0.0194737	0.00860447	0.023623269254145554	-0.00183141	7.06184e-4	0.009503640508187739	-0.00976408	0.00896005	0.2758296828045466	0.00943352	0.00566902	0.09610367602088618	0.0071	0.037	0.8479	-0.013	0.0073	0.07608	-0.0225	0.007	0.001251	0.0227	0.0313	0.4686	-0.0046	0.0088	0.6042	0.1067	0.0701	0.1281	0.035	0.0188	0.06283	-3e-4	0.0018	0.8588	9e-4	0.0376	0.9819	0.0705	0.1018	0.4887	-0.0097	0.0925	0.916	0.0044	0.0173	0.7989	0.094	0.0844	0.2652	-0.001	0.0012	0.4252	-0.0244	0.0101	0.01513	0.0169	0.028	0.5459	0.0168	0.0119	0.1584	0.0885	0.0815	0.2777	0.0215	0.0174	0.2149	0.0018	0.0649	0.9778	0.0996	0.1298	0.443	8e-4	0.0141	0.9571	-0.0276	0.0099	0.005326	-0.0361171	0.00531679	9.6e-12	-0.00318469	0.00239897	0.2	0.00132673	0.0020364	0.53	0.00239309	0.00203054	0.25	0.01519	0.003416	8.711e-6	0.0207825	0.01008	0.03607	0.02608	0.00444	4.267e-9	0.0099822	0.00447673	0.027	7.604689999999999e-4	0.0020633	0.73
SR_chronotype_morningness_cont_jones, SR_morningness_cont_Jansen	chr3:50019045:T:A	-0.00780394	0.00594316	0.18915072053624574	-0.00521475	0.00963958	0.5885264689602917	0.0190601	0.0292922	0.5152488130590313	-0.0145878	0.0108846	0.1801706311866258	-0.0240429	0.00777921	0.0019971008660281844	-0.00173522	6.38454e-4	0.006570675203281442	-0.00750289	0.00810069	0.35433985245589805	0.0107076	0.00512479	0.03667330074711199	-0.0421	0.0334	0.2083	0.0053	0.0066	0.4193	0.0138	0.0068	0.04288	-0.0281	0.028	0.3152	0.0051	0.008	0.5193	-0.1213	0.0631	0.0547	-0.0338	0.017	0.04624	5e-4	0.0016	0.7666	-0.0011	0.0326	0.9728	-0.0164	0.0927	0.8593	-0.0812	0.0839	0.333	-0.0019	0.0155	0.9011	0.0038	0.0763	0.9599	0.0012	0.0011	0.2849	0.0155	0.0092	0.0905	-0.0239	0.0255	0.3487	-0.0149	0.0109	0.1703	-0.1037	0.0746	0.1647	-0.0261	0.0158	0.09969	-0.0015	0.0589	0.9791	-0.1742	0.1134	0.1244	-0.0091	0.0128	0.4774	0.0229	0.0091	0.01153	-0.0328106	0.00479606	8.9e-12	-0.00227312	0.00216448	0.34	0.00134159	0.00183742	0.48	0.00231021	0.00183213	0.21	0.01492	0.003087	1.353e-6	0.0198026	0.009115	0.03272	0.02475	0.004014	7.005e-10	0.0109442	0.00403954	0.0066	-0.00121007	0.0018628	0.51
SR_chronotype_morningness_cont_jones, SR_morningness_cont_Jansen	chr3:50799480:T:C	5.607e-4	0.00645128	0.93074068837688	-0.00532111	0.0104659	0.6111558877205091	-0.0036191	0.0317926	0.9093686959482118	-0.0226038	0.0118176	0.05578276021412007	-0.0066321	0.00844337	0.43217237222691796	-9.08921e-4	6.92963e-4	0.1896400232972771	-0.0183163	0.0087923	0.0372314542527025	0.00620729	0.0055624	0.26444965209152427	1e-4	0.0362	0.9981	-0.0097	0.0073	0.1841	-0.0134	0.0075	0.07556	0.0294	0.0306	0.3379	-0.0035	0.0088	0.6899	0.0138	0.069	0.842	0.028	0.0187	0.1335	-0.0032	0.0018	0.0749	0.0201	0.0362	0.5794	0.0461	0.0999	0.6445	0.079	0.0955	0.4081	-0.0044	0.0169	0.7953	0.0418	0.0831	0.6153	-0.0018	0.0012	0.1246	-0.0368	0.0105	4.493e-4	-0.0365	0.0289	0.2072	-0.0091	0.0125	0.4637	0.0669	0.086	0.4371	-0.0135	0.018	0.4546	-0.0425	0.0676	0.529	0.0616	0.1221	0.614	-0.0414	0.0147	0.004773	-0.0312	0.0103	0.002333	-0.0297699	0.00517767	7.9e-9	3.87304e-4	0.00233709	0.84	0.00371569	0.00198373	0.065	0.00450204	0.00197798	0.025	0.01654	0.003348	7.799e-7	0.0217615	0.009878	0.03089	0.02421	0.004355	2.691e-8	0.0054865	0.0043613	0.2	-3.41481e-4	0.00201108	0.88
SR_chronotype_morningness_cont_jones, SR_morningness_cont_Jansen	chr3:51497672:A:C	0.00251711	0.00691791	0.7159669909645163	0.00231914	0.011224	0.8363036649380409	0.0131585	0.034093	0.6995278346166736	-0.0180816	0.0126704	0.1535606705946712	-0.006941	0.0090543	0.44332171025944495	-0.00117839	7.43103e-4	0.11279296158488035	-0.0105575	0.00942847	0.26282398748901803	0.00690876	0.00596531	0.2468004799901132	0.0182	0.039	0.6404	-0.0098	0.0079	0.211	-0.0174	0.0081	0.03233	0.0247	0.0328	0.4512	-0.001	0.0095	0.9131	0.0258	0.0743	0.728	0.0224	0.0199	0.2597	-0.0018	0.0019	0.3507	0.0212	0.0394	0.5909	0.1154	0.1071	0.2815	0.0662	0.1035	0.5222	0.007	0.0182	0.7007	0.0864	0.089	0.3319	-0.0015	0.0013	0.2199	-0.0272	0.0114	0.01702	-0.0308	0.0312	0.3239	-0.0084	0.0135	0.5349	0.1339	0.093	0.1498	0.0023	0.0195	0.9058	-0.0064	0.073	0.9301	0.0719	0.1326	0.5873	-0.0175	0.0159	0.2707	-0.0278	0.0111	0.01227	-0.0316264	0.00556688	1e-8	5.27646e-4	0.00251206	0.82	0.00314483	0.00213234	0.14	0.00400377	0.00212616	0.062	0.01635	0.003579	4.909e-6	0.0148886	0.01057	0.1703	0.02546	0.004649	4.352e-8	0.00503785	0.00468772	0.27	8.18597e-5	0.0021618	0.97
SR_chronotype_morningness_cont_jones, SR_morningness_cont_Jansen	chr3:77158865:G:T	-7.53455e-4	0.00337303	0.8232425325251425	-0.0138816	0.00547074	0.011166832452008772	-0.00263436	0.0166244	0.8740915060158951	-0.0157623	0.00617593	0.0107040961127837	0.00175691	0.00441504	0.6906754192744107	2.37566e-5	3.6235e-4	0.947726010339412	-0.0049334	0.00459749	0.2832428789417898	-0.00207781	0.00290886	0.4750387090185184	-0.0162	0.0185	0.3828	-0.0133	0.0035	1.703e-4	-0.0143	0.0038	1.557e-4	-0.0107	0.0155	0.4894	-0.0091	0.0044	0.03913	-0.0469	0.0351	0.1809	-0.0163	0.0092	0.07416	-5e-4	9e-4	0.5878	-0.0135	0.0175	0.4404	-0.078	0.0532	0.1425	0.0762	0.0473	0.1071	-0.0014	0.0087	0.8761	-0.0801	0.0431	0.06292	-0	6e-4	0.9469	-0.01	0.0053	0.05844	-0.0313	0.0146	0.03177	0.0079	0.0063	0.2055	0.0095	0.0435	0.828	0.0027	0.0091	0.7644	-1e-4	0.0334	0.998	-0.0651	0.061	0.2864	-0.0077	0.0074	0.2951	-0.0052	0.0052	0.3141	-0.0160592	0.00271635	2.4e-9	-0.00188763	0.00122721	0.1	2.82201e-4	0.00104183	0.77	4.16801e-4	0.00103879	0.67	0.003939	0.001739	0.02351	0.00796817	0.005148	0.1371	0.01337	0.002264	3.515e-9	-0.00305729	0.00229019	0.16	6.66767e-4	0.00105664	0.57
SR_chronotype_morningness_cont_jones, SR_morningness_cont_Jansen	chr4:136132804:T:G	-0.00156563	0.00335639	0.6408833664373237	-0.00256358	0.00544895	0.6380181008226863	-0.0151578	0.0165407	0.35946035592720105	-0.0147997	0.00614845	0.016081257274076236	-0.0012621	0.00439237	0.7738539433827422	2.70421e-4	3.60763e-4	0.4535080495678239	0.00409132	0.00457584	0.3712624275170465	-0.00574624	0.00289556	0.047200869612591984	-0.0263	0.0188	0.1627	-0.0051	0.0037	0.1617	-0.0109	0.0035	0.0019	-0.0034	0.0155	0.8258	-0.0044	0.0044	0.3249	0.0267	0.0353	0.4505	-0.006	0.0094	0.5283	-0.001	9e-4	0.2798	0.0077	0.0175	0.6583	-0.0433	0.053	0.4148	0.0717	0.0447	0.109	-0.0077	0.0087	0.3714	-0.0352	0.043	0.4136	-0	6e-4	0.988	0.0025	0.0049	0.617	-0.0295	0.0137	0.03178	-9e-4	0.0059	0.8806	0.0544	0.0406	0.1798	0.011	0.0085	0.1952	-0.0438	0.0315	0.164	0.011	0.061	0.8571	0.0055	0.0069	0.4274	0.0025	0.0049	0.6115	-0.020735	0.00270449	1.1e-14	0.00121684	0.00122089	0.31	0.00217576	0.00103584	0.032	0.00284259	0.00103289	0.0052	0.005498	0.001738	0.001556	0.0109399	0.005148	0.03043	0.01603	0.002263	1.413e-12	0.00361877	0.00227749	0.12	-0.00101615	0.00105088	0.33
SR_chronotype_morningness_cont_jones, SR_morningness_cont_Jansen	chr4:62007701:C:T	0.00866221	0.00383602	0.023938117809863758	0.00647836	0.00622769	0.29822359417652733	0.0103507	0.0189027	0.5839813799505621	0.0216826	0.00702728	0.002032169832557956	0.00850897	0.00501957	0.09004508243454479	3.52856e-4	4.12278e-4	0.39206944688578044	0.00321853	0.00522924	0.5382338407689664	0.00260565	0.00330991	0.43114861963292594	-0.0124	0.0219	0.5715	-0.0089	0.0044	0.04277	-0.0018	0.0044	0.6827	-0.0034	0.018	0.8513	-0.0114	0.0051	0.02433	-0.048	0.0409	0.2406	-0.0021	0.011	0.8459	-0.002	0.0011	0.05818	-0.0265	0.02	0.1845	-0.0584	0.061	0.3382	0.0318	0.0545	0.5595	-0.0094	0.0099	0.345	0.0305	0.0495	0.538	-0.0017	7e-4	0.01288	-9e-4	0.006	0.8866	0.0107	0.0167	0.5214	-0.0094	0.0072	0.1886	-0.036	0.0496	0.4681	-0.0314	0.0104	0.002522	-0.0994	0.0389	0.01051	-0.0082	0.0697	0.9066	0.0154	0.0085	0.06985	-0.012	0.006	0.04355	0.0176363	0.00310689	2.8e-8	-8.14788e-4	0.00140309	0.5	2.11948e-4	0.00119043	0.87	7.39739e-6	0.00118696	1	-0.008528	0.001986	1.751e-5	-0.00722605	0.005886	0.2168	-0.01421	0.002587	3.966e-8	-0.00382228	0.00261691	0.14	-3.69266e-4	0.00120811	0.73
SR_chronotype_morningness_cont_jones, SR_morningness_cont_Jansen	chr4:82351146:A:G	-0.00221388	0.00395945	0.5760670034776005	0.0138179	0.00642791	0.031582026964550695	0.0275869	0.0195111	0.15739031334371312	0.0104537	0.00725213	0.14945209248738164	-0.00714028	0.00518119	0.16816747368785742	-5.97033e-4	4.25552e-4	0.16062864653952758	0.0123951	0.00539761	0.021652597356818314	-0.0048705	0.00341608	0.15393876569619727	-0.0083	0.0214	0.6998	0.0066	0.0039	0.08938	0.0011	0.0043	0.803	-0.0059	0.0179	0.7392	0.0081	0.005	0.1001	0.0491	0.0401	0.2204	0.012	0.0108	0.2676	-0.0011	0.0011	0.333	0.0246	0.0205	0.2303	0.0042	0.0625	0.9469	0.0093	0.0515	0.8563	-0.0035	0.0102	0.7335	0.0307	0.0509	0.546	-9e-4	7e-4	0.1898	5e-4	0.0056	0.9347	-0.01	0.0158	0.5262	0.0085	0.0067	0.205	-0.0299	0.0462	0.5185	0.0013	0.0098	0.8952	-0.0164	0.0362	0.6498	-0.06	0.0713	0.4002	0.0063	0.0079	0.4255	-0.008	0.0057	0.1545	0.0219521	0.00317789	6.2e-12	0.00345557	0.0014348	0.018	3.50459e-4	0.00121736	0.78	2.54822e-4	0.0012138	0.84	-0.007893	0.002028	9.929e-5	0.00598207	0.006001	0.292	-0.01609	0.002642	1.116e-9	0.00414369	0.00267656	0.12	-0.00112104	0.00123643	0.42
SR_chronotype_morningness_cont_jones, SR_morningness_cont_Jansen	chr4:82353055:C:G	-0.00229755	0.00395972	0.5617589495219477	0.0135425	0.00642835	0.03514552215591457	0.0273378	0.0195125	0.16120184198646176	0.0104475	0.00725262	0.1497210968238623	-0.00715209	0.00518155	0.16749428760264373	-0.00058357700000000005	4.25582e-4	0.17029817740305658	0.0120763	0.00539799	0.025273768315655303	-0.00496945	0.00341632	0.14577397621135837	-0.0076	0.0214	0.7239	0.0066	0.0039	0.09199	7e-4	0.0043	0.8792	-0.0051	0.0179	0.7734	0.008	0.005	0.1058	0.0448	0.0402	0.2647	0.012	0.0109	0.27	-0.0011	0.0011	0.31	0.0262	0.0205	0.2015	-0.0016	0.0625	0.979	0.0062	0.0515	0.9047	-0.0036	0.0102	0.7244	0.031	0.0509	0.542	-9e-4	7e-4	0.185	1e-4	0.0056	0.98	-0.0089	0.0158	0.5716	0.0085	0.0067	0.2062	-0.0293	0.0462	0.526	0.0017	0.0098	0.8658	-0.0106	0.0361	0.7697	-0.0602	0.0713	0.3989	0.0059	0.0079	0.4573	-0.0083	0.0057	0.1429	0.0220069	0.00317772	5.6e-12	0.00344264	0.00143471	0.019	2.8438e-4	0.00121729	0.82	1.9291e-4	0.00121373	0.88	-0.007829	0.002028	1.131e-4	0.00598207	0.006001	0.2896	-0.01605	0.002642	1.247e-9	0.00417967	0.00267637	0.12	-0.00111314	0.00123641	0.42
SR_chronotype_morningness_cont_jones, SR_morningness_cont_Jansen	chr5:152375900:C:T	0.00738537	0.00433256	0.08826529966509454	-0.0044187	0.00703229	0.5297780982433957	0.00745073	0.0213679	0.7273241364642293	-0.00943082	0.00793752	0.2347810280715105	0.00463551	0.00567167	0.4137509462327984	-6.97922e-4	4.65745e-4	0.13400129640569416	-0.00995471	0.00590746	0.091966572272199	0.00276427	0.00373831	0.4596380780466619	-0.0081	0.0238	0.7334	2e-4	0.0047	0.97	-0.0103	0.0048	0.03185	-0.0012	0.0199	0.9531	0.0027	0.0057	0.6307	-0.0308	0.0447	0.49	0.0159	0.012	0.1856	0.0027	0.0012	0.02457	0.0043	0.0225	0.8486	0.1118	0.0683	0.1014	0.0803	0.0584	0.1693	0.018	0.0111	0.1057	0.1252	0.0534	0.01897	0.001	8e-4	0.2191	0.0082	0.0064	0.2052	-0.0212	0.018	0.239	0.0035	0.0076	0.6445	7e-4	0.053	0.9898	-0.0052	0.0111	0.6382	0.0323	0.0411	0.4316	0.0772	0.0784	0.3251	0.0089	0.0091	0.3262	0.0113	0.0064	0.07919	-0.0223936	0.0034756	1.3e-10	0.00172403	0.00156865	0.3	1.08088e-4	0.00133126	0.92	-4.53757e-5	0.00132735	0.98	0.01192	0.002235	9.697e-8	0.00895974	0.006608	0.168	0.0178	0.002908	9.26e-10	0.0058833	0.00292657	0.043	0.00124359	0.00134898	0.36
SR_chronotype_morningness_cont_jones, SR_morningness_cont_Jansen	chr5:153160794:C:T	0.00588628	0.00334087	0.0780854288836597	-0.0149727	0.0054216	0.005750558157676855	0.00340207	0.0164748	0.8363991831458837	-0.00717903	0.00611941	0.24073320619088018	0.00591506	0.00437287	0.17616028327637706	-5.0068e-4	3.5909e-4	0.16322549713243184	-0.00849635	0.00455465	0.062122653806379616	-0.00188169	0.00288248	0.5138838864664718	0.0017	0.0181	0.9254	-0.0079	0.0036	0.0285	-0.0023	0.0037	0.5346	-0.0084	0.0152	0.5796	-0.0068	0.0043	0.1139	-0.0134	0.0341	0.6945	0.0164	0.0092	0.07417	2e-4	9e-4	0.8055	0.0099	0.0173	0.5684	-0.0183	0.0527	0.7288	0.0238	0.0447	0.5943	0.0043	0.0086	0.6189	-1e-4	0.0427	0.9979	7e-4	6e-4	0.2238	-0.0094	0.005	0.05808	-0.0244	0.0139	0.07936	-0.0143	0.0059	0.01538	-0.0587	0.0411	0.1538	-0.0074	0.0086	0.3915	-0.0585	0.0318	0.0655	0.0345	0.0604	0.5681	-0.004	0.007	0.5647	-0.0104	0.005	0.03663	-0.0196545	0.00269044	5.4e-13	3.25697e-4	0.00121501	0.78	-0.00107129	0.00103128	0.3	-9.36533e-4	0.00102825	0.36	-0.009158	0.001723	1.06e-7	0	0.005101	0.9502	-0.01604	0.002244	8.708e-13	0.00847871	0.00226655	2.2e-4	-0.00203301	0.00104583	0.062
SR_chronotype_morningness_cont_jones, SR_morningness_cont_Jansen	chr5:64565648:A:T	0.00872874	0.00392184	0.02603634394382971	-0.00183744	0.00636624	0.7728709789683041	0.0170407	0.019341	0.37828315279510705	-0.00541563	0.0071848	0.4509921680850939	0.00544516	0.00513369	0.28883911124166234	-5.94953e-4	4.21567e-4	0.15815903263792447	-0.0119635	0.00534711	0.025262131994789366	-2.07153e-5	0.00338516	0.9951174226682149	-7e-4	0.0218	0.975	-6e-4	0.0044	0.8881	-0.0089	0.0045	0.04886	0.0573	0.0179	0.001416	0.0041	0.0053	0.4402	0.0618	0.041	0.1315	-0.024	0.0108	0.02592	8e-4	0.0011	0.4773	-0.0168	0.02	0.4017	-0.0367	0.0619	0.553	-0.0305	0.0573	0.5939	-0.0069	0.0101	0.4913	0.0149	0.0502	0.7669	0.0011	7e-4	0.1409	-0.0013	0.0065	0.8355	0.0254	0.0177	0.1516	-0.0014	0.0077	0.8502	0.0108	0.0538	0.8409	0.0199	0.0111	0.07311	-0.0248	0.0408	0.5434	-0.0369	0.0705	0.6003	0.0117	0.0091	0.1966	0	0.0063	0.9985	-0.0188448	0.00317247	3.6e-9	-0.00094080399999999995	0.00143241	0.54	0.0020855	0.00121575	0.092	0.00214516	0.00121218	0.081	-0.004095	0.002043	0.04501	-0.0010005	0.006049	0.8651	-0.01544	0.00266	6.44e-9	-0.004009	0.00267251	0.13	0.00219639	0.00123345	0.068
SR_chronotype_morningness_cont_jones, SR_morningness_cont_Jansen	chr5:88864537:C:T	-0.00200031	0.00332751	0.547745729161131	-0.00373849	0.00540077	0.4888020290232621	-0.021245	0.0164082	0.19539614895657542	-0.00535809	0.00609568	0.3794023355328957	0.00549596	0.00435539	0.20699411580536534	6.08874e-4	3.57655e-4	0.08867883928284036	-0.0128271	0.00453646	0.0046905092850208965	-0.00748206	0.00287111	0.009161361069823484	0.0083	0.0182	0.6481	0.0046	0.0036	0.2036	0.0024	0.0036	0.513	-0.0013	0.0152	0.9324	0.0039	0.0043	0.3643	-0.0251	0.0341	0.4616	-0.0073	0.0092	0.4278	-1e-4	9e-4	0.9416	-0.0195	0.0174	0.2621	-0.0443	0.0524	0.3978	-0.0479	0.0447	0.2832	-0.0022	0.0086	0.7993	0.0181	0.0426	0.6714	-3e-4	6e-4	0.6401	0.003	0.0049	0.5464	0.0204	0.0138	0.1389	0.0147	0.0059	0.01201	-0.0367	0.0406	0.3659	-0.0011	0.0085	0.8965	0.0238	0.0316	0.4504	-0.0312	0.0606	0.6061	0.0044	0.0069	0.5279	1e-4	0.0049	0.9916	-0.0191881	0.00268737	6e-13	-0.00353978	0.00121289	0.0031	-0.00138838	0.0010294	0.17	-0.00146356	0.00102637	0.15	-0.007369	0.00172	1.823e-5	0.00697561	0.005093	0.1516	-0.01542	0.00224	5.886e-12	-0.0057989	0.00226247	0.0091	1.65323e-4	0.00104447	0.82
SR_chronotype_morningness_cont_jones, SR_morningness_cont_Jansen	chr5:88865600:T:C	-0.00184069	0.00333313	0.5807844767600757	-0.00418182	0.0054098	0.43951732614165373	-0.0206169	0.016436	0.20970558644844603	-0.00547479	0.00610608	0.3699252704599285	0.00516951	0.00436276	0.23605054093469757	6.80595e-4	3.5826e-4	0.05746984158403652	-0.0129998	0.00454413	0.004225810326002636	-0.00742154	0.00287597	0.009864838961304469	-0.0081	0.0181	0.655	-0.0034	0.0036	0.3387	-0.0023	0.0038	0.5444	0.0049	0.0152	0.749	-0.0034	0.0044	0.4428	0.0247	0.0341	0.4697	0.0089	0.0092	0.3353	2e-4	9e-4	0.7891	0.0199	0.0174	0.2519	0.0304	0.0524	0.5623	0.0499	0.0447	0.2646	0.0045	0.0086	0.5997	-0.0244	0.0427	0.5677	3e-4	6e-4	0.5646	-0.0028	0.0049	0.5763	-0.0225	0.0138	0.1022	-0.0153	0.0059	0.009235	0.0273	0.0407	0.5028	3e-4	0.0086	0.9707	-0.0156	0.0316	0.6206	0.0274	0.0606	0.6511	-0.0037	0.007	0.5905	6e-4	0.0049	0.9103	-0.0190759	0.00268944	8.6e-13	-0.00367813	0.00121387	0.0021	-0.00139666	0.00103025	0.17	-0.00146439	0.00102722	0.15	-0.007375	0.00172	1.812e-5	0.00895974	0.005095	0.07842	-0.01556	0.002242	3.953e-12	-0.00614445	0.00226433	0.0059	2.80719e-5	0.00104532	0.93
SR_chronotype_morningness_cont_jones, SR_morningness_cont_Jansen	chr6:109914755:A:G	0.0114805	0.00615681	0.06222716278418238	0.0198292	0.00999268	0.04721391349683775	0.0215447	0.0303452	0.4777118341420761	0.0170567	0.0112889	0.13080730558427667	-0.0200283	0.00806221	0.012983446717797673	-9.32802e-4	6.61717e-4	0.15863755219148803	0.00218992	0.00839542	0.7942093580776259	0.00761875	0.00531112	0.1514324678587405	0.0243	0.0332	0.4643	-0.0026	0.006	0.6603	0.004	0.0061	0.5172	-0.0299	0.0274	0.2756	0.006	0.0072	0.4063	0.0505	0.0608	0.4067	0.0162	0.0161	0.3162	0.002	0.0017	0.2364	-0.006	0.0321	0.8515	-0.0664	0.098	0.4977	-0.049	0.0665	0.4612	0.0108	0.016	0.4989	-0.0553	0.0791	0.4845	0.0021	0.0011	0.06096	-0.0052	0.0071	0.4584	-0.0362	0.0201	0.07088	-0.01	0.0084	0.2317	-0.0089	0.058	0.878	0.0061	0.0124	0.6208	0.0425	0.0454	0.3491	-0.1173	0.1112	0.2912	-0.0024	0.01	0.8087	-0.0035	0.0073	0.632	0.03058	0.00499129	3.3e-10	0.00196383	0.00225284	0.39	6.7323e-4	0.00191151	0.73	6.59262e-4	0.00190591	0.73	-0.004976	0.003182	0.1179	-0.00752827	0.009432	0.4242	-0.02446	0.00414	3.449e-9	0.00186046	0.00420391	0.68	0.00206491	0.00194303	0.26
SR_chronotype_morningness_cont_jones, SR_morningness_cont_Jansen	chr6:109923562:A:G	0.0111525	0.00729517	0.1263260742285786	0.0433002	0.0118403	2.5516435157304406e-4	0.035049	0.0359549	0.3296575297734678	0.0277794	0.0133745	0.03779810263956783	-0.0256729	0.00955262	0.007198300951867292	-0.00130266	7.84045e-4	0.0966206600543863	0.0178871	0.00994743	0.07215060880321336	0.01119	0.00629492	0.07546576867215564	-0.0152	0.0393	0.6995	-0.004	0.0072	0.5768	0.0051	0.0073	0.4872	-0.0392	0.033	0.2343	0.0018	0.0088	0.8383	0.0675	0.0739	0.3607	0.0238	0.0194	0.2211	0.0026	0.002	0.1933	-0.0226	0.0374	0.5457	-0.0453	0.1168	0.6979	-0.0352	0.0784	0.6535	-0.0011	0.0189	0.9554	-0.0619	0.0944	0.5118	0.0034	0.0013	0.01018	-0.0102	0.0083	0.2204	-0.0524	0.0233	0.02433	-0.0166	0.0099	0.09222	-0.0495	0.0683	0.4682	-3e-4	0.0146	0.9826	0.0396	0.0535	0.4595	-0.0715	0.1303	0.583	-0.0088	0.0118	0.456	-0.0036	0.0086	0.6769	0.0375809	0.00594669	1.1e-10	5.03043e-4	0.00268373	0.82	8.75518e-4	0.00227713	0.69	6.47601e-4	0.00227046	0.76	-0.009884	0.003818	0.009627	-0.0062193	0.01131	0.5835	-0.02781	0.00497	2.204e-8	0.00342914	0.00500751	0.51	-9.99936e-5	0.00231558	0.99
SR_chronotype_morningness_cont_jones, SR_morningness_cont_Jansen	chr6:13183291:C:T	-0.00192512	0.00363311	0.59619317488783	-0.00892772	0.00589651	0.13000887492664742	-0.0103721	0.0179107	0.5625213365825805	-0.0198928	0.00665901	0.00281403827387617	-0.00377625	0.00475863	0.42745263637639597	1.21552e-4	3.90572e-4	0.7556366256837536	-0.0120205	0.00495531	0.015275308851346772	0.00515687	0.00313488	0.099970070873448	-0.0558	0.0199	0.004976	-0.0117	0.0037	0.001603	-0.013	0.004	0.001093	-0.0244	0.0165	0.1395	-0.0093	0.0044	0.03393	-0.0442	0.037	0.2324	-0.0087	0.0097	0.3658	-0.0012	0.001	0.2298	-0.0297	0.0192	0.1221	0.0324	0.0572	0.5713	-0.0129	0.0463	0.7799	-0.0231	0.0094	0.01426	-0.0028	0.0461	0.951	-3e-4	7e-4	0.6073	-0.0094	0.0051	0.06173	0.0123	0.0142	0.3843	0.0073	0.006	0.2241	-0.0044	0.0415	0.9162	-0.0124	0.0088	0.1578	-0.0239	0.0323	0.4601	-0.0294	0.0669	0.6602	7e-4	0.0071	0.9169	-0.0105	0.0051	0.03832	-0.0231272	0.00291912	2.1e-15	0.00504912	0.00131886	1.6e-4	5.13972e-4	0.00111918	0.64	-5.507e-5	0.00111595	0.98	0.00919	0.00187	8.864e-7	-0.0077298	0.005542	0.1655	0.01797	0.002435	1.587e-13	-0.00413765	0.00246134	0.095	0.00229941	0.00113506	0.044000000000000004
SR_chronotype_morningness_cont_jones, SR_morningness_cont_Jansen	chr6:152808528:T:C	9.51863e-4	0.00356922	0.789710659224372	-0.0168643	0.00579219	0.0035962510359255654	0.0175118	0.0175924	0.31953026530635464	-0.0106551	0.00654096	0.1033158611635557	-0.00210786	0.00467408	0.6520126173277255	-6.49208e-5	3.83631e-4	0.8656180423624363	-0.0167698	0.00486725	5.701380158502507e-4	0.00260257	0.0030798	0.3980842543221775	0.003	0.0195	0.8781	-0.0032	0.0039	0.409	0.0081	0.0036	0.02315	0.0075	0.0162	0.6431	-0.0022	0.0047	0.6337	-0.0044	0.0366	0.9037	-0.0138	0.0095	0.1482	0.0011	0.001	0.2724	0.0188	0.0183	0.3057	0.0595	0.0563	0.2902	0.0851	0.0501	0.08935	0.0091	0.0092	0.3189	0.0057	0.0454	0.9001	3e-4	6e-4	0.6917	0.0072	0.0056	0.1992	0.0204	0.0154	0.1858	0.0014	0.0066	0.8327	0.0503	0.0462	0.2767	0.0018	0.0096	0.8547	0.0562	0.0353	0.1119	0.1263	0.0641	0.04891	0.0152	0.0078	0.05171	0.0017	0.0055	0.7614	-0.0236615	0.00286775	1e-16	0.00517719	0.0012952	6.1e-5	0.00316757	0.00109917	0.0035	0.00301069	0.00109596	0.0054	0.007761	0.001834	2.315e-5	0.00399202	0.005429	0.4343	0.01607	0.002389	1.74e-11	-0.00349788	0.00241659	0.17	0.00153981	0.00111502	0.17
SR_chronotype_morningness_cont_jones, SR_morningness_cont_Jansen	chr6:152813483:C:T	0.00100621	0.00356138	0.7775350940058388	-0.0165055	0.00577944	0.004291409912283691	0.0170863	0.0175537	0.33036801963235723	-0.0109435	0.00652656	0.0935901191114593	-0.00200691	0.00466382	0.6669664677842522	-4.64677e-5	3.82789e-4	0.9033802673928246	-0.0168354	0.00485657	5.272420014787848e-4	0.00262512	0.00307305	0.3929723554505932	-0.0029	0.0195	0.8811	0.0038	0.0039	0.3249	-0.0085	0.0036	0.01751	-0.0109	0.0162	0.4996	0.0029	0.0047	0.5361	0.0025	0.0366	0.9462	0.0139	0.0096	0.1466	-0.0011	0.001	0.2847	-0.017	0.0184	0.3558	-0.0566	0.0561	0.3131	-0.0772	0.0507	0.1278	-0.0084	0.0092	0.3564	-0.0049	0.0453	0.9141	-3e-4	6e-4	0.6729	-0.0073	0.0057	0.1948	-0.0208	0.0156	0.1827	-5e-4	0.0067	0.9363	-0.0456	0.0469	0.3316	-9e-4	0.0097	0.9284	-0.0511	0.0358	0.1537	-0.1233	0.0642	0.05483	-0.0123	0.0079	0.1201	-0.0023	0.0056	0.6761	-0.0235531	0.0028614	1.2e-16	0.00519658	0.00129233	5.5e-5	0.00318142	0.00109674	0.0033	0.00302124	0.00109353	0.0051	0.007783	0.001827	2.055e-5	0.00399202	0.00541	0.416	0.01618	0.002381	1.074e-11	-0.00345299	0.00241125	0.18	0.00158668	0.00111253	0.15
SR_chronotype_morningness_cont_jones, SR_morningness_cont_Jansen	chr6:152813707:G:A	0.0188678	0.0163113	0.24738137551504769	-0.058527	0.0264673	0.02701531277297564	-0.0548224	0.0803833	0.4952312025003764	-0.0557849	0.0298811	0.06191701343489531	0.00435268	0.0213568	0.8385039252698492	-8.19647e-5	0.00175289	0.9627047175560466	-0.0473964	0.0222395	0.03307424963441586	-0.00900295	0.0140813	0.5225910889392724	0.0513	0.083	0.5366	-0.0291	0.0137	0.03435	-0.0291	0.014	0.03866	0.0166	0.0699	0.8125	-0.027	0.0168	0.1075	-0.13	0.1519	0.3922	-0.0205	0.0395	0.6041	0.0043	0.0044	0.3232	0.0422	0.0814	0.6039	0.2841	0.2513	0.2582	-0.2155	0.1374	0.1166	0.0862	0.0413	0.03681	-0.3231	0.2141	0.1312	0.0031	0.003	0.2987	-0.0397	0.0144	0.005922	-0.0494	0.0414	0.2331	-0.0034	0.0171	0.8424	-0.0779	0.1163	0.5027	-0.0058	0.0254	0.8205	-0.0379	0.0928	0.6833	-0.2096	0.2887	0.4678	-0.014	0.0204	0.49	-0.0346	0.0152	0.02291	-0.107017	0.0132036	3.2e-16	0.0208512	0.00594666	4.4e-4	0.0104296	0.00504437	0.035	0.00971317	0.0050296	0.049	0.03053	0.008343	2.523e-4	9.995e-4	0.02468	0.967	0.07871	0.01083	3.696e-13	0.00410286	0.0110809	0.7	0.00741754	0.00516371	0.14
SR_chronotype_morningness_cont_jones, SR_morningness_cont_Jansen	chr6:152814204:T:C	0.0189173	0.0162994	0.24579723887589686	-0.0583114	0.026448	0.027471349867762434	-0.0551438	0.0803244	0.4923897457898192	-0.0556429	0.0298594	0.06239215697586174	0.00434456	0.0213412	0.8386844676445123	-9.50931e-5	0.00175161	0.9567049037128182	-0.0473031	0.0222232	0.03329200874197121	-0.00900475	0.0140709	0.5222013617467482	-0.0512	0.0829	0.5367	0.0289	0.0137	0.03478	0.0287	0.0141	0.04125	-0.0163	0.0699	0.8151	0.027	0.0168	0.1075	0.1299	0.1519	0.3925	0.0207	0.0395	0.6009	-0.0043	0.0044	0.323	-0.0422	0.0814	0.6041	-0.284	0.2511	0.258	0.215	0.1373	0.1175	-0.0864	0.0413	0.03634	0.3224	0.2139	0.1318	-0.0031	0.003	0.3001	0.0397	0.0144	0.005875	0.0493	0.0414	0.2337	0.0034	0.0171	0.8435	0.078	0.1163	0.5023	0.0058	0.0254	0.8192	0.0385	0.0928	0.6784	0.2096	0.2886	0.4677	0.014	0.0204	0.4904	0.0346	0.0152	0.02289	-0.106941	0.0131937	3.2e-16	0.0208104	0.0059421	4.5e-4	0.0103982	0.0050405	0.035	0.00968744	0.00502575	0.049	0.0304	0.008341	2.683e-4	0	0.02468	0.9843	0.07878	0.01083	3.49e-13	0.00402698	0.0110724	0.7	0.00734532	0.00515986	0.14
SR_chronotype_morningness_cont_jones, SR_morningness_cont_Jansen	chr6:152982623:G:A	3.8039e-4	0.00376711	0.9195691648398495	-0.00842445	0.00611433	0.16825888242247952	0.00566648	0.0185708	0.7602685055087135	-0.0157983	0.00690481	0.022137062947618857	0.00551557	0.00493401	0.26362403317376	1.2987e-4	4.04966e-4	0.7484434637648654	-0.0150177	0.00513793	0.0034678475722792084	-0.00266083	0.00325129	0.4131331077918842	-0.0307	0.0208	0.1396	-0.0036	0.004	0.3683	-0.0102	0.0038	0.007983	-0.0016	0.0172	0.9267	-0	0.0049	0.9994	-0.0281	0.0388	0.469	0.0157	0.0104	0.133	0.0021	0.001	0.04684	0.0124	0.0194	0.5246	0.0392	0.0592	0.5079	-0.04	0.0495	0.4195	0.0148	0.0097	0.1261	0.0728	0.0482	0.1313	0.001	7e-4	0.1458	-0.001	0.0054	0.8564	0.0114	0.0152	0.4529	0.0136	0.0065	0.03592	0.0381	0.0446	0.3931	0.0201	0.0094	0.03289	-0.0236	0.0349	0.4992	-0.1278	0.0676	0.05847	0.0028	0.0077	0.7106	0.01	0.0054	0.06477	-0.0211767	0.00302262	1.5e-12	0.00553293	0.0013653	6.2e-5	0.00255712	0.0011586	0.032	0.00242528	0.00115521	0.042	0.008432	0.001939	1.363e-5	0.001998	0.005741	0.7501	0.01754	0.002524	3.651e-12	-0.0035049	0.0025477	0.19	0.00290856	0.00117487	0.013000000000000001
SR_chronotype_morningness_cont_jones, SR_morningness_cont_Jansen	chr6:152999483:G:C	-0.00499533	0.00455106	0.2723710844674726	-0.0178615	0.00738424	0.015568615752707862	0.00790348	0.0224359	0.7246361567850137	-0.0199413	0.008338	0.016774516069659014	0.00461209	0.00596087	0.43909146962094825	-2.74827e-4	0.00048924699999999995	0.5742962758333409	-0.0210262	0.00620723	7.056510628451097e-4	-0.00274896	0.00392775	0.48400071141666384	-0.0206	0.0254	0.4172	-0.0038	0.005	0.4458	-0.0153	0.0048	0.001546	-0.0101	0.0211	0.6305	0.0059	0.0061	0.3303	-0.0943	0.0493	0.05598	0.0201	0.0129	0.118	0.0015	0.0013	0.2294	0.0114	0.0241	0.6343	-0.0041	0.0715	0.9543	-0.028	0.0631	0.6577	0.0096	0.0118	0.4166	0.0542	0.0583	0.352	0.0012	8e-4	0.1494	-0.0025	0.007	0.721	0.0102	0.0195	0.6003	-0.001	0.0083	0.9064	0.0344	0.0578	0.5518	0.0174	0.0121	0.1489	-0.013	0.0447	0.7711	-0.0998	0.0829	0.2287	0.0015	0.0098	0.8787	0.0072	0.0069	0.3014	-0.0274888	0.00365905	6.3e-14	0.00725005	0.00165225	8.2e-6	0.00345034	0.00140213	0.015	0.00313151	0.00139803	0.027	0.01028	0.002363	1.351e-5	0.00995033	0.006987	0.1549	0.02062	0.003075	1.999e-11	-0.00236816	0.0030827	0.48	0.00405443	0.00142042	0.0047
SR_chronotype_morningness_cont_jones, SR_morningness_cont_Jansen	chr6:165850000:T:C	0.00622385	0.00333412	0.06194125494179047	0.00489318	0.00541079	0.36581625551323316	0.00663737	0.0164339	0.6863000017530323	0.0120492	0.00611049	0.048621684397467516	0.00332934	0.00436629	0.44575579717335	3.32537e-4	3.58369e-4	0.3534500113960649	0.00387487	0.00454675	0.3940878087360987	7.64357e-4	0.0028771	0.7904947682929208	-0.0362	0.0183	0.04735	7e-4	0.0036	0.8339	-0.004	0.0037	0.2763	-0.0163	0.0152	0.285	0.0036	0.0043	0.402	0.0222	0.0343	0.5177	-0.0062	0.0092	0.4991	3e-4	9e-4	0.7414	0.0178	0.0173	0.3052	0.0576	0.0528	0.2755	0.015	0.045	0.7383	-0.0025	0.0086	0.7714	0.0422	0.0426	0.3223	4e-4	6e-4	0.562	-0.0011	0.0049	0.8218	-8e-4	0.0138	0.9535	-3e-4	0.0059	0.9569	0.0346	0.0407	0.3958	0.0077	0.0086	0.3708	-0.0189	0.0315	0.5492	0.0802	0.0603	0.1834	-0.0015	0.007	0.8289	-4e-4	0.0049	0.9385	0.016638	0.00269048	7.5e-10	0.00442409	0.00121481	2.3e-4	-2.3698e-4	0.00103086	0.89	-2.78374e-4	0.00102784	0.85	0.005355	0.001725	0.001904	9.995e-4	0.005109	0.7765	0.01327	0.002245	3.439e-9	0.00328904	0.00226674	0.15	-9.43438e-4	0.00104548	0.36
SR_chronotype_morningness_cont_jones, SR_morningness_cont_Jansen	chr6:32142806:G:C	-0.00153068	0.00392048	0.6962176035045007	-0.00855879	0.00636225	0.17854553747059035	0.0554396	0.0193253	0.004120880303105311	0.00354599	0.00718418	0.621601422997281	-0.00178032	0.00513445	0.7287859643647188	3.25376e-4	4.21417e-4	0.44005605389340224	-0.0109399	0.00534666	0.04074553269365692	0.00226361	0.00338229	0.5033348486008599	0.0261	0.0263	0.3215	0.0034	0.0049	0.4825	-0.0041	0.0055	0.4577	-0.0216	0.0271	0.4261	0.0098	0.0064	0.1216	-0.1818	0.0566	0.001331	0.0251	0.0144	0.0801	0	0.0011	0.9889	-0.0394	0.0259	0.128	0.0339	0.0614	0.5804	-0.024	0.0633	0.7047	0.0105	0.0105	0.3199	0.0512	0.0504	0.3095	-5e-4	7e-4	0.4862	-0.0114	0.0069	0.09657	-0.0231	0.0187	0.21560000000000001	-0.0258	0.0082	0.001623	-0.0069	0.0574	0.9038	-0.0276	0.0117	0.01792	-0.0543	0.044	0.2164	-0.1178	0.0821	0.1513	-0.0083	0.0096	0.3879	-0.0093	0.0066	0.1611	-0.0174664	0.00316031	3.5e-8	0.00241403	0.00142796	0.11	2.5075e-4	0.00121172	0.85	8.97759e-4	0.00120822	0.47	0.01044	0.002033	2.833e-7	0.00498754	0.007385	0.5405	0.01512	0.002648	1.131e-8	0.0103656	0.00266468	1.1e-4	-0.00110957	0.00122775	0.4
SR_chronotype_morningness_cont_jones, SR_morningness_cont_Jansen	chr6:50868566:G:A	0.00682825	0.00444317	0.12434290228254495	-0.00934132	0.00721008	0.19511605207570273	-0.00209965	0.0219009	0.9236233420771164	-0.021125	0.00814422	0.009490301284375979	0.00440256	0.0058188	0.44928404895488455	6.22848e-4	4.77587e-4	0.19217991634447243	-0.0136322	0.00605929	0.024461889498206966	0.00349309	0.00383405	0.3622588465746033	0.015	0.0241	0.5327	0.0121	0.0045	0.00709	0.0164	0.0044	2.1e-4	0.0309	0.02	0.1234	0.0065	0.0056	0.2464	0.0282	0.0449	0.5298	0.032	0.0116	0.005692	0.0012	0.0012	0.3441	-0.0193	0.0227	0.3957	0.0534	0.07	0.4458	0.0248	0.0563	0.6599	7e-4	0.0114	0.9489	0.1039	0.0569	0.06797	-1e-4	8e-4	0.8806	0.0107	0.0061	0.08	0.0213	0.0172	0.2155	0.0182	0.0073	0.01239	0.0256	0.0505	0.6125	0.0258	0.0106	0.01503	0.0453	0.0392	0.2482	0.1091	0.0751	0.1465	0.0162	0.0086	0.06076	0.0105	0.0062	0.08766	-0.0214822	0.00357894	1.6e-9	-7.3266e-4	0.00161628	0.67	-0.00198089	0.00137166	0.16	-4.54725e-4	0.00136793	0.75	0.01159	0.00229	4.1680000000000003e-07	0.00498754	0.006777	0.4999	0.01701	0.002979	1.136e-8	0.00298756	0.00301604	0.33	2.5347e-4	0.00139163	0.81
SR_chronotype_morningness_cont_jones, SR_morningness_cont_Jansen	chr6:50970534:C:A	0.00797988	0.00451972	0.07746758190721736	-0.00781172	0.0073343	0.2868329238866086	-0.001002	0.0222771	0.9641240135067711	-0.02017	0.00828422	0.014902186696759483	0.00410081	0.00591875	0.48840263684638335	4.59753e-4	4.8579e-4	0.34394341575978254	-0.0104784	0.00616337	0.0891107297031463	0.00278848	0.00389988	0.47459810520633766	0.0027	0.0249	0.9125	0.012	0.0046	0.009204	0.0151	0.0046	9.607e-4	0.0208	0.0206	0.3126	0.0069	0.0058	0.2334	0.0232	0.0463	0.6162	0.0283	0.012	0.01827	0.0015	0.0012	0.2422	-0.017	0.023	0.4597	0.0399	0.071	0.5748	0.014	0.0569	0.8054	0.0019	0.0116	0.8685	0.1058	0.058	0.06825	1e-4	8e-4	0.9387	0.0109	0.0062	0.07781	0.0243	0.0174	0.164	0.0168	0.0074	0.02273	0.0413	0.0511	0.4187	0.0263	0.0107	0.01408	0.041	0.0397	0.3018	0.0855	0.0804	0.2875	0.0142	0.0087	0.1028	0.0121	0.0062	0.05299	-0.0218522	0.00363894	1.4e-9	-0.00149804	0.00164365	0.38	-0.00192112	0.00139491	0.18	-4.01055e-4	0.00139111	0.79	0.01059	0.002327	5.301e-6	0.00697561	0.006885	0.3337	0.01688	0.003028	2.46e-8	0.00245358	0.00306692	0.43	7.41602e-4	0.00141551	0.57
SR_chronotype_morningness_cont_jones, SR_morningness_cont_Jansen	chr6:51509958:T:C	-0.00472461	0.00430312	0.2722268764090083	6.853e-5	0.00698306	0.9921698829316573	0.020647	0.021212	0.33037334457861156	0.0124923	0.00788712	0.11321970005389768	-3.17258e-4	0.00563576	0.9551078180416689	-2.11133e-4	4.62563e-4	0.6480716148043896	0.00790915	0.00586868	0.17775875505590094	0.0018256	0.00371297	0.6229439896748592	-0.0031	0.0235	0.8961	0.014	0.0045	0.001756	0.0127	0.0047	0.007242	0.0176	0.0196	0.3684	0.0104	0.0053	0.04892	0.0116	0.0441	0.7919	0.0353	0.0117	0.002676	0.0036	0.0012	0.002309	0.051	0.0229	0.02608	-0.0151	0.0684	0.8251	-0.0035	0.058	0.9522	0.0325	0.0111	0.003497	0.0897	0.0544	0.099030000000000007	0.0021	8e-4	0.00612	0.0019	0.0064	0.7671	-0.035	0.0178	0.04976	0.0018	0.0076	0.8177	-0.033	0.0528	0.532	0.0035	0.0111	0.7543	0.0171	0.0409	0.6761	0.1276	0.0788	0.1055	-0.0021	0.009	0.8192	0.007	0.0064	0.273	0.0199568	0.00346114	1e-8	-1.53393e-4	0.00156365	0.89	-4.81239e-4	0.00132683	0.69	-9.25832e-4	0.00132297	0.47	-0.009109	0.00222	4.06e-5	-0.0110609	0.006584	0.0941	-0.0158	0.00289	4.587e-8	-0.00288381	0.00291685	0.31	3.48306e-6	0.00134568	0.96
SR_chronotype_morningness_cont_jones, SR_morningness_cont_Jansen	chr6:54561126:G:A	-0.00575965	0.00529413	0.27662536501528306	-0.0134269	0.00859183	0.11810954596375836	-0.0821356	0.0260931	0.0016450912787083127	-0.0148543	0.00970158	0.12573957844522024	-0.0136486	0.00693245	0.04897562647396229	-3.95623e-4	5.68991e-4	0.48686325690301363	-0.00273011	0.00721897	0.7052920686161733	-0.00108033	0.00456843	0.8130628163309186	0.0123	0.0302	0.684	0.0079	0.0061	0.1959	0.0165	0.0058	0.004775	0.031	0.0248	0.2125	0.0041	0.0073	0.5777	0.0068	0.057	0.9049	-0.0064	0.0154	0.6772	0.0026	0.0015	0.07352	0.034	0.0277	0.2189	-0.001	0.0826	0.9905	0.1064	0.0815	0.1919	0.0085	0.0137	0.5361	0.037	0.0677	0.5844	0.0017	0.001	0.07302	0.0093	0.0092	0.3159	0.003	0.0252	0.9061	0.0216	0.0109	0.04816	0.0696	0.0762	0.3609	-6e-4	0.0157	0.9697	0.0287	0.0581	0.6212	0.0124	0.0964	0.8975	4e-4	0.0129	0.9772	0.0203	0.0089	0.02282	-0.0283742	0.00426902	1.9e-11	-0.00107461	0.00192705	0.58	-0.00340178	0.00163521	0.037	-0.00327011	0.00163042	0.044	0.007223	0.002725	0.008027	0.0139029	0.0080510000000000009	0.09232	0.02049	0.003549	7.755e-9	0.00393654	0.00359559	0.26	-0.00540927	0.0016585	0.0012
SR_chronotype_morningness_cont_jones, SR_morningness_cont_Jansen	chr6:55352748:A:G	8.4524e-4	0.00340658	0.8040419348666367	-0.00220448	0.00552762	0.690031632237459	0.0223681	0.0167935	0.18287654154343436	-0.00784293	0.0062425	0.2089791700176832	-0.011102	0.00446183	0.01283837331579155	-0.00116042	3.66211e-4	0.0015311579724888965	-0.00664062	0.00464623	0.15293327892403277	-3.57986e-4	0.00293935	0.9030645618822568	-0.0087	0.0186	0.6396	-0.0014	0.0037	0.7056	0.001	0.0037	0.7778	0.0167	0.0154	0.278	-0.0073	0.0044	0.09792	0.0191	0.0349	0.5843	-0.0015	0.0094	0.8767	4e-4	9e-4	0.6501	0.0083	0.0176	0.6359	-0.0743	0.0537	0.1668	-0.0441	0.0454	0.3313	0.01	0.0088	0.2523	-0.0182	0.0434	0.675	1e-4	6e-4	0.8174	0.0022	0.005	0.6542	0.0224	0.014	0.1087	0.005	0.0059	0.401	-0.0015	0.0412	0.97	-0.002	0.0087	0.8191	-0.0353	0.0319	0.2688	0.0255	0.0613	0.678	-0.014	0.007	0.04706	0.0073	0.005	0.1429	-0.022058	0.00273456	3.1e-16	-0.00314481	0.00123575	0.012	-0.00250067	0.00104858	0.015	-0.00259626	0.00104551	0.011	-0.008718	0.001749	6.177e-7	-0.00170145	0.005179	0.7481	-0.01727	0.002277	3.415e-14	0.00510964	0.00230582	0.028	-1.4618299999999998e-4	0.00106421	0.9
SR_chronotype_morningness_cont_jones, SR_morningness_cont_Jansen	chr6:71769560:C:T	-0.00202213	0.00371511	0.5862353461454926	-0.00409822	0.00603034	0.49675700498611286	0.0176403	0.0183145	0.3354540194413077	-0.0188799	0.00680935	0.005560194707250193	-0.00471688	0.00486595	0.3323632522592883	-3.09174e-4	3.9938e-4	0.43885090672060445	-0.00113241	0.00506706	0.8231591309668101	-0.00101838	0.00320602	0.7507528680849375	-0.0128	0.0208	0.5378	0.0056	0.0041	0.17	0.0094	0.0042	0.02589	1e-4	0.0171	0.9961	0.0021	0.0049	0.6712	0.0073	0.0388	0.85	0.0049	0.0105	0.6392	5e-4	0.001	0.6067	-0.0058	0.0194	0.7651	-0.0915	0.0588	0.1197	0.0823	0.0516	0.1108	-0.0024	0.0096	0.8007	-0.0682	0.0476	0.1516	4e-4	7e-4	0.5411	0.0099	0.0057	0.08339	-0.0035	0.0159	0.8261	0.0028	0.0068	0.6854	-0.0103	0.0473	0.8283	0.0151	0.0099	0.1275	0.0042	0.0367	0.9084	-0.0102	0.0678	0.8798	0.01	0.008	0.2155	0.0099	0.0057	0.08224	-0.0161216	0.00300229	4.3e-8	0.00105083	0.00135577	0.41	-3.91122e-4	0.00115056	0.73	-1.26423e-4	0.0011472	0.9	0.007698	0.001925	6.358e-5	0.00399202	0.005699	0.455	0.01443	0.002506	8.594e-9	0.00482806	0.00252975	0.048	-9.46954e-4	0.0011665	0.33
SR_chronotype_morningness_cont_jones, SR_morningness_cont_Jansen	chr7:101994473:C:T	-0.0076127	0.00366354	0.03771290611938774	0.00936527	0.00594692	0.11530018390513404	-0.0148391	0.0180624	0.41133531759672587	0.0236575	0.00671481	4.263929348472005e-4	0.00273849	0.00479621	0.5680204871969822	-2.39534e-4	3.93774e-4	0.5429877101677224	0.00296577	0.00499523	0.5526994087555324	-0.00179262	0.00316131	0.5706791424976922	0.006	0.0204	0.7673	-0.003	0.0041	0.4632	-0.005	0.0042	0.2374	0.0199	0.0168	0.2375	-0.0019	0.0049	0.6958	0.0449	0.0384	0.2424	0.0118	0.0104	0.2539	-0.0025	0.001	0.01474	-0.0041	0.0188	0.8284	-0.0083	0.0577	0.8862	-0.0188	0.053	0.7224	-0.0121	0.0094	0.1962	-0.022	0.0466	0.6371	-0.0017	7e-4	0.01198	0.01	0.006	0.09419	-0.0123	0.0165	0.4547	-0.0027	0.0071	0.702	-0.0513	0.0499	0.3046	-0.0063	0.0103	0.5418	0.0018	0.0379	0.9626	-0.027	0.0655	0.6801	0.0033	0.0084	0.6962	0.0047	0.0059	0.4232	0.0255486	0.0029433	4.1e-18	-5.6997e-4	0.00132904	0.62	0.00152118	0.00112804	0.17	0.00126269	0.00112473	0.25	0.008769	0.001886	3.32e-6	0.0119286	0.005578	0.02871	0.01926	0.002456	4.417e-15	-0.00441561	0.00247921	0.073	0.00242933	0.00114409	0.027000000000000003
SR_chronotype_morningness_cont_jones, SR_morningness_cont_Jansen	chr7:102032019:T:G	-0.00151487	0.00437293	0.7290259709887478	0.00425241	0.00709835	0.5491259909503533	-0.00519195	0.0215584	0.8096850116868953	0.00617526	0.00801392	0.4409638625105661	-0.00322714	0.00572454	0.572931894991406	8.33741e-6	4.69991e-4	0.9858466613414408	6.60187e-4	0.00596209	0.9118298388222927	0.00300545	0.00377114	0.4254739743060139	0.0409	0.0244	0.09379	-0.0048	0.0045	0.2838	0.0022	0.0048	0.6516	-0.0206	0.0202	0.3097	-0.0061	0.0054	0.2588	-0.0054	0.0456	0.9052	-0.0253	0.0121	0.03747	0	0.0012	0.9988	-0.0019	0.0238	0.9362	-0.1207	0.069	0.08023	0.0071	0.0548	0.8974	-0.0089	0.0114	0.4322	0.0201	0.0555	0.7172	3e-4	8e-4	0.6644	-7e-4	0.0059	0.9038	-0.01	0.0166	0.5475	0.0087	0.007	0.2144	-0.0316	0.0482	0.5117	0.0187	0.0103	0.06883	-0.0613	0.038	0.1068	0.0536	0.0813	0.5099	-0.008	0.0083	0.3328	0.0026	0.006	0.6645	0.0222869	0.00352522	1.9e-10	0.00233728	0.0015916	0.15	-3.06935e-4	0.0013506	0.82	-4.31074e-4	0.00134663	0.74	-0.008888	0.002259	8.346e-5	0.0119286	0.00668	0.08137	-0.01736	0.002942	3.605e-9	0.00613064	0.0029693	0.044	0.00247537	0.00136904	0.066
SR_chronotype_morningness_cont_jones, SR_morningness_cont_Jansen	chr7:102442785:A:G	0.00339167	0.00341692	0.320898731241402	-0.00928505	0.00554562	0.09406975219974384	-9.99345e-4	0.0168443	0.9526906435540512	-0.00468131	0.00626114	0.4546539829158412	0.00150463	0.00447278	0.7365716513144615	-1.85928e-4	3.6722e-4	0.6126380970232781	-0.0027389	0.00465839	0.5565651384980125	-7.73886e-4	0.0029483	0.792946707208867	-0.0071	0.0194	0.7123	0.0076	0.0037	0.04323	-0.0028	0.0039	0.4669	0.0274	0.016	0.0862	0.005	0.0045	0.2675	0.0348	0.0363	0.3376	0.0058	0.0097	0.5519	0.002	9e-4	0.03027	-0.0043	0.018	0.8105	0.013	0.0537	0.8082	0.0268	0.045	0.551	0.0109	0.0088	0.2157	0.0983	0.0429	0.02199	6e-4	6e-4	0.3582	0.0223	0.0049	6.727e-6	0.0107	0.0138	0.4397	0.0169	0.0059	0.004036	0.0221	0.0406	0.5856	0.0196	0.0086	0.02185	-0.047	0.0317	0.1375	0.009	0.0623	0.8848	0.0201	0.0069	0.003853	0.019	0.0049	1.196e-4	-0.0179198	0.00274953	5.8e-11	0.00101084	0.00124152	0.39	0.00178024	0.00105368	0.084	0.00187001	0.00105058	0.07	-0.008947	0.001759	3.652e-7	0.00995033	0.005207	0.04748	-0.01319	0.00229	8.461e-9	-0.00677566	0.00231629	0.0037	-0.00138961	0.00106921	0.19
SR_chronotype_morningness_cont_jones, SR_morningness_cont_Jansen	chr7:102446105:C:T	-1.88351e-4	0.00507427	0.970390419133705	0.0179681	0.00823613	0.02913801751352418	-0.0129412	0.0250129	0.6048894361346352	0.0178032	0.00929926	0.05555843451433688	-0.0133548	0.00664179	0.04435371484278994	-3.03632e-4	5.45298e-4	0.5776516257979047	0.0121544	0.0069174	0.0789041780287168	0.00535637	0.00437704	0.22105024469949042	0.0154	0.0291	0.5966	-0.0022	0.0053	0.6757	-0.0081	0.0053	0.125	-0.015	0.024	0.531	-0.0041	0.0065	0.5309	8e-4	0.0544	0.9877	-0.0109	0.0143	0.4459	-0.002	0.0014	0.1518	-0.0253	0.028	0.3674	-0.013	0.0798	0.8706	0.0337	0.0593	0.5696	-0.0214	0.0132	0.1059	0.0516	0.0646	0.4244	-0.0015	9e-4	0.0921	0.02	0.0064	0.001725	-0.0066	0.0182	0.7182	0.0069	0.0076	0.3616	0.0546	0.0521	0.2949	0.0052	0.0112	0.6417	0.0209	0.0417	0.6169	0.0553	0.0952	0.5614	0.0126	0.009	0.1613	0.015	0.0065	0.02109	0.0273926	0.00408599	1.1e-11	-0.00416356	0.00184392	0.027	-0.00338234	0.00156494	0.035	-0.00312938	0.00156035	0.049	-0.009664	0.002641	2.535e-4	-0.00370686	0.007828	0.6374	-0.02123	0.0034390000000000002	6.739e-10	-0.00515498	0.00343995	0.13	0.00128489	0.0015869000000000002	0.4
SR_chronotype_morningness_cont_jones, SR_morningness_cont_Jansen	chr7:102460731:C:T	-0.0104624	0.00796694	0.18910412396428436	0.0313221	0.012935	0.015456814681123582	-0.129915	0.0392746	9.401561688035695e-4	0.0437588	0.014604	0.0027323101786603464	-0.00733053	0.0104285	0.4820987439691965	0.00157709	8.56193e-4	0.06547718501196606	0.0183664	0.0108613	0.0908364179741042	0.00413692	0.00687338	0.5472578501127022	0.0243	0.043	0.5723	-0.0076	0.0082	0.3537	-8e-4	0.0085	0.9204	0.0301	0.0363	0.4068	-0.0058	0.01	0.5602	-0.062	0.0856	0.4692	-0.0106	0.0214	0.6194	9e-4	0.0022	0.6745	-0.0053	0.0444	0.9046	-0.1334	0.1252	0.2864	0.0145	0.0987	0.8833	0.0146	0.0208	0.4834	0.083	0.1009	0.411	1e-4	0.0014	0.9357	0.013	0.0105	0.2154	-0.0125	0.0295	0.6717	-0.005	0.0125	0.6869	-0.0198	0.0872	0.82	0.0047	0.0182	0.7951	0.0716	0.0671	0.2857	-0.0121	0.1522	0.9368	2e-4	0.0148	0.9902	0.0132	0.0106	0.2121	0.0482678	0.00641549	2.7e-14	-0.00496778	0.00289454	0.09	-5.7612e-5	0.0024569	0.98	1.004e-4	0.00244968	0.97	-0.01584	0.00423	1.801e-4	-0.00964638	0.01254	0.444	-0.03308	0.005507	1.897e-9	-0.00836832	0.00540129	0.12	0.0026978700000000002	0.00248751	0.24
SR_chronotype_morningness_cont_jones, SR_morningness_cont_Jansen	chr7:102708677:A:T	0.00230121	0.00430539	0.5929990532583382	-0.00837381	0.00698794	0.23079106965443325	-0.00679861	0.0212219	0.7486968397939108	-0.0211445	0.00788939	0.007359528644785426	-0.00029731100000000003	0.0056352	0.9579234391180765	4.81954e-6	4.62655e-4	0.991688483976329	-0.00827469	0.00586903	0.1585721811773085	-5.66426e-4	0.00371316	0.878756600288248	-0.0056	0.0238	0.8124	0.0096	0.0045	0.03471	0.0032	0.0047	0.4996	0.0589	0.0198	0.002903	5e-4	0.0056	0.9259	-0.0106	0.0443	0.8118	0.0022	0.0119	0.8547	-1e-4	0.0012	0.9581	-0.003	0.0224	0.8918	0.0083	0.067	0.9013	0.0598	0.0543	0.2706	1e-4	0.0111	0.9902	-0.0185	0.0546	0.7349	0	8e-4	0.9609	0.0012	0.0059	0.8353	0.0082	0.0167	0.6231	-0.0113	0.007	0.1081	-0.0841	0.0489	0.08534	0.007	0.0103	0.4956	0.0228	0.0381	0.5505	0.0805	0.0777	0.3002	-0.0042	0.0083	0.6146	-5e-4	0.006	0.9365	-0.0226218	0.00345746	5.7e-11	0.00434453	0.00156097	0.0046	4.12024e-4	0.00132467	0.75	2.25907e-4	0.00132078	0.85	0.008587	0.002208	1.008e-4	-0.00330546	0.006541	0.6082	0.01812	0.002874	2.912e-10	0.00398338	0.0029127	0.19	0.00146779	0.00134432	0.26
SR_chronotype_morningness_cont_jones, SR_morningness_cont_Jansen	chr7:102793231:A:G	0.00414878	0.00424008	0.3278423091413946	-0.00907737	0.00688025	0.18705615369189543	0.00959039	0.0209023	0.6463637620191378	-0.00813598	0.00776865	0.29496874472278617	0.00690819	0.00555017	0.21324948941206925	-4.51563e-4	4.55675e-4	0.3216977326704928	-7.7379e-4	0.00578048	0.8935111986052197	-0.00731597	0.00365744	0.04546738740611351	0.0445	0.023	0.05339	-0.0037	0.0045	0.4159	-0.0076	0.0047	0.1041	0.0174	0.0192	0.3633	-8e-4	0.0055	0.8823	0.0227	0.0433	0.6	-0.0185	0.0116	0.1113	-0.0018	0.0012	0.119	-0.0428	0.0214	0.04483	-0.0322	0.0673	0.6327	0.0299	0.0565	0.5964	-0.0169	0.0109	0.1185	0.0492	0.054	0.3623	-0.0011	8e-4	0.1661	0.012	0.0063	0.05555	-0.0116	0.0174	0.5039	-0.0048	0.0074	0.5181	-0.0352	0.0517	0.4961	-0.0101	0.0108	0.3494	-0.0602	0.0398	0.1304	-0.0524	0.0751	0.4858	0.0077	0.0088	0.3811	0.0071	0.0062	0.2534	-0.027634	0.0034174	1.4e-15	0.00203283	0.00154289	0.18	0.00179045	0.00130951	0.19	0.00167995	0.00130566	0.22	0.01053	0.00219	1.51e-6	0.00399202	0.006479	0.5357	0.02064	0.00285	4.424e-13	-0.00235183	0.00287864	0.42	-7.914889999999999e-4	0.00132904	0.56
SR_chronotype_morningness_cont_jones, SR_morningness_cont_Jansen	chr7:102799737:T:C	0.00145761	0.00333498	0.662064040270461	-0.00981774	0.00541208	0.06967067208190883	-0.00189668	0.0164394	0.9081485628374386	-0.00732482	0.00611079	0.23065612943516758	0.00510061	0.0043651	0.24260625841878877	-3.22166e-4	3.5838e-4	0.3686786597169963	-0.00734173	0.00454624	0.1063320042590772	-0.00316535	0.00287614	0.2710909378303136	0.0651	0.0195	8.196e-4	-0.0056	0.0038	0.136	-0.0058	0.0038	0.1305	0.0044	0.0159	0.7824	-0.0023	0.0046	0.6215	-0.0139	0.0364	0.7031	-0.0115	0.0098	0.2409	-0.0017	9e-4	0.07062	-0.0141	0.0179	0.4289	-0.0453	0.0527	0.3907	0.0293	0.0453	0.5175	-0.0093	0.0087	0.2823	0.0029	0.0426	0.9465	-9e-4	6e-4	0.1497	0.0046	0.005	0.3584	-0.0187	0.0139	0.1773	-0.0127	0.0059	0.03193	0.0111	0.0411	0.7876	0.0021	0.0086	0.8053	-0.0285	0.032	0.3726	-0.0803	0.0617	0.1933	0.0062	0.007	0.374	7e-4	0.005	0.8919	-0.0177742	0.00269174	5.4e-11	3.47414e-4	0.00121505	0.78	3.68407e-4	0.0010311	0.76	3.03746e-4	0.00102807	0.8	0.008555	0.001722	6.773e-7	-0.00672255	0.0051	0.1886	0.01318	0.002242	4.19e-9	-0.0020687600000000002	0.00226676	0.37	-4.28615e-4	0.00104651	0.69
SR_chronotype_morningness_cont_jones, SR_morningness_cont_Jansen	chr7:102842634:C:T	-0.00455864	0.0116232	0.6949091017500822	-0.0319142	0.0188727	0.09083223489878527	0.0714204	0.0572819	0.21246284860344267	-0.0719892	0.0213048	7.274614769381654e-4	-0.0281764	0.0152104	0.0639631730719438	-0.00194188	0.00124879	0.11994440654369944	-0.0319738	0.0158416	0.04355519876587838	-0.00217971	0.0100383	0.8281006013152606	-0.1114	0.0648	0.0858	-0.0075	0.0113	0.504	0.0067	0.0118	0.5707	0.0459	0.0525	0.3826	-0.0035	0.0137	0.7992	0.0326	0.1181	0.7828	0.0374	0.0313	0.2322	6e-4	0.0031	0.85	0.1216	0.0554	0.02817	-0.1472	0.1855	0.4273	-0.1054	0.1219	0.3872	0.0355	0.0295	0.229	0.1784	0.1466	0.2237	0.0013	0.0021	0.5298	-0.0383	0.0132	0.003605	-0.0304	0.0375	0.4181	-0.012	0.0157	0.4441	-0.0494	0.1066	0.6432	-0.0326	0.0231	0.1582	0.0621	0.0843	0.4612	0.1179	0.2008	0.5571	-0.0195	0.0185	0.293	-0.0315	0.0135	0.01989	-0.0702671	0.009258	2.1e-14	0.00655799	0.00418503	0.11	-2.42324e-4	0.00355103	0.97	-2.60775e-4	0.00354059	0.96	0.02859	0.005895	1.233e-6	-0.0213258	0.01754	0.2251	0.05278	0.007658	5.522e-12	-0.00878591	0.00780985	0.24	0.00407475	0.00360491	0.26
SR_chronotype_morningness_cont_jones, SR_morningness_cont_Jansen	chr7:102884388:T:C	-0.00645234	0.0121755	0.5961506200556046	-0.0429797	0.019774	0.029739249194297185	0.0392243	0.0600055	0.5133185986735225	-0.0722339	0.0223306	0.001217474854103149	-0.0370686	0.0159336	0.019994935153901404	-0.00258663	0.00130816	0.04800760052779528	-0.0405927	0.0165948	0.014440425822663933	-0.00143785	0.010516	0.8912441659617648	0.1073	0.068	0.1145	0.0093	0.0117	0.4239	-0.0073	0.0123	0.5534	-0.0661	0.0552	0.2305	0.009	0.0142	0.5267	-0.0057	0.1241	0.9633	-0.0491	0.0328	0.134	-8e-4	0.0033	0.805	-0.0893	0.0615	0.1465	0.1857	0.1943	0.3391	0.1082	0.1253	0.3879	-0.0166	0.0311	0.5935	-0.2407	0.1535	0.1168	-0.0018	0.0022	0.4076	0.037	0.0135	0.006248	0.0243	0.0385	0.5276	0.0169	0.0161	0.294	0.0522	0.1096	0.6339	0.0361	0.0237	0.1272	-0.0668	0.0865	0.44	-0.1837	0.2124	0.3872	0.0251	0.019	0.1867	0.0273	0.0139	0.04947	-0.0738387	0.00967775	1.4e-14	0.00720887	0.00437393	0.092	-0.00133759	0.00371181	0.73	-0.00155136	0.0037009	0.69	0.02778	0.0062	7.468e-6	-0.0121738	0.01841	0.5073	0.05464	0.008052	1.15e-11	-0.0093067	0.00816146	0.23	0.00298225	0.00376245	0.42
SR_chronotype_morningness_cont_jones, SR_morningness_cont_Jansen	chr7:103004605:A:G	-8.99953e-4	0.00695781	0.8970852169411759	0.0229694	0.0112954	0.042000068624663156	-0.0240312	0.034298	0.4835161671448332	0.0231978	0.0127542	0.06893662223826967	0.00356741	0.00910728	0.6952724165176096	0.00155762	7.47717e-4	0.03723574092903632	0.0216553	0.0094852	0.022426938907127936	0.00717658	0.00600165	0.23178696024882722	-0.0537	0.0444	0.2265	0.0142	0.0086	0.09973	0.0233	0.009	0.009434	-0.0393	0.0343	0.2514	0.0028	0.0105	0.7915	0.1185	0.0837	0.1567	0.0315	0.0221	0.1547	-6e-4	0.0019	0.7675	-0.005	0.0404	0.9012	0.0801	0.1105	0.4685	0.083	0.1014	0.4131	0.0107	0.0183	0.5586	0.0032	0.0876	0.9706	-0.0015	0.0013	0.2455	0.0032	0.0113	0.7774	0.0266	0.0308	0.3878	0.0015	0.0133	0.9079	0.115	0.0935	0.2185	0.026	0.0193	0.1763	-0.0609	0.0707	0.3885	0.0339	0.1356	0.8026	-0.0133	0.0158	0.3981	0.0082	0.011	0.4564	0.0412824	0.00559159	1.1e-13	-0.00221405	0.0025232	0.35	0.00173749	0.00214087	0.43	0.00194271	0.00213458	0.37	-0.0124	0.003789	0.001062	-0.00250313	0.01122	0.8219	-0.03072	0.00493	4.65e-10	-0.00548958	0.00470566	0.23	0.00148313	0.00216926	0.47
SR_chronotype_morningness_cont_jones, SR_morningness_cont_Jansen	chr7:103366166:G:A	-0.00944614	0.012462	0.4484530685183579	-0.0436145	0.0202344	0.03112576254900754	0.0679501	0.0614185	0.2685771122704706	-0.0640044	0.0228516	0.005096476194791158	-0.0398452	0.0163088	0.01455861294353182	-0.002569	0.00133897	0.055030061732345696	-0.0328701	0.0169855	0.05296756399835721	-0.001022	0.0107582	0.9243167006814377	-0.1423	0.0772	0.06539	-0.0021	0.0126	0.8695	0.0156	0.013	0.2328	0.1197	0.0565	0.03417	0.0022	0.0155	0.8872	0.0917	0.1327	0.4896	0.0487	0.0348	0.1625	0.0032	0.0034	0.3465	0.1098	0.0645	0.08845	-0.1484	0.2011	0.4606	-0.1348	0.1307	0.3022	0.0325	0.0321	0.312	0.173	0.1593	0.2775	0.0037	0.0022	0.1002	-0.0365	0.014	0.009022	-0.0278	0.04	0.4865	-0.0141	0.0167	0.3983	-0.0288	0.1139	0.8006	-0.0387	0.0246	0.1159	0.0857	0.0895	0.3383	0.1674	0.2206	0.4479	-0.0214	0.0198	0.2803	-0.025	0.0144	0.08403	-0.0658418	0.0099589	2.1e-11	0.00962756	0.00450223	0.029	-1.86611e-4	0.00382056	0.97	-3.54875e-4	0.00380933	0.94	0.02827	0.006345	8.359e-6	-0.0198966	0.01887	0.292	0.04942	0.008238	1.979e-9	-0.00917253	0.0084012	0.24	0.00128558	0.00387515	0.73
SR_chronotype_morningness_cont_jones, SR_morningness_cont_Jansen	chr7:103424359:T:C	-8.69749e-4	0.00351558	0.8045999476896982	-0.00939046	0.0057037	0.09968504287611263	0.0632856	0.01733	2.6041140457386654e-4	-0.00976324	0.00644017	0.1295218383837831	-0.00549462	0.00460169	0.23246041029361156	-0.00102818	3.77804e-4	0.0064993511220531605	-0.00506784	0.00479264	0.2903200299532105	-0.00186064	0.00303284	0.5395466495223559	0.0307	0.0194	0.1134	-0.01	0.0037	0.005983	-0.0084	0.0039	0.03167	0.0106	0.016	0.5074	-0.0118	0.0044	0.007686	-0.0301	0.0362	0.4053	-0.0299	0.0094	0.00147	-0.0011	0.001	0.2572	-0.0354	0.018	0.0497	0.0184	0.0553	0.7395	0.0351	0.0465	0.4505	-0.0129	0.009	0.1529	0.0581	0.0448	0.1952	-6e-4	6e-4	0.358	-0.0028	0.0051	0.5916	-0.0046	0.0144	0.7513	-0.0091	0.0061	0.1353	-0.0714	0.0423	0.09159	-0.0104	0.0089	0.2448	0.0216	0.0329	0.5108	-0.043	0.0629	0.4946	-0.0054	0.0072	0.4528	-0.0047	0.0051	0.3634	-0.0204123	0.00282381	9.8e-13	0.00200156	0.00127465	0.12	-9.61973e-4	0.00108176	0.36	-0.00100754	0.00107858	0.34	0.007083	0.001817	9.69e-5	0.0119286	0.005378	0.0323	0.01552	0.002364	5.247e-11	0.0051804	0.00237803	0.028	-0.00119848	0.00109756	0.3
SR_chronotype_morningness_cont_jones, SR_morningness_cont_Jansen	chr7:103479603:A:G	0.00379914	0.00852372	0.6558039074796429	0.0172453	0.0138382	0.21268702670489073	-0.0368234	0.0420109	0.38074657032168235	0.013385	0.0156248	0.3916390604360448	0.0115679	0.0111554	0.2997450362816845	0.00237646	9.15869e-4	0.009465858322425504	0.00550416	0.0116183	0.6356777346077391	-0.00582895	0.00735218	0.42788296837843065	-0.0643	0.0503	0.2013	0.0209	0.0108	0.05315	0.0242	0.0112	0.03083	-0.0408	0.0426	0.3381	0.0115	0.0131	0.3804	-8e-4	0.0977	0.9937	0.0228	0.0264	0.3868	-0.0022	0.0024	0.3553	-0.0358	0.0524	0.4947	-0.0053	0.1349	0.9688	-0.1724	0.1611	0.2846	-0.015	0.0227	0.5097	0.0119	0.1082	0.9122	-0.0016	0.0015	0.309	-0.0132	0.0212	0.5328	0.0078	0.053	0.8829	-0.0137	0.0249	0.5828	-0.2081	0.1852	0.2612	0.013	0.0341	0.7019	-0.208	0.128	0.1042	0.2396	0.1722	0.164	0.0051	0.029	0.8618	-0.0051	0.0185	0.7819	0.0443091	0.0068829	1e-10	-3.27249e-4	0.00310466	0.86	7.61954e-4	0.0026348	0.77	8.12002e-4	0.00262705	0.76	-0.01195	0.004436	0.007089	-0.0234734	0.0132	0.07587	-0.03219	0.005773	2.477e-8	-0.00767639	0.00579174	0.17	7.29735e-4	0.00266296	0.71
SR_chronotype_morningness_cont_jones, SR_morningness_cont_Jansen	chr7:116038592:T:G	0.00253359	0.00335804	0.45055726826449977	0.015521	0.0054506	0.004405345756724744	-0.00329741	0.0165529	0.842102584013566	0.0130794	0.00615364	0.033547487519806296	0.00503628	0.00439535	0.2518691636123202	-3.50914e-5	3.60863e-4	0.9225334029824205	0.0170114	0.00457773	2.023065760952605e-4	-0.00391008	0.00289655	0.1770443207644599	0.0322	0.0185	0.08079	-0.0018	0.0037	0.6195	0.0021	0.0034	0.5432	-0.0086	0.0154	0.5747	0.0024	0.0044	0.5797	-0.0278	0.0346	0.4222	-0.0031	0.0093	0.7417	0.0019	9e-4	0.04031	-0.004	0.0176	0.8209	0.0218	0.0531	0.6811	-0.0122	0.0447	0.7855	0.0061	0.0087	0.4835	0.0481	0.043	0.2628	0.0013	6e-4	0.03708	0.0038	0.0049	0.4382	0.027	0.0137	0.04938	-0.007	0.0058	0.2313	-0.0146	0.0405	0.7186	0.0083	0.0085	0.3285	-0.0433	0.0314	0.1681	-0.0299	0.0609	0.6239	0.0126	0.0069	0.06768	0.0057	0.0049	0.2432	0.0156591	0.00270408	6.8e-9	0.00103882	0.00122127	0.44	6.2939e-5	0.00103643	0.96	1.64176e-4	0.00103339	0.88	0.004335	0.001729	0.01216	0.001998	0.005119	0.7575	0.01233	0.002251	4.323e-8	-0.00403116	0.00227837	0.079	5.96969e-4	0.00105112	0.54
SR_chronotype_morningness_cont_jones, SR_morningness_cont_Jansen	chr7:116164613:C:T	-0.0036758	0.00342988	0.28385594866045016	0.00669086	0.00556802	0.22949646480865696	-0.0119541	0.0169068	0.4795313444633059	0.0118392	0.00628658	0.059665048776740226	0.00209537	0.00448938	0.640685654683406	1.7314e-5	3.68583e-4	0.9625336027893013	0.0064948	0.00467567	0.1648139621477877	-0.0045389	0.00295874	0.12501323682106938	-0.0176	0.0187	0.3474	0.0044	0.0036	0.2243	0.004	0.0039	0.2959	0.022	0.0156	0.1585	-1e-4	0.0044	0.9896	0.0407	0.0352	0.2477	0.0261	0.0092	0.004424	-0.0017	9e-4	0.07998	-0.0388	0.0178	0.02927	-0.0211	0.0541	0.6963	0.0096	0.0452	0.8325	-0.0076	0.0088	0.3895	-0.0277	0.0438	0.5273	-0.0016	6e-4	0.008439	-0.008	0.005	0.1095	-0.0108	0.0139	0.4383	0.0065	0.0059	0.2698	0.0542	0.0409	0.1855	-0.0182	0.0086	0.03533	0.0187	0.0318	0.5567	0.0659	0.0618	0.2869	-0.0073	0.007	0.294	-0.012	0.005	0.01572	0.0152233	0.00276276	4.5e-8	1.49391e-4	0.00124788	0.92	-9.4805e-4	0.0010591	0.4	-9.12941e-4	0.00105599	0.42	-0.004633	0.00177	0.008872	-0.00410843	0.005243	0.4347	-0.01297	0.002306	1.843e-8	-0.00365216	0.00232785	0.11	-8.971480000000001e-4	0.00107457	0.4
SR_chronotype_morningness_cont_jones, SR_morningness_cont_Jansen	chr7:133959025:T:G	-0.00294983	0.00406215	0.4677319102984663	0.00703246	0.00659335	0.286152800112742	0.0229445	0.0200243	0.25186394411476926	0.00352323	0.00744298	0.6359544345039889	-0.00311203	0.00531715	0.558358330454166	3.65985e-4	0.00043654400000000003	0.4018231926673602	0.00362489	0.00553779	0.5127421262545246	0.00232483	0.00350424	0.5070525836802717	-0.0091	0.0227	0.6884	0.0043	0.0043	0.3175	-0.0102	0.0047	0.03009	0.0128	0.0189	0.4959	0.0168	0.0053	0.001392	-0.0069	0.0428	0.8721	0.0129	0.0115	0.2643	0.0035	0.0011	0.001679	-0.0081	0.0209	0.6979	-0.0288	0.0635	0.6495	-0.0151	0.0595	0.7995	0.0098	0.0104	0.3451	0.0432	0.0516	0.4023	0.0014	7e-4	0.06074	0.0187	0.0067	0.00498	0.0172	0.0184	0.3482	0.0225	0.0079	0.00452	-0.0149	0.0553	0.7872	0.017	0.0114	0.1368	-0.0137	0.0423	0.7468	-0.0103	0.0734	0.8884	0.0055	0.0094	0.5582	0.0248	0.0065	1.363e-4	0.0188272	0.00325601	6e-9	0.00289758	0.00147033	0.054	-0.00232159	0.0012479	0.059	-0.00255901	0.00124424	0.038	0.01026	0.002084	8.574e-7	0.00498754	0.00617	0.4473	0.0168	0.002716	6.192e-10	-0.0104843	0.00274311	1.6e-4	-4.51501e-4	0.00126532	0.7
SR_chronotype_morningness_cont_jones, SR_morningness_cont_Jansen	chr7:32221846:T:C	0.00153035	0.00348665	0.6607208320269979	0.0136007	0.0056575	0.016216233903191653	-0.0121697	0.0171857	0.47886379169925974	0.0178989	0.0063877	0.005077150064899954	0.00145593	0.00456343	0.7496939394332617	-1.97225e-4	3.74662e-4	0.5986045312628471	0.0098625	0.00475279	0.037977817221199785	-2.938e-4	0.00300713	0.9221693849406065	0.0301	0.0195	0.123	-0.0127	0.0037	5.76e-4	-0.0098	0.004	0.01304	-0.0128	0.016	0.4245	-0.0086	0.0045	0.05465	0.0183	0.0366	0.6178	-0.0102	0.0098	0.2985	-6e-4	0.001	0.54	-0.0174	0.0179	0.332	-0.0373	0.0548	0.4966	0.0237	0.0486	0.6255	-0.0162	0.0089	0.0706	-0.0855	0.0437	0.05021	2e-4	6e-4	0.7004	-0.0015	0.0054	0.7809	0.0017	0.0149	0.9086	-0.0022	0.0064	0.7262	-0.0039	0.0445	0.9297	-0.0022	0.0093	0.8101	-0.0212	0.0341	0.533	0.0744	0.0625	0.2338	0.0036	0.0076	0.636	-0.0032	0.0053	0.5496	0.0206395	0.0028029	7.2e-14	-0.00473738	0.00126559	1.4e-4	-0.00143348	0.00107408	0.2	-9.70391e-4	0.00107095	0.4	-0.004854	0.001792	0.00675	0.00598207	0.005307	0.2906	-0.01301	0.002334	2.463e-8	-0.00548282	0.00236125	0.021	-0.00230316	0.00108931	0.048
SR_chronotype_morningness_cont_jones, SR_morningness_cont_Jansen	chr7:32276001:A:G	0.00157179	0.00346939	0.6505160256510907	0.0130173	0.00562956	0.02076060473925796	-0.00790079	0.0171009	0.6440743442183277	0.0185624	0.00635617	0.003496149537282125	0.00212965	0.0045409100000000004	0.6390767236020388	-1.80712e-4	3.72813e-4	0.6278718321589448	0.00838439	0.00472934	0.0762535382080119	-2.76317e-4	0.00299233	0.9264265653752277	0.0343	0.0189	0.06859	-0.0122	0.0036	7.489e-4	-0.0085	0.0039	0.02942	-0.0103	0.0158	0.5154	-0.0088	0.0044	0.04467	0.022	0.0357	0.5376	-0.0118	0.0096	0.2207	-8e-4	0.001	0.3745	-0.0225	0.0179	0.209	-0.0408	0.0545	0.4534	0.0016	0.0492	0.9746	-0.0194	0.0089	0.02917	-0.0844	0.0442	0.05604	2e-4	6e-4	0.804	-0.0018	0.0055	0.747	-0.0032	0.015	0.8305	-0.0045	0.0065	0.4865	0.0103	0.0451	0.8191	-0.0054	0.0094	0.5629	-0.0155	0.0344	0.6515	0.0682	0.0624	0.2746	0.002	0.0077	0.7922	-0.0032	0.0054	0.548	0.0200008	0.00278817	3.4e-13	-0.00471883	0.001259	1.3e-4	-0.00161553	0.00106849	0.15	-0.00116753	0.00106538	0.3	-0.005143	0.001782	0.003896	0.00498754	0.005276	0.379	-0.0132	0.00232	1.289e-8	-0.00611686	0.00234893	0.0096	-0.00227945	0.00108361	0.05
SR_chronotype_morningness_cont_jones, SR_morningness_cont_Jansen	chr7:32907589:G:A	0.00203313	0.00368455	0.5810867864951883	0.0129729	0.00597909	0.03002824841488637	-0.00787822	0.0181613	0.6644388226290658	0.0125689	0.00675115	0.0626383054112805	0.00521234	0.00482246	0.2797647544740521	1.35252e-4	3.95929e-4	0.7326456915354331	0.00611553	0.00502257	0.22337213745233042	8.53093e-4	0.00317718	0.7883099350506342	0.0536	0.02	0.007517	-0.0039	0.004	0.3298	-0.0071	0.004	0.08038	-0.0189	0.0168	0.2601	-9e-4	0.0049	0.8605	-0.0504	0.0378	0.1826	0.0073	0.0102	0.4743	5e-4	0.001	0.5942	-0.004	0.019	0.8349	-0.1353	0.0589	0.02151	0.0508	0.0501	0.3108	0.0094	0.0095	0.3247	0.0589	0.0472	0.2124	-1e-4	7e-4	0.8722	0.0066	0.0055	0.2292	-3e-4	0.0154	0.9824	0.0073	0.0066	0.2664	-0.0462	0.0455	0.3098	6e-4	0.0096	0.9485	-0.0025	0.0352	0.944	0.0821	0.0663	0.2157	-0.0014	0.0078	0.8591	0.0052	0.0055	0.3443	0.0207567	0.00297982	7.3e-12	-0.00250677	0.00134576	0.063	-0.00147489	0.00114224	0.21	-0.00101035	0.00113891	0.39	-0.006277	0.001911	0.001021	0.0109399	0.005655	0.0508	-0.01591	0.002489	1.642e-10	-0.00254316	0.00251095	0.32	-4.8185800000000005e-4	0.00115928	0.71
SR_chronotype_morningness_cont_jones, SR_morningness_cont_Jansen	chr7:50575004:C:T	-0.001335	0.0033557	0.6907533502779772	-9.97382e-4	0.0054468	0.8547090451458014	-0.00749938	0.016542	0.6502943788814104	-8.01248e-4	0.00615003	0.8963421100345311	0.00372249	0.00439253	0.3967381830085311	4.03953e-4	3.60631e-4	0.2626582219467315	-0.00101564	0.0045748	0.8243087312390011	0.00258241	0.00289454	0.37230425523816346	-0.0116	0.0188	0.5379	-0.0027	0.0037	0.4553	-0.0063	0.0039	0.1002	-0.0106	0.0155	0.4927	-0.0043	0.0045	0.3351	-0.0191	0.0353	0.5884	1e-4	0.0094	0.9918	0.0011	9e-4	0.2354	0.0066	0.0174	0.7064	-0.0676	0.053	0.2022	-0.0872	0.0456	0.05578	-0.0078	0.0086	0.3674	-0.0793	0.043	0.06505	0.0015	6e-4	0.01487	0.0083	0.0051	0.1022	0.0262	0.0141	0.06244	0.0037	0.006	0.5378	0.0109	0.0416	0.793	-9e-4	0.0087	0.9175	-0.0021	0.0321	0.9489	0.0878	0.0606	0.1477	0.0074	0.0071	0.2986	0.0124	0.005	0.01378	-0.0206433	0.00269925	6.9e-15	-2.46273e-4	0.00121896	0.87	-4.57817e-5	0.00103454	0.95	-3.72199e-4	0.00103151	0.71	0.004905	0.001735	0.004705	-0.00944446	0.00514	0.06517	0.01619	0.00226	7.917e-13	-0.00161666	0.00227414	0.46	0.00171373	0.00104935	0.096
SR_chronotype_morningness_cont_jones, SR_morningness_cont_Jansen	chr7:50593712:T:C	0.00278996	0.00342538	0.4153593584612626	-2.0651e-4	0.00555916	0.9703671815841994	-0.0148849	0.0168867	0.3780689402991171	0.0010281	0.00627646	0.8698871189950552	0.006237	0.00448403	0.164244184061825	6.15637e-4	3.68143e-4	0.09446914831514353	0.00150091	0.0046701	0.7479180250886217	-7.43586e-4	0.00295472	0.801303426764218	0.0104	0.0195	0.5929	0.0032	0.0038	0.397	0.0056	0.004	0.1608	0.0072	0.0159	0.6531	0.0016	0.0045	0.7296	0.0221	0.0366	0.5462	-0.0023	0.0097	0.8121	-0.0012	9e-4	0.2123	-0.0131	0.0177	0.4571	0.0886	0.054	0.101	0.0916	0.047	0.05115	-8e-4	0.0088	0.9231	0.0628	0.0437	0.151	-0.0011	6e-4	0.08446	-0.0073	0.0052	0.1616	-0.0256	0.0145	0.07693	-0.0027	0.0062	0.6679	0.0162	0.043	0.7059	-0.0015	0.009	0.8658	0.0124	0.0331	0.7072	-0.0181	0.0616	0.7688	-0.0047	0.0073	0.5248	-0.0115	0.0052	0.0258	-0.0203449	0.00274846	4.7e-14	-0.00109649	0.00124096	0.39	-5.58316e-4	0.00105319	0.57	-8.62611e-4	0.00105011	0.39	0.004761	0.001773	0.007259	-0.00843548	0.005254	0.1096	0.01733	0.002309	6.129e-14	-0.0016791	0.00231518	0.46	6.28124e-4	0.00106813	0.52
SR_chronotype_morningness_cont_jones, SR_morningness_cont_Jansen	chr7:50618411:G:C	6.81893e-4	0.00546171	0.9006424236201551	0.00364737	0.00886194	0.6806486696310495	0.02665	0.0269217	0.3222188920533545	-0.00501425	0.0100074	0.6163338209008116	-0.00975764	0.0071487	0.17226775737537822	-0.00119973	5.86916e-4	0.04094114647066874	-0.00225409	0.00744534	0.762079010025412	0.00118002	0.00471199	0.8022551247141997	-0.0032	0.0293	0.9119	-0.0046	0.0053	0.3833	-0.0029	0.0054	0.596	-0.0087	0.025	0.7281	0.0017	0.0064	0.7945	-0.0479	0.0544	0.3783	0.003	0.0144	0.8326	-0.0018	0.0015	0.2153	-0.0246	0.0301	0.4141	-0.0578	0.0848	0.4955	-0.0581	0.0564	0.3024	-0.0132	0.0142	0.3516	0.0994	0.0703	0.1574	-0.0014	0.001	0.1506	-0.0014	0.006	0.8096	-3e-4	0.0172	0.9851	-0.0033	0.0071	0.6421	-0.0195	0.0486	0.6881	0.016	0.0105	0.1284	0.0293	0.0394	0.4565	-0.1256	0.1026	0.2211	-0.0095	0.0085	0.2606	-7e-4	0.0062	0.907	0.0261944	0.00440236	8e-10	0.00176127	0.00198697	0.38	0.00303253	0.00168628	0.067	0.00318892	0.00168133	0.054	-0.008222	0.00283	0.003663	0.00895974	0.00837	0.262	-0.02168	0.003686	4.079e-9	0.00467476	0.00370667	0.24	-0.00125244	0.00170908	0.45
SR_chronotype_morningness_cont_jones, SR_morningness_cont_Jansen	chr7:50620357:T:C	0.00128787	0.00546577	0.8137243273694279	0.00315229	0.00886852	0.7222540736060724	0.0245285	0.0269417	0.3625951577124818	-0.00509446	0.0100148	0.610968753664233	-0.00907304	0.00715401	0.20471044388744844	-0.00117717	5.87352e-4	0.04504950257771908	-0.00294515	0.00745087	0.692639093370551	0.00108167	0.0047155	0.8185693892758457	0.0031	0.0293	0.915	0.0047	0.0053	0.3691	0.0027	0.0054	0.6121	0.0113	0.025	0.6514	-0.0014	0.0064	0.8237	0.0483	0.0544	0.3746	-0.0028	0.0144	0.8468	0.0017	0.0015	0.2409	0.0258	0.0301	0.3912	0.0567	0.0849	0.5048	0.0591	0.0564	0.2941	0.013	0.0142	0.3608	-0.091	0.0704	0.1963	0.0014	0.001	0.1698	0.0013	0.006	0.8221	-2e-4	0.0172	0.9894	0.0033	0.0071	0.6433	0.0205	0.0486	0.6739	-0.0164	0.0105	0.1207	-0.0297	0.0394	0.451	0.126	0.1027	0.2196	0.0094	0.0085	0.2668	6e-4	0.0062	0.9182	0.0258847	0.00440595	1.2e-9	0.00144594	0.00198859	0.47	0.00304548	0.00168767	0.066	0.00319702	0.00168271	0.054	-0.008287	0.002833	0.003445	0.00895974	0.008381	0.2858	-0.02174	0.003691	3.821e-9	0.00422173	0.00370985	0.29	-0.0012811	0.00171043	0.44
SR_chronotype_morningness_cont_jones, SR_morningness_cont_Jansen	chr7:96826286:A:G	0.00512034	0.00450434	0.2556401125015852	0.0287905	0.00730786	8.159621244062017e-5	0.0294594	0.0222061	0.18462860997390376	0.0379365	0.00825224	4.283808024214009e-6	0.00206251	0.00589652	0.7265006379599624	-2.27562e-4	4.8411e-4	0.6383105169148419	0.0196854	0.0061412	0.0013484659978349157	-0.00243635	0.00388597	0.5306852293411253	-0.0274	0.0244	0.2608	6e-4	0.0049	0.8957	0.0042	0.0051	0.4021	0.0034	0.0203	0.8659	-0.0069	0.0059	0.2401	0.084	0.0459	0.06703	0.0104	0.0124	0.3992	-8e-4	0.0012	0.5389	0.0136	0.0231	0.5538	-0.0348	0.0711	0.6246	-0.1006	0.0628	0.1088	-0.012	0.0116	0.2995	0.053900000000000003	0.0577	0.3501	4e-4	8e-4	0.6402	-0.0185	0.007	0.008125	-0.006	0.0194	0.7581	0.0088	0.0083	0.2879	-0.0987	0.0577	0.08731	-0.0063	0.0121	0.6038	-0.0635	0.0445	0.1532	-0.2099	0.074	0.004541	-0.0185	0.0098	0.05997	-0.0127	0.0069	0.0668	0.0250489	0.00362958	7.2e-12	-0.00487273	0.0016391	0.0026	-5.68986e-4	0.00139116	0.65	-3.73427e-4	0.00138708	0.76	-0.008536	0.002322	2.368e-4	-0.0104545	0.006888	0.1289	-0.01935	0.003024	1.549e-10	5.7042e-4	0.00305784	0.83	0.00322106	0.0014130999999999998	0.021
SR_chronotype_morningness_cont_jones, SR_morningness_cont_Jansen	chr7:96845566:C:T	-0.00444736	0.00429124	0.3000246929810782	-0.0270518	0.00696171	1.0199291399512556e-4	-0.0109462	0.0211543	0.6048462605842367	-0.0320885	0.00786078	4.46292922837644e-5	-0.00144298	0.00561723	0.7972673884367303	3.03312e-4	4.61181e-4	0.5107401503571953	-0.0198408	0.00585032	6.953444618256634e-4	0.00336245	0.00370181	0.3637056100763274	-0.0126	0.0232	0.5868	0.0013	0.0047	0.7859	0.0071	0.0048	0.1422	-0.0026	0.0193	0.8912	-0.0064	0.0055	0.2503	0.0564	0.0437	0.197	0.01	0.0118	0.3972	-7e-4	0.0012	0.5434	0.0099	0.0217	0.6475	-0.068	0.0674	0.3135	-0.1071	0.0612	0.08011	-0.009	0.011	0.4102	0.0064	0.0547	0.9063	4e-4	8e-4	0.5686	-0.0177	0.0069	0.01001	-0.0045	0.019	0.8148	0.0081	0.0082	0.3232	-0.1026	0.0568	0.07088	-0.006	0.0118	0.6102	-0.0592	0.0435	0.1738	-0.2091	0.0721	0.003742	-0.0162	0.0097	0.09325	-0.0107	0.0068	0.1124	-0.0246891	0.00344383	1.1e-12	0.00414725	0.00155528	0.0067	3.14252e-4	0.00132	0.79	1.69648e-4	0.00131612	0.88	-0.007915	0.002198	3.164e-4	-0.0101514	0.006517	0.1176	-0.01807	0.002862	2.753e-10	4.72049e-4	0.00290154	0.91	-0.00235157	0.00134064	0.07200000000000001
SR_chronotype_morningness_cont_jones, SR_morningness_cont_Jansen	chr8:100954911:A:G	-4.18998e-4	0.00341976	0.9024852237500046	0.00541027	0.00554957	0.32960971217745777	0.0167728	0.0168504	0.3195435090020671	0.0109831	0.00626433	0.07955362979548118	0.00213292	0.00447776	0.6338346832900413	5.24608e-4	3.6758e-4	0.15352319499810296	0.00676109	0.00466161	0.1469535222823408	-0.00341882	0.00294946	0.24640243766558514	0.0023	0.0186	0.9012	6e-4	0.0036	0.8589	-1e-4	0.0037	0.9722	-0.0429	0.0154	0.005456	0.0099	0.0043	0.02082	0.0064	0.0346	0.8543	0.0062	0.0093	0.5043	5e-4	9e-4	0.6049	0.0082	0.0179	0.6476	-0.0521	0.053900000000000003	0.334	0.0242	0.0449	0.5897	0.0116	0.0088	0.1902	-0.0067	0.0438	0.878	-1e-4	6e-4	0.8122	-0.0027	0.0049	0.5852	0.0347	0.0138	0.01183	0.015	0.0059	0.01033	-0.0056	0.0405	0.8901	0.0011	0.0086	0.8975	0.0046	0.0316	0.8836	0.0675	0.0623	0.2791	0.0046	0.0069	0.5062	-0.0025	0.0049	0.6164	0.0170795	0.00276058	6.9e-10	0.00246212	0.00124633	0.055	-7.75708e-5	0.00105744	0.91	3.12281e-4	0.00105435	0.79	0.008073	0.001764	4.704e-6	0	0.005223	0.9931	0.01258	0.002296	4.347e-8	-2.31725e-4	0.00232442	0.95	2.09691e-4	0.00107272	0.84
SR_chronotype_morningness_cont_jones, SR_morningness_cont_Jansen	chr8:115658120:C:T	-0.00409497	0.0037174	0.27064998041481236	-0.00985458	0.00603095	0.10225887252052378	0.0200634	0.0183186	0.2734091218490595	-0.011523	0.00680938	0.09060246216577662	3.64238e-4	0.00486794	0.940354917491698	8.01886e-5	3.9961e-4	0.8409587622507505	-0.00733188	0.00506781	0.147965681925908	0.00146867	0.0032077300000000002	0.6470591754756484	-0.0176	0.0204	0.3898	0.0037	0.004	0.3594	0.0048	0.0042	0.2451	-0.0153	0.0171	0.3728	-0	0.0048	0.994	-0.0202	0.0387	0.6019	-0.0348	0.0103	7.46e-4	0.0018	0.001	0.07993	-0.0565	0.0203	0.005288	-0.0239	0.0583	0.6819	-0.0233	0.0488	0.6333	-0.0035	0.0097	0.7152	0.0846	0.0472	0.0733	5e-4	7e-4	0.4841	0.0128	0.0053	0.01645	0.026	0.0149	0.08143	0.0053	0.0063	0.4073	0.0387	0.0436	0.375	0.0072	0.0092	0.4371	-0.0059	0.0343	0.8623	0.0579	0.0692	0.4025	0.016	0.0075	0.03235	0.0151	0.0053	0.004658	-0.0215613	0.00299116	2.8e-13	-0.00182717	0.00135018	0.18	1.00018e-4	0.0011455	0.95	-6.56238e-4	0.00114221	0.55	0.008269	0.001917	1.613e-5	-0.0177567	0.005687	0.00183	0.01738	0.002495	3.298e-12	-0.00540743	0.00251846	0.028	-0.00265773	0.00116062	0.024
SR_chronotype_morningness_cont_jones, SR_morningness_cont_Jansen	chr8:33727143:A:T	-0.00187297	0.0035054	0.5931274176429613	-0.0113046	0.00568643	0.04681230220150638	0.0244887	0.0172745	0.15630000791076404	-0.0116646	0.00641976	0.0692197457881641	-0.00806211	0.00459045	0.0790405584432166	-3.8179e-4	3.7683e-4	0.3109832514761712	3.9948e-4	0.00477893	0.9333808794395121	-9.23117e-4	0.00302479	0.7602264926793226	0.0262	0.02	0.1904	0.006	0.0038	0.1171	1e-4	0.004	0.9786	-0.0422	0.0164	0.01021	-1e-4	0.0048	0.9769	-0.0375	0.0375	0.3178	-0.0119	0.01	0.2367	0.0013	0.001	0.1628	0.0159	0.0185	0.3913	0.0361	0.055	0.5122	-0.0111	0.0479	0.816	0.0192	0.0091	0.03403	0.0482	0.0448	0.2813	-1e-4	6e-4	0.8999	0.0049	0.0053	0.356	-0.0096	0.0147	0.5131	-0.0027	0.0063	0.6681	-0.0264	0.0433	0.5422	0.0068	0.0091	0.4544	0.0366	0.0337	0.2768	-0.092	0.0622	0.1395	0.0064	0.0074	0.3885	5e-4	0.0052	0.9248	-0.0213568	0.00282446	3.5e-14	3.32128e-4	0.00127496	0.75	0.00103122	0.00108161	0.35	0.00103673	0.00107842	0.34	0.00649	0.00181	3.369e-4	-0.00883895	0.005365	0.09784	0.01583	0.002357	1.89e-11	-1.88276e-4	0.00237857	0.89	-6.603e-4	0.00109706	0.57
SR_chronotype_morningness_cont_jones, SR_morningness_cont_Jansen	chr8:33869527:G:C	1.87527e-4	0.00336513	0.9555598640815236	-0.0132058	0.00545885	0.015556432181193612	0.00163651	0.0165823	0.9213844956405401	-0.017508	0.0061628	0.004498419985692625	-0.0104858	0.00440652	0.017330855450281988	-7.30717e-4	3.61732e-4	0.0433780475017966	-0.00107115	0.00458745	0.8153772688686931	-0.00229788	0.00290416	0.42880416990423703	-0.0276	0.0188	0.1405	-0.0064	0.0036	0.07912	-0.0046	0.0037	0.2127	0.0141	0.0155	0.3611	-0.0025	0.0045	0.5773	0.0272	0.035	0.4375	0.0121	0.0094	0.2005	0	9e-4	0.971	-0.0047	0.0175	0.7908	-0.0056	0.0528	0.9159	-0.0248	0.0457	0.5881	-0.0029	0.0087	0.734	0.041	0.0429	0.3387	6e-4	6e-4	0.3302	-0.0065	0.0051	0.201	0.0046	0.0141	0.7451	-0.0022	0.006	0.7169	7e-4	0.0416	0.9864	-0.0105	0.0087	0.2312	-0.0369	0.0323	0.2526	0.058	0.061	0.3417	-0.0052	0.0071	0.467	-0.0037	0.005	0.4671	-0.0199061	0.00271169	1.7e-13	0.00109223	0.00122391	0.33	0.00119613	0.00103828	0.25	0.00112839	0.00103523	0.28	0.007743	0.001735	8.1e-6	-0.00531409	0.00514	0.3036	0.01586	0.00226	2.246e-12	-0.00249158	0.00228325	0.26	-0.00118528	0.0010535	0.26
SR_chronotype_morningness_cont_jones, SR_morningness_cont_Jansen	chr8:34722310:T:A	-0.00168251	0.00388594	0.6650342308195508	0.0151875	0.0063061	0.01602322754037441	0.0320354	0.0191478	0.09431700468450052	0.019979	0.0071203	0.00501729919564622	0.00468188	0.0050883	0.3575057242861548	3.84597e-4	4.17699e-4	0.357179890668982	0.0096334	0.00529722	0.06897631677186052	-0.00185574	0.00335301	0.5799519326118492	-0.0171	0.0221	0.4388	-0.0029	0.0043	0.4993	-0.0126	0.0041	0.002065	-0.0186	0.018	0.3029	0.0109	0.0051	0.03148	-0.0116	0.0415	0.7805	-3e-4	0.0111	0.977	-0.0015	0.0011	0.1659	-0.013	0.0207	0.5312	-0.0308	0.0609	0.6135	0.0228	0.0531	0.668	-0.0147	0.0101	0.1442	0.0364	0.0495	0.4623	-4e-4	7e-4	0.5358	0.0032	0.0058	0.5877	0.0015	0.0162	0.924	-0.0032	0.0069	0.641	-0.0983	0.0479	0.04006	-0.0072	0.0101	0.4734	0.0655	0.0372	0.0782	-0.0649	0.0712	0.362	-0.0023	0.0082	0.7763	0.0027	0.0058	0.6407	0.0174596	0.00312743	2.1e-8	0.00302175	0.00141163	0.035	9.70742e-4	0.00119761	0.41	7.74519e-4	0.00119409	0.5	0.005099	0.002032	0.01209	0	0.00602	0.9825	0.01479	0.002647	2.306e-8	3.27642e-4	0.00263315	0.9	0.00191518	0.00121477	0.12
SR_chronotype_morningness_cont_jones, SR_morningness_cont_Jansen	chr8:4965286:A:G	-0.00184843	0.00349558	0.5969500597453306	0.00115586	0.00567148	0.8385087521003388	-0.00296705	0.0172253	0.8632408823953412	-0.00867302	0.00640391	0.17563012078354953	0.00381296	0.00457739	0.4048461373366103	3.77652e-4	3.75759e-4	0.3148792193154032	-0.00447457	0.00476534	0.34773947971592084	7.32976e-4	0.00301623	0.8079974682981504	-0.0317	0.0191	0.09774	0.0068	0.0036	0.05895	0.0013	0.0039	0.7414	0.008	0.0159	0.6152	0.011	0.0044	0.01274	-0.0098	0.0359	0.7846	0.0217	0.0098	0.02583	0.0018	0.001	0.06083	0.0136	0.0181	0.4534	-0.0527	0.0552	0.3395	0.0688	0.0472	0.1452	0.0148	0.009	0.09989	-0.0229	0.0447	0.6089	7e-4	6e-4	0.2591	0.0161	0.0052	0.002076	0.0138	0.0146	0.3444	0.0157	0.0062	0.01186	0.0072	0.043	0.8669	0.0033	0.009	0.7157	0.0241	0.0334	0.4709	-0.0834	0.0628	0.1843	0.0106	0.0074	0.15	0.0125	0.0052	0.01598	-0.0157205	0.00281285	7.6e-9	0.00194883	0.00126979	0.12	-8.13718e-4	0.00107737	0.44	-7.95241e-4	0.0010742	0.45	0.00951	0.001805	1.383e-7	0.00399202	0.005346	0.4076	0.01294	0.002352	3.76e-8	0.00145542	0.0023682	0.57	2.86137e-4	0.00109226	0.73
SR_chronotype_morningness_cont_jones, SR_morningness_cont_Jansen	chr8:4966086:G:A	-0.00179929	0.00349505	0.6066846404953476	8.62406e-4	0.00567062	0.8791212947586389	-0.00291874	0.0172226	0.8654259231385657	-0.00854312	0.00640298	0.18212476315578682	0.0041753	0.0045767	0.3616138035148619	4.3008e-4	3.75702e-4	0.25231786430497055	-0.00426503	0.00476462	0.37070888914155503	8.64009e-4	0.00301584	0.7745028139649924	0.0323	0.0192	0.09219	-0.0067	0.0038	0.07412	-0.0012	0.0039	0.7506	-0.01	0.016	0.5314	-0.011	0.0044	0.01279	0.0108	0.0359	0.7641	-0.0212	0.0097	0.02854	-0.0018	0.001	0.06245	-0.0134	0.0181	0.4578	0.0574	0.0552	0.2982	-0.07	0.0472	0.1385	-0.0141	0.009	0.1166	0.0209	0.0447	0.6398	-7e-4	6e-4	0.2517	-0.0162	0.0052	0.002003	-0.0134	0.0146	0.3582	-0.0157	0.0062	0.01187	-0.0067	0.043	0.8767	-0.003	0.009	0.7429	-0.0281	0.0334	0.4015	0.0794	0.0629	0.2069	-0.0107	0.0074	0.1448	-0.0126	0.0052	0.01567	-0.015862	0.00281259	5.8e-9	0.00189254	0.00126963	0.13	-8.375e-4	0.00107724	0.43	-8.15571e-4	0.00107407	0.44	0.009581	0.001806	1.119e-7	0.00498754	0.005345	0.3571	0.01289	0.002352	4.3e-8	0.00159209	0.00236791	0.53	2.43322e-4	0.00109211	0.76
SR_chronotype_morningness_cont_jones, SR_morningness_cont_Jansen	chr8:75683710:C:T	-0.0040165	0.00404233	0.3204129053861796	0.0267537	0.00655966	4.5323141014528796e-5	0.00143372	0.019917	0.9426142479739493	0.0171923	0.00740643	0.020272625609777755	-8.88223e-4	0.0052927	0.866724553706285	-6.23086e-5	4.34478e-4	0.8859662944980977	0.0155544	0.00551002	0.004758718335087647	-0.00220406	0.00348723	0.5273622031163294	0.0143	0.0226	0.5253	0.0078	0.0046	0.08879	0.0093	0.0047	0.04954	0.0098	0.0186	0.5973	0.0015	0.0055	0.7851	0.0565	0.0428	0.1869	0.0037	0.0115	0.7456	0.001	0.0011	0.3853	0.0071	0.0209	0.7319	-0.0495	0.0629	0.4315	-0.0024	0.0601	0.9688	-0.0062	0.0103	0.5507	0.0132	0.0516	0.7985	0.0012	7e-4	0.107	0.0141	0.0068	0.03795	-0.0081	0.0187	0.6627	0.0064	0.0081	0.4306	0.0148	0.0564	0.7935	0.0232	0.0116	0.04672	-0.021	0.0431	0.6253	0.0854	0.0729	0.2415	0.0213	0.0095	0.02537	0.0172	0.0066	0.009542	0.023223	0.00324238	3.7e-13	-0.00318347	0.00146414	0.034	-0.00121081	0.00124223	0.36	-7.58486e-4	0.0012386	0.57	-0.01035	0.00208	6.506e-7	0.0129162	0.006148	0.03473	-0.01853	0.002709	7.897e-12	2.72107e-4	0.00273161	0.91	-3.52891e-4	0.00126018	0.75
SR_chronotype_morningness_cont_jones, SR_morningness_cont_Jansen	chr8:75702723:T:C	-0.00418286	0.00404025	0.30053011669761337	0.0272226	0.00655629	3.293972734322421e-5	0.00113287	0.0199068	0.9546177383435476	0.018007	0.00740298	0.014999265756200508	-0.00116926	0.00528997	0.8250665875678751	-7.9558e-5	4.34255e-4	0.8546364275435376	0.0158116	0.00550718	0.004090628124938849	-0.00216202	0.00348543	0.5350594022070702	-0.0152	0.0223	0.4956	-0.0076	0.0045	0.09062	-0.009	0.0047	0.05319	-0.009	0.0185	0.6254	-0.0015	0.0054	0.787	-0.0532	0.0423	0.208	-0.0029	0.0114	0.7962	-9e-4	0.0011	0.416	-0.0074	0.0209	0.7215	0.0518	0.0628	0.41	0.0014	0.0601	0.9813	0.0069	0.0103	0.5073	-0.0136	0.0516	0.7923	-0.0012	7e-4	0.1133	-0.0142	0.0068	0.03692	0.0082	0.0187	0.6612	-0.0064	0.0081	0.4286	-0.0151	0.0564	0.7887	-0.023	0.0116	0.04769	0.0207	0.0431	0.6311	-0.0886	0.0729	0.224	-0.0213	0.0095	0.02557	-0.0171	0.0066	0.009828	0.0232959	0.00324034	3.1e-13	-0.00325633	0.00146322	0.03	-0.00119481	0.00124145	0.37	-7.42472e-4	0.00123782	0.58	-0.01032	0.002078	6.785e-7	0.0129162	0.006142	0.02951	-0.0184	0.002706	1.048e-11	2.98027e-4	0.00272989	0.91	-2.54335e-4	0.00125936	0.81
SR_chronotype_morningness_cont_jones, SR_morningness_cont_Jansen	chr9:129199776:A:G	-0.00290855	0.0033537800000000002	0.38580690838777043	0.00984073	0.00544254	0.07058948281821929	-0.0578366	0.0165262	4.6580055322002935e-4	0.00581456	0.00614504	0.34403608744310116	-0.00236331	0.00439093	0.5904212773279987	3.21718e-4	3.6046e-4	0.3721139916565404	-8.65786e-4	0.00457326	0.8498461278911	2.1256e-4	0.00289364	0.9414420664895036	0.0221	0.0185	0.2323	-1e-4	0.0036	0.9795	-0.0023	0.0037	0.5423	-0.0098	0.0153	0.524	-0.0018	0.0043	0.6724	-0.0102	0.0347	0.7685	0.007	0.0093	0.451	0.001	9e-4	0.2558	-0.0478	0.0175	0.006245	-0.0248	0.0526	0.6377	0.0263	0.045	0.559	0.0041	0.0086	0.6355	0.0235	0.0428	0.5829	-2e-4	6e-4	0.7455	0.0024	0.005	0.6238	0.004	0.0138	0.7696	-0.0042	0.0059	0.479	0.0435	0.0408	0.2866	-0.0021	0.0086	0.8062	0.0039	0.0316	0.9026	-0.0296	0.061	0.6274	-0.005	0.007	0.4748	0.0041	0.0049	0.4056	0.017785	0.00269535	5e-11	0.00387978	0.0012168	0.0012	-1.00335e-4	0.00103233	0.91	-1.67046e-4	0.00102929	0.86	0.00422	0.001724	0.01436	-0.00461061	0.005106	0.364	0.01315	0.002245	4.735e-9	0.0019244	0.00227013	0.4	-7.25909e-4	0.00104697	0.51
SR_chronotype_morningness_cont_jones, SR_morningness_cont_Jansen	chr9:36901164:T:C	0.00864449	0.00353468	0.014460389795653955	0.00956108	0.0057365	0.0955718515845037	-0.0122748	0.0174168	0.48095561572338086	0.00716751	0.00647613	0.26839844786461364	0.00760911	0.00462759	0.10011634817923623	1.86205e-4	3.79889e-4	0.6240235790047132	0.00385864	0.00481976	0.4233708962106526	9.78951e-4	0.00305019	0.7482504729176817	-0.0075	0.0194	0.7002	0.0078	0.0039	0.0435	0.0091	0.0039	0.01908	0.0109	0.0161	0.4967	0.0052	0.0046	0.2592	-0.0425	0.0364	0.2427	0.0041	0.0098	0.6765	0.0028	0.001	0.003703	0.0167	0.0181	0.3563	0.0574	0.0557	0.3021	-0.0216	0.0468	0.6447	0.0218	0.0091	0.01652	0.0628	0.0451	0.1637	0.001	6e-4	0.1127	0.0088	0.0052	0.08948	-0.0012	0.0144	0.9326	0.0144	0.0061	0.01859	0.0194	0.0423	0.6468	0.0044	0.0089	0.6244	0.0043	0.0329	0.895	0.0581	0.0636	0.3611	0.0192	0.0073	0.008088	0.0084	0.0052	0.1024	0.0172575	0.00284957	2.2e-9	1.52435e-4	0.00128598	0.89	-0.0011369	0.0010911	0.3	-0.00124901	0.00108788	0.25	-0.004919	0.001831	0.007228	0.00399202	0.005424	0.4327	-0.01397	0.002384	4.619e-9	-7.18935e-5	0.00239896	0.99	0.00107786	0.00110734	0.32
SR_chronotype_morningness_cont_jones, SR_morningness_cont_Jansen	chr9:36904772:G:A	-0.00807437	0.00349576	0.0209016225111268	-0.00992729	0.00567308	0.08013643163652853	0.00833518	0.0172252	0.6284619664727586	-0.00829556	0.00640489	0.19525402712986462	-0.0075503	0.00457668	0.09899881586779635	-9.09532e-5	3.75709e-4	0.8087150028774353	-0.00266521	0.00476673	0.5760749621923458	-1.81492e-4	0.00301675	0.9520270758798121	-0.008	0.0192	0.6751	0.0062	0.0037	0.09622	0.0078	0.0038	0.04153	0.0157	0.0159	0.3222	0.006	0.0045	0.1888	-0.0416	0.036	0.2474	0.0012	0.0096	0.9045	0.0025	0.001	0.00927	0.0207	0.0179	0.2493	0.0564	0.0551	0.3059	-0.0427	0.0461	0.3539	0.0208	0.009	0.021	0.0635	0.0446	0.1543	8e-4	6e-4	0.2291	0.0083	0.0051	0.09967	0.0032	0.0142	0.8218	0.0151	0.006	0.01192	0.0125	0.0416	0.7634	0.0089	0.0088	0.3127	0.0098	0.0323	0.7611	0.0662	0.0628	0.2916	0.0129	0.0071	0.06949	0.0079	0.0051	0.1184	-0.0177878	0.002818	4.4e-10	7.82511e-5	0.0012717	0.95	7.64708e-4	0.00107897	0.48	8.39661e-4	0.00107579	0.43	-0.004546	0.001804	0.01175	0.00598207	0.005342	0.2913	-0.0137	0.002349	5.513e-9	1.43224e-4	0.00237238	0.96	-5.41653e-4	0.00109519	0.6
SR_chronotype_morningness_cont_jones, SR_morningness_cont_Jansen	chr9:37071069:T:A	0.0128591	0.00699231	0.06590980094135009	0.028403	0.0113471	0.012310622101484932	-0.0494722	0.0344491	0.15097568195960281	0.0403542	0.0128055	0.0016253616183065415	-0.00298006	0.00915311	0.7447422628295106	-0.00101456	7.51398e-4	0.17694202776430693	0.012620899999999999	0.00953319	0.18553848240324897	0.00816445	0.00603541	0.17613310856176534	0.0014	0.0403	0.9715	-0.0278	0.0078	3.589e-4	-0.0249	0.0081	0.002068	-0.0029	0.0333	0.9301	-0.0257	0.0094	0.006448	0.1504	0.0761	0.04804	0.0099	0.0202	0.6243	-0.0019	0.0019	0.3231	-0.0555	0.037	0.134	0.1354	0.1126	0.229	-0.0677	0.093	0.4665	-0.0204	0.0182	0.2604	0.084	0.0888	0.344	3e-4	0.0013	0.8399	-0.0258	0.0103	0.01216	0.0277	0.0285	0.3316	-0.0248	0.0122	0.04157	-0.0433	0.0853	0.6121	-0.0144	0.0177	0.4156	0.0537	0.0655	0.4125	0.0616	0.128	0.6303	-0.0493	0.0146	7.207e-4	-0.0157	0.0102	0.1241	0.0331042	0.00565571	3.9e-9	0.0052494	0.00255348	0.042	-6.48452e-4	0.00216623	0.77	-0.00126085	0.00215987	0.57	-0.01097	0.003634	0.002533	-0.0114655	0.01079	0.2864	-0.02999	0.004733	2.369e-10	0.0018325	0.00476388	0.71	0.00828465	0.00219632	1.6999999999999999e-4
SR_chronotype_morningness_cont_jones, SR_morningness_cont_Jansen	chr9:37079664:T:G	0.0071326	0.00343861	0.038053972500270886	0.0136748	0.00557939	0.014248199913743325	-0.00653556	0.0169421	0.69967603677103	0.00883083	0.00629809	0.16087219961827837	-0.00228983	0.00450153	0.6109786013964074	-4.86486e-4	3.6954e-4	0.18801824734902647	0.00160464	0.00468845	0.732160002628438	0.00291947	0.00296749	0.32520483959313906	0.0223	0.019	0.2408	0.0151	0.0036	2.32e-5	0.0191	0.0037	2.492e-7	0.0195	0.0159	0.2185	0.0131	0.0045	0.003827	0.0174	0.0358	0.6279	-0.0028	0.0097	0.7754	0.0012	0.001	0.2026	0.0107	0.0179	0.5509	0.0957	0.0542	0.07751	-0.0688	0.0481	0.1527	0.0087	0.0089	0.3252	0.0485	0.0439	0.2691	-0	6e-4	0.9752	0.0081	0.0053	0.1314	-0.0069	0.0148	0.6416	0.0112	0.0063	0.07785	0.0195	0.0439	0.6576	0.01	0.0092	0.2772	-0.0097	0.0339	0.774	0.0216	0.0625	0.7294	0.0116	0.0075	0.1217	0.0061	0.0053	0.2458	0.0200064	0.002772	4e-13	0.00298132	0.00125134	0.017	-8.18023e-4	0.00106178	0.46	-0.00136099	0.00105869	0.21	-0.004475	0.001772	0.01155	-0.00732678	0.00525	0.1601	-0.01652	0.002308	8.129e-13	0.00284671	0.0023345	0.22	0.00129379	0.00107702	0.25
SR_chronotype_morningness_cont_jones, SR_morningness_cont_Jansen	chr9:37233861:T:C	0.0178995	0.00840911	0.03328817607844903	0.0336622	0.0136426	0.013608491927123531	-0.0343831	0.0414353	0.4066502091459365	0.0545398	0.0153965	3.9657013030057866e-4	0.00994524	0.0110092	0.36633633819118305	-2.21559e-4	9.03769e-4	0.8063403633093712	0.00952829	0.0114664	0.4059868809286694	0.00499791	0.00725709	0.49101640243406464	0.0289	0.049	0.5563	0.0288	0.0098	0.003399	0.0237	0.0102	0.0204	-0.0276	0.0401	0.4917	0.0209	0.012	0.08088	-0.2368	0.0932	0.01109	-0.0073	0.025	0.7704	0.003	0.0023	0.1943	0.0371	0.0443	0.4022	-0.0931	0.1344	0.4885	0.0436	0.1289	0.7353	0.0231	0.0217	0.2883	-0.0486	0.1056	0.6451	7e-4	0.0015	0.6551	0.0222	0.0143	0.1209	-0.0463	0.039	0.2355	-0.0011	0.017	0.9492	0.0792	0.1198	0.5087	0.0251	0.0244	0.3038	-0.1449	0.0893	0.1046	-0.0855	0.1519	0.5735	0.0492	0.0201	0.01457	0.0144	0.0139	0.2983	0.0386312	0.00677729	1.1e-8	0.00486984	0.00305978	0.12	-4.61375e-4	0.00259591	0.85	-0.00103969	0.00258827	0.69	-0.00893	0.004515	0.04796	-0.0109598	0.01341	0.4122	-0.0334	0.005879	1.344e-8	-0.00103874	0.0057088	0.83	0.00671968	0.0026328000000000002	0.0098
SR_chronotype_morningness_cont_jones, SR_morningness_cont_Jansen	chr9:73617923:T:A	-0.00879604	0.0108139	0.41598627327167037	0.0290614	0.017552	0.09777548975502454	-0.0427602	0.053271399999999997	0.4221560328802	0.00590478	0.0198051	0.7655930812167059	-0.0141728	0.0141542	0.31667443181507526	-8.8511e-4	0.00116195	0.446211747653855	0.0108047	0.014742	0.46360701627770656	0.00564756	0.0093309	0.5450106639727936	-0.0292	0.0664	0.6602	-0.0354	0.0135	0.008462	-0.0119	0.0145	0.4136	0.0417	0.0549	0.4475	-0.0244	0.0164	0.1385	-0.173	0.1284	0.1777	-0.0388	0.0346	0.2624	0.0017	0.003	0.5607	-0.0526	0.062	0.3959	0.0896	0.1667	0.591	0.023	0.1991	0.9081	-0.0107	0.0285	0.7068	-0.1316	0.1371	0.3374	6e-4	0.002	0.7702	0.0499	0.0235	0.033890000000000003	0.0603	0.0617	0.3282	0.0413	0.0278	0.1372	0.4217	0.1927	0.02868	0.0392	0.0389	0.3135	0.0611	0.1493	0.6824	-0.035	0.209	0.8668	0.0136	0.0324	0.675	0.0537	0.0214	0.01231	0.0515698	0.00871919	6.1e-9	-0.00541468	0.0039353	0.17	-0.00921717	0.00333848	0.0054	-0.00892005	0.00332863	0.007	-0.01973	0.005658	4.896e-4	-0.00110061	0.01676	0.9499	-0.04564	0.007365	5.77e-10	-0.00422127	0.0073397	0.53	-0.00190712	0.00337667	0.58
SR_chronotype_morningness_cont_jones, SR_morningness_cont_Jansen	chr9:74039355:C:T	0.00337271	0.0117079	0.7732928595538344	0.034559	0.0190028	0.06896996411086512	-0.12222	0.0576697	0.03406512602779097	0.0131616	0.0214451	0.5393901358666796	6.59437e-5	0.0153228	0.9965662152541528	-9.25366e-4	0.00125788	0.4619404573589915	0.00917382	0.0159591	0.5654028587394062	0.00103483	0.0101	0.9183926513532529	-0.1149	0.0723	0.1124	-0.0298	0.0166	0.07278	0.0066	0.0175	0.7068	0.0784	0.0594	0.1869	-0.0151	0.0201	0.4517	-0.0648	0.141	0.646	-0.0706	0.0387	0.06829	-0	0.0033	0.9889	-0.046	0.0651	0.4796	0.059	0.1792	0.742	-0.1757	0.3835	0.6468	-0.0071	0.0305	0.8157	-0.0264	0.1478	0.858	-6e-4	0.0021	0.7824	-0.0271	0.1576	0.8637	0.1379	0.1368	0.3135	-0.086	0.1264	0.4959	NA	NA	NA	0.007	0.0996	0.9438	-0.2145	0.4503	0.6338	-0.1815	0.2215	0.4126	-0.1444	0.1157	0.212	0.0087	0.0411	0.8325	0.0591954	0.00940437	5.2e-10	-0.00463386	0.00424249	0.27	-0.00920958	0.00359841	0.0094	-0.00855809	0.00358781	0.016	-0.03021	0.006188	1.054e-6	0.0178399	0.01825	0.3306	-0.05498	0.008042	8.139e-12	9.99062e-4	0.00791549	0.9	-0.00377892	0.00363731	0.32
SR_chronotype_morningness_cont_jones, SR_morningness_cont_Jansen	chr9:74064861:C:T	0.00505392	0.00910582	0.578880606239574	0.00726839	0.0147759	0.6227847936685084	-0.110496	0.0448623	0.013778121176897678	0.0204305	0.0166773	0.22055657041082866	0.0199596	0.0119198	0.0940329367921658	3.64621e-4	9.7852e-4	0.7094274684699534	0.00425282	0.0124148	0.7319273908097141	-0.00373679	0.00785904	0.6344479522672153	-0.0203	0.0549	0.7116	-0.0218	0.0119	0.06688	-0.0065	0.0123	0.5969	0.066	0.0453	0.1451	-0.012	0.0142	0.4004	0.0265	0.101	0.793	-0.0239	0.0287	0.4058	5e-4	0.0025	0.8588	-0.0869	0.0507	0.08647	-0.0372	0.1417	0.7928	-0.297	0.1832	0.105	-0.0142	0.0239	0.5506	0.0056	0.1165	0.9614	9e-4	0.0016	0.5948	-0.0066	0.0227	0.7719	0.0036	0.0571	0.9494	-0.0116	0.0265	0.6617	0.0645	0.1939	0.7395	0.0159	0.0366	0.6647	-0.0497	0.1384	0.7197	0.0123	0.1719	0.9429	0.0206	0.0309	0.5058	-0.0021	0.0198	0.9159	0.0504004	0.00734656	1.2e-11	-1.39265e-4	0.00331357	0.96	-0.00434239	0.00281117	0.11	-0.00404612	0.00280289	0.13	-0.01535	0.004714	0.001129	0.00598207	0.01395	0.6613	-0.04023	0.006129	5.263e-11	0.00309574	0.0061822	0.64	-4.8303800000000003e-4	0.00284546	0.92
SR_chronotype_morningness_cont_jones, SR_morningness_cont_Jansen	chr9:74120340:C:A	-0.00304878	0.00561002	0.5868187743945317	0.00326962	0.00910068	0.7193909996027672	-0.0947917	0.0276392	6.044494684480629e-4	0.00458562	0.0102789	0.6555110243057406	0.00254508	0.00734374	0.7289185456670074	3.0392e-4	6.02863e-4	0.6141705672293769	-0.00285775	0.0076487	0.7086829755854871	0.00416393	0.00483829	0.38944757147346076	-0.0422	0.0305	0.1673	-0.0071	0.0062	0.2487	0.0031	0.0063	0.6265	0.02	0.0254	0.4323	-0.0055	0.0074	0.4562	-0.0099	0.0574	0.8632	-0.0348	0.0156	0.02595	-0.0015	0.0015	0.347	-0.0326	0.0284	0.252	-0.0677	0.0884	0.4437	-0.0027	0.0787	0.9729	-0.0137	0.0144	0.3386	0.027	0.0715	0.706	-6e-4	0.001	0.5242	-0.0179	0.0088	0.04287	0.003	0.0244	0.9011	-0.0106	0.0105	0.3104	-0.0284	0.0731	0.6977	-0.0215	0.0152	0.1566	0.0395	0.0559	0.4794	0.0294	0.1005	0.7695	-0.0086	0.0124	0.4871	-0.02	0.0087	0.0214	0.0247471	0.00450963	3.3e-8	0.00104651	0.0020361	0.6	3.2631e-4	0.0017274	0.86	4.24991e-4	0.00172231	0.82	-0.008057	0.002876	0.005091	-3.00045e-4	0.008517	0.9753	-0.02129	0.003745	1.309e-8	0.00472975	0.00379851	0.22	6.525330000000001e-4	0.00175249	0.66
SR_chronotype_morningness_cont_jones, SR_morningness_cont_Jansen	chr9:8450638:C:T	0.00268444	0.00355144	0.4497249684538272	-0.00514599	0.00576197	0.3718056627789915	0.00645876	0.0175006	0.7120836268126345	-0.0054528	0.00650587	0.4019545971059232	2.75562e-4	0.0046499	0.9527432926393639	1.68196e-4	3.8172e-4	0.6594835999899386	-0.00760777	0.00484299	0.11620986589089252	-0.00305282	0.00306456	0.3191677485117373	-0.0202	0.0201	0.3136	0.0087	0.0039	0.027	0.0086	0.004	0.03288	0.0151	0.0164	0.3584	0.0056	0.0047	0.2361	-0.0204	0.0377	0.588	0.0131	0.0101	0.1944	0.0011	0.001	0.2605	0.0278	0.0184	0.1296	0.0992	0.056	0.07665	0.017	0.0487	0.7268	0.0161	0.0091	0.07724	0.0249	0.0452	0.5807	2e-4	6e-4	0.8034	-0.0016	0.0054	0.7708	-0.0185	0.0149	0.2142	0.0031	0.0064	0.6238	-0.0494	0.0441	0.2627	-0.0022	0.0093	0.8105	0.0097	0.034	0.7755	0.0396	0.0641	0.5367	-0.0015	0.0075	0.8423	0.0033	0.0053	0.5356	-0.0174399	0.00286276	8e-10	-0.00493944	0.00129241	1.6e-4	-0.00179957	0.0010965	0.11	-0.00165699	0.00109327	0.14	-0.004476	0.001842	0.01509	0.00498754	0.005452	0.3568	-0.01418	0.002398	3.385e-9	-0.00593406	0.00241052	0.012	-0.00138776	0.00111242	0.19
SR_chronotype_morningness_cont_jones, SR_morningness_cont_Jansen, SR_sleepduration	chr11:122957634:A:G	0.0022928	0.0047531	0.6295366229157497	0.00400916	0.00771253	0.6031856486593722	-0.0127553	0.0234367	0.5862744932988045	0.0119726	0.00870751	0.16913870456411198	0.0229918	0.00622597	2.217226190707207e-4	0.00125373	5.10809e-4	0.014111721600358628	-0.00918685	0.00648092	0.15632988197302208	0.00253169	0.0041003	0.5369452440471182	-0.0266	0.0259	0.3053	0.0086	0.0051	0.09313	0.0125	0.0048	0.009521	0.0246	0.0216	0.2535	0.0168	0.0059	0.004488	0.1571	0.0489	0.001301	0.0088	0.0131	0.5019	-7e-4	0.0013	0.5878	-0.0244	0.0243	0.315	-0.1122	0.0742	0.1307	-0.0396	0.0636	0.5337	-0.0093	0.0122	0.4468	0.0124	0.0606	0.8382	-0.0015	9e-4	0.08792	0.0187	0.0071	0.008144	-0.0026	0.0196	0.8952	0.012	0.0084	0.1501	0.0591	0.0582	0.3093	-0.0091	0.0122	0.452	0.0035	0.0449	0.9378	0.1046	0.0853	0.2197	0.0078	0.0099	0.4287	0.0058	0.007	0.4103	0.0216951	0.00380948	8.8e-9	-0.0020535	0.0017195000000000001	0.24	0.00497171	0.00145921	6.7e-4	0.00473003	0.0014549	0.0012	-0.01143	0.002444	2.922e-6	0.00399202	0.007236	0.6031	-0.01812	0.003184	1.263e-8	-0.0194129	0.00320818	1.1e-9	-8.66215e-4	0.00148028	0.52
SR_chronotype_morningness_cont_jones, SR_morningness_cont_Jansen, SR_sleepduration	chr6:55073176:T:C	0.00609027	0.00344225	0.07684931486752769	-0.0135879	0.00558641	0.015003065316795804	-0.0409297	0.016968	0.01585805792963189	-0.00728264	0.00630878	0.2483504778751385	-0.00329203	0.00450811	0.4652399495922903	-9.27882e-4	3.7001e-4	0.01215122324795969	-0.0136909	0.00469443	0.003540870144294427	-0.00412766	0.00297005	0.1646019591380228	7e-4	0.019	0.9705	-1e-4	0.0037	0.9717	8e-4	0.0038	0.8249	-0.0133	0.0157	0.3979	-0.001	0.0045	0.8197	0.0244	0.0355	0.491	-0.0022	0.0095	0.8141	7e-4	9e-4	0.4492	0.0086	0.0181	0.6348	-0.0012	0.0542	0.9825	-0.0083	0.046	0.8573	0.0059	0.0089	0.5042	0.0257	0.0438	0.5577	6e-4	6e-4	0.2993	0.0057	0.0051	0.264	0.0076	0.0141	0.5904	-0.0017	0.006	0.78	-0.0203	0.0415	0.6248	0.0088	0.0087	0.3146	0.0748	0.0324	0.02093	0.0138	0.0621	0.824	0.007	0.0071	0.3222	0.0055	0.005	0.2757	-0.0170248	0.00276982	4.7e-10	-0.00311884	0.00125076	0.012	-0.00315332	0.00106145	0.0029	-0.00331718	0.00105834	0.0017	0.009522	0.001773	7.905e-8	0.0139029	0.005249	0.006603	0.01281	0.00231	2.915e-8	0.014536	0.00233387	4.8e-10	0.00178498	0.00107639	0.083
SR_chronotype_morningness_cont_jones, SR_sleepduration	chr20:44910092:T:C	0.0015081	0.00336696	0.6542172633300518	0.00432114	0.00546583	0.4291933655075116	-0.0152441	0.0165938	0.3582745836641786	-0.0010729	0.00617022	0.8619571966024715	-0.00578689	0.00440834	0.18927924719366335	-3.81338e-4	3.61935e-4	0.29206129060199504	0.0103771	0.00459207	0.023834168206731534	0.00103824	0.00290522	0.7208153059947832	-0.0103	0.0185	0.577	-0	0.0036	0.9914	0.0019	0.0037	0.6092	-0.0178	0.0153	0.2451	-4e-4	0.0044	0.9269	-0.0856	0.0344	0.01282	0.0119	0.0093	0.2001	1e-4	9e-4	0.8845	0.0291	0.0178	0.1016	-0.0659	0.053	0.214	0.0243	0.045	0.5897	7e-4	0.0087	0.9369	-5e-4	0.0428	0.99	4e-4	6e-4	0.5448	-0.0017	0.005	0.7313	9e-4	0.0138	0.9481	0.0043	0.0059	0.4685	-0.0151	0.0408	0.7113	0.0027	0.0086	0.7563	-0.0466	0.0316	0.1405	-0.002	0.0614	0.9746	-0.0053	0.007	0.4478	0.0041	0.0049	0.4041	0.016352	0.00271514	8.5e-10	-0.00131585	0.00122502	0.26	-0.00142437	0.00103893	0.17	-0.001329	0.00103587	0.2	0.005252	0.001735	0.00247	-0.0111621	0.00514	0.03017	0.01109	0.002259	9.119e-7	0.0132425	0.0022850600000000002	7.9e-9	-5.59469e-4	0.00105377	0.59
SR_chronotype_morningness_cont_jones, SR_snoring_campos	chr1:96156183:A:G	0.00282027	0.00668681	0.6731967334757262	-0.0122483	0.0108398	0.2585044359437313	0.00584552	0.0329458	0.8591719700503557	-0.0163412	0.0122365	0.18172890091115265	-0.00819294	0.00875304	0.34926816300079183	-0.00114516	7.18357e-4	0.11090598925936547	-0.00237968	0.00911356	0.7940045662071945	-0.00186313	0.00576554	0.7465828338689284	-0.025	0.0358	0.4846	0.0037	0.0062	0.5473	-4e-4	0.0064	0.9554	-0.0129	0.0302	0.6699	0.003	0.0075	0.6883	0.0503	0.0658	0.4444	0.0308	0.0172	0.0729	0.0032	0.0018	0.07881	-0.0179	0.0375	0.6333	-0.0419	0.1049	0.6894	0.0418	0.0644	0.5155	0.0032	0.0175	0.8563	0.0247	0.0846	0.7701	0.0016	0.0012	0.1786	0.0115	0.0067	0.08668	0.0282	0.0194	0.1462	0.0141	0.008	0.07855	0.0378	0.0547	0.4889	0.0279	0.0119	0.01888	0.0509	0.044	0.2476	0.0997	0.1284	0.4377	0.0182	0.0095	0.05569	0.0102	0.007	0.1452	-0.0321893	0.00539402	2.7e-9	3.16304e-4	0.0024341	0.94	9.49085e-5	0.00206737	0.97	7.52099e-4	0.00206137	0.71	0.007494	0.003511	0.03277	-0.0194887	0.01043	0.06158	0.02183	0.004573	1.824e-6	0.0164414	0.00454194	3.1e-4	-0.0117828	0.00209172	2.1e-8
SR_daytime_napping	chr10:13826855:C:A	-0.00305107	0.0039238	0.4368164650566745	0.0119305	0.00636952	0.06105904396098555	0.0113552	0.0193429	0.5571729194036406	0.00349103	0.00719421	0.6274946104288667	0.00371441	0.00513828	0.46974806519719653	3.01012e-4	4.21887e-4	0.47554213142421786	0.00455141	0.00535119	0.39502447085370446	-0.00290002	0.00338694	0.3918672778164536	0.0042	0.0214	0.8432	0.0013	0.0042	0.7472	-0.0022	0.0043	0.6041	-0.0026	0.0179	0.8853	0.0022	0.005	0.6547	0.01	0.0404	0.8047	0.0043	0.0108	0.6904	-0.0026	0.0011	0.01718	0.0223	0.0205	0.2771	-0.0332	0.062	0.592	-0.0044	0.05	0.9305	-0.0014	0.0101	0.892	-0.0042	0.0499	0.9323	-0.0024	7e-4	8.841e-4	7e-4	0.0055	0.9029	-0.0116	0.0153	0.4493	-0.0055	0.0065	0.3943	-0.0228	0.0448	0.611	-0.0018	0.0095	0.8529	-0.0145	0.035	0.6785	0.0223	0.0695	0.7485	7e-4	0.0077	0.9267	-0.0083	0.0055	0.1323	0.00618726	0.00316668	0.055	0.0104004	0.00142918	3.7e-13	0.00208747	0.00121254	0.078	0.00210842	0.00120899	0.075	-2.231e-4	0.002029	0.9124	-0.00320513	0.006011	0.5968	-0.003353	0.002643	0.2045	-3.04826e-4	0.00266582	0.94	-7.195060000000001e-4	0.00122915	0.54
SR_daytime_napping	chr10:62792250:G:A	-0.00790488	0.00343238	0.021276980717645406	-0.0158225	0.00557059	0.004506091435730975	0.0161366	0.0169174	0.3401621595425969	-0.00939249	0.00629162	0.13547463824537329	0.012967	0.00449385	0.003907959011615319	6.17571e-4	3.68975e-4	0.09418028492799928	-0.00927573	0.00468006	0.047483202257312444	-0.00473694	0.00296264	0.10984467291658509	0.0201	0.0188	0.2869	-0.0097	0.0037	0.009288	-0.0079	0.0034	0.02178	-0.0105	0.0156	0.501	-0.0075	0.0045	0.09959	-0.0356	0.0352	0.311	-8e-4	0.0095	0.9313	-0.003	9e-4	0.001472	-0.018	0.0178	0.3129	0.022	0.0544	0.6852	-0.0432	0.0455	0.3422	-0.0214	0.0089	0.01575	0.0333	0.0438	0.4462	-0.0014	6e-4	0.02172	-0.0162	0.005	0.001269	-0.0149	0.014	0.2881	-0.011	0.006	0.06622	0.0575	0.0414	0.1649	-0.0082	0.0087	0.3471	-0.0119	0.0321	0.7106	-0.056	0.062	0.3663	-0.0135	0.0071	0.05496	-0.0205	0.005	4.464e-5	-0.00447948	0.00276483	0.14	0.00798411	0.00124912	1.6e-10	0.00534538	0.00105975	5.1e-7	0.0053967	0.00105664	3.5e-7	0.004402	0.001774	0.01312	-0.0234734	0.005262	8.244e-6	0.004896	0.002312	0.03417	-0.0115088	0.00233017	7.8e-7	0.00111633	0.00107548	0.28
SR_daytime_napping	chr11:101622401:A:G	9.222e-4	0.00519961	0.8592261776343718	-0.00406303	0.00843226	0.629916522647245	0.0377903	0.0256398	0.1405102479000174	0.00833406	0.00951941	0.3813124628283979	0.00157102	0.00681141	0.8175906194841879	-5.21418e-4	5.58842e-4	0.35080275871351035	0.00475073	0.00709034	0.5028390532211461	-0.0035345	0.00448768	0.43093026853793764	0.0614	0.0324	0.05832	-0.0033	0.0075	0.6574	-0.0139	0.007	0.04838	0.0197	0.0358	0.5816	-0.0038	0.0094	0.6863	0.0383	0.0699	0.5844	0.0275	0.018	0.1269	-0.0013	0.0015	0.3664	NA	NA	NA	0.0102	0.0809	0.8996	NA	NA	NA	0.0052	0.0152	0.7323	-0.0882	0.0669	0.1875	-0.0013	9e-4	0.1605	NA	NA	NA	5e-4	0.0609	0.9941	-0.1317	0.1084	0.2244	NA	NA	NA	-0.1028	0.0433	0.01758	NA	NA	NA	-0.2873	0.1627	0.07747	-0.0101	0.0512	0.8439	-0.0227	0.0185	0.2202	NA	NA	NA	0.0121029	0.00189146	1.6e-10	NA	NA	NA	NA	NA	NA	NA	NA	NA	NA	NA	NA	NA	NA	NA	NA	NA	NA	0.00257552	0.00162847	0.11
SR_daytime_napping	chr11:28845122:T:A	-0.00102022	0.00386446	0.7917790383391632	-0.00229071	0.00627047	0.7148748196663092	-0.0381575	0.019058	0.04526577913048833	0.0050098	0.0070792	0.47914504354120957	0.00123014	0.00506293	0.8080279807942404	6.5439e-4	4.15387e-4	0.1151701679077933	-0.00430391	0.00527025	0.41413220048432114	-0.00111163	0.00333505	0.7388937618161213	0.0102	0.0216	0.6368	0.0103	0.0044	0.01901	0.0092	0.0045	0.04279	-0.0045	0.0177	0.7996	6e-4	0.0053	0.9167	8e-4	0.0405	0.9834	-0.0085	0.0111	0.4425	2e-4	0.0011	0.8179	0.0294	0.0201	0.1432	-0.0959	0.0611	0.1166	0.0428	0.0608	0.4815	0.016	0.0099	0.1082	-0.0472	0.049	0.3357	3e-4	7e-4	0.6862	-0.01	0.0069	0.1438	-0.0197	0.0186	0.2894	-0.0059	0.0081	0.4702	0.0356	0.0577	0.5367	-0.02	0.0117	0.08627	0.0079	0.0426	0.8525	0.0289	0.0699	0.6797	-0.0062	0.0096	0.5179	-0.0058	0.0066	0.3764	0.00703063	0.0031065	0.022	0.00889802	0.00140206	1.7e-10	0.00195692	0.00118993	0.097	0.00219021	0.00118642	0.061	-0.001464	0.001988	0.4615	9.995e-4	0.005886	0.8394	-0.006596	0.002589	0.01085	0.00782417	0.00261582	0.0027	3.89511e-4	0.00120694	0.78
SR_daytime_napping	chr11:61798436:T:C	6.40634e-4	0.00346305	0.8532360568716849	0.00874568	0.00561881	0.11958921083444464	0.0182013	0.0170772	0.28650288530118456	0.0195744	0.00634311	0.002029083877009206	-6.68542e-4	0.00453675	0.8828467040635584	-8.60236e-5	3.72217e-4	0.8172283046829836	0.00333279	0.00472253	0.4803612872980133	-0.00133632	0.00298806	0.6547160687835063	-0.0131	0.0189	0.4892	-2e-4	0.0037	0.9626	-0.0027	0.0038	0.469	-0.016	0.0158	0.3133	0.0076	0.0045	0.09272	-0.0087	0.0354	0.8069	0.0179	0.0094	0.05736	-0.0019	0.001	0.04466	-0.0121	0.0182	0.5083	-0.1317	0.0528	0.01258	-0.0207	0.0451	0.6462	-0.013	0.009	0.147	-0.0221	0.0442	0.6169	-6e-4	6e-4	0.3269	-0.0057	0.005	0.2481	-0.0027	0.0138	0.8446	-0.0219	0.0059	1.903e-4	-0.0445	0.0407	0.2735	-0.023	0.0086	0.007358	-0.0043	0.0317	0.8916	-0.0076	0.0634	0.9051	0.002	0.007	0.7755	-0.0101	0.005	0.04132	0.00665232	0.00279755	0.015	-0.00988214	0.00126293	4.4e-15	-0.00132609	0.00107166	0.22	-0.00115996	0.0010685	0.29	-0.005642	0.00179	0.001622	-0.00793137	0.005304	0.1326	-0.005662	0.00233	0.0151	-0.0116113	0.00235564	9.4e-7	-0.00124339	0.0010868	0.24
SR_daytime_napping	chr11:8314207:A:G	-0.00354972	0.00407754	0.38399714904842874	-0.00356108	0.00661512	0.5903533064792023	0.050457	0.0201089	0.012100686233959114	-9.18181e-4	0.00746815	0.902149681225359	-0.0137472	0.00534208	0.010070939801417223	-6.56393e-4	4.38291e-4	0.13423229021468103	-8.68104e-4	0.00556084	0.8759461335915526	0.00533057	0.00351879	0.12980098854528443	0.0306	0.0232	0.1867	-0.0015	0.0045	0.735	0.0064	0.0048	0.1777	0.04	0.0189	0.0345	-0.0043	0.0056	0.4394	0.0199	0.0435	0.6476	-0.0407	0.0113	3.282e-4	-7e-4	0.0011	0.5203	-0.0462	0.021	0.02808	0.0559	0.064	0.3826	0.05	0.0604	0.4078	-0.0061	0.0105	0.5611	-0.018	0.0526	0.7318	-8e-4	7e-4	0.2642	0.0011	0.0068	0.8696	-0.025	0.0187	0.1808	0.0021	0.008	0.792	0.0067	0.0561	0.9053	0.0083	0.0116	0.4729	-0.0293	0.0429	0.4952	0.0084	0.0738	0.9089	-0.0121	0.0095	0.2028	0.0015	0.0066	0.8217	-0.00434957	0.00327871	0.18	0.00894142	0.00148101	2e-9	0.00501816	0.00125671	8.2e-5	0.00495272	0.001253	9.6e-5	NA	NA	NA	NA	NA	NA	NA	NA	NA	0.00485937	0.00276248	0.068	2.64625e-4	0.0012732999999999998	0.9
SR_daytime_napping	chr11:93036582:C:T	-0.00314034	0.00386401	0.41638205091369235	0.0135031	0.00627036	0.03128095474820524	-0.00732089	0.019056	0.7008466471219462	0.0122023	0.00707859	0.08473834935727362	0.0147657	0.00506238	0.003537040234300304	8.63692e-4	4.15343e-4	0.03757422226064732	0.0114224	0.00526968	0.03019117392176474	-0.00483035	0.00333387	0.1473740436981797	0.0204	0.0211	0.3351	-0.0011	0.0042	0.8028	-0.002	0.0042	0.6296	0.02	0.0176	0.2553	-0.0079	0.0051	0.1172	-0.0118	0.0396	0.7658	-0.0098	0.0107	0.3572	-0.0022	0.0011	0.04102	-0.0095	0.0203	0.6396	-0.0862	0.0608	0.1563	0.042	0.0526	0.4246	-0.0128	0.01	0.1999	0.0482	0.0493	0.3277	-0.0014	7e-4	0.04833	-0.0178	0.0058	0.002159	0.0329	0.0161	0.04147	0.0046	0.0069	0.5083	0.1351	0.0487	0.005548	0.0016	0.01	0.8726	0.0112	0.0371	0.7622	0.0427	0.0711	0.5483	-0.014	0.0082	0.08606	-0.0193	0.0058	8.07e-4	0.00980109	0.00311198	0.0015	0.00866783	0.00140414	6.5e-10	0.00536672	0.0011916	6.1e-6	0.0051406	0.00118809	1.4e-5	5.459e-4	0.001991	0.784	0.00299551	0.005896	0.5558	0.0057	0.002593	0.02794	0.00153039	0.00261944	0.57	-0.00113011	0.00120843	0.35
SR_daytime_napping	chr12:107940700:C:A	-0.0180574	0.00472617	1.330607601021334e-4	0.00158328	0.00767138	0.8364873931143663	0.0524237	0.0232971	0.024434868154093816	0.00545458	0.00866361	0.5289589867777574	-0.0131981	0.0061911	0.033024785081749865	-9.1833e-4	5.08142e-4	0.07072614710601964	8.35795e-4	0.00644612	0.8968363448557393	-1.9685e-4	0.00407885	0.9615082168920316	0.0177	0.0257	0.4896	0.0109	0.0046	0.01892	0.0097	0.0049	0.04833	-0.004	0.021	0.8476	0.0117	0.0058	0.04272	-0.0319	0.0475	0.5016	0.0351	0.0122	0.004102	6e-4	0.0013	0.6265	0.0379	0.0236	0.108	-0.054	0.0753	0.4734	0.0686	0.0553	0.2153	0.0044	0.0121	0.7143	0.0837	0.06	0.1629	9e-4	9e-4	0.2906	0.0036	0.006	0.5437	0.0072	0.0169	0.6689	0.0126	0.0071	0.07767	0.0319	0.0492	0.5165	7e-4	0.0105	0.9432	0.0316	0.0383	0.409	0.049	0.0827	0.5534	0.0096	0.0084	0.2564	0.0078	0.0061	0.1983	-0.00970682	0.003816	0.017	0.0112358	0.00172293	6.4e-11	0.00646284	0.00146185	9.2e-6	0.00660732	0.00145755	5.5e-6	0.008226	0.002447	7.757e-4	-8.0032e-4	0.007251	0.9093	0.008155	0.003189	0.01056	0.0157609	0.00321434	9.1e-7	-0.00111244	0.00148495	0.42
SR_daytime_napping	chr12:117487996:G:C	0.00435896	0.00438548	0.32024694833414535	-1.12212e-4	0.0071203	0.9874263217647486	0.0147607	0.0216142	0.4946613745903987	-0.0037823	0.00804135	0.6381003752212075	0.00734714	0.00574393	0.20085701305013934	2.34731e-4	4.7144e-4	0.6185531173870318	0.00758215	0.00598052	0.20486652458343985	-0.00155663	0.00378419	0.6808148185634509	-0.0642	0.0248	0.009704	-0.0062	0.0047	0.1857	-0.009	0.0048	0.06366	-0.0413	0.0199	0.03789	0.0018	0.0057	0.7522	0.0331	0.0452	0.4641	0.0275	0.0121	0.02375	-1e-4	0.0012	0.9497	0.0032	0.0222	0.8841	0.0376	0.0689	0.5852	0.0624	0.0565	0.2692	-0.0012	0.0112	0.9124	-0.0228	0.0556	0.6813	-7e-4	8e-4	0.4048	0.0036	0.0062	0.5581	0.0114	0.0173	0.5124	0.0033	0.0074	0.6545	-0.0257	0.051	0.6152	0.006	0.0107	0.5771	-0.055	0.0396	0.1649	0.0571	0.0775	0.4615	-0.0043	0.0087	0.626	0.0014	0.0062	0.8237	0.00793287	0.00351379	0.017	0.00892407	0.00158657	1.7e-8	0.00364682	0.0013461600000000001	0.0088	0.00384466	0.00134221	0.0056	-8.786e-4	0.00226	0.6975	-0.00140098	0.006698	0.8392	-0.005626	0.002946	0.0562	0.00473796	0.00296002	0.11	0.00182153	0.00136782	0.17
SR_daytime_napping	chr12:117512581:G:A	-0.00593281	0.00531787	0.2645775557561028	0.0153661	0.00863364	0.07511038706017853	0.0171558	0.0262048	0.5126712932050231	0.00625055	0.00974892	0.5214227790730478	-0.0157139	0.00696374	0.02403698541788851	-5.58771e-4	5.71557e-4	0.3282585146430491	0.0062854	0.00725058	0.38600595083919237	-0.0016032	0.00458932	0.726838628124113	0.0495	0.0311	0.1117	0.0041	0.0062	0.5102	-0.0026	0.0064	0.6809	-0.0048	0.0256	0.8518	-0.0028	0.0075	0.705	-0.0532	0.0591	0.3679	0.0198	0.0158	0.2101	0.0025	0.0015	0.08306	0.0384	0.0292	0.188	0.082	0.0844	0.3316	-0.0669	0.0793	0.3988	0.0191	0.0139	0.1674	0.0452	0.0675	0.503	0.0016	0.001	0.09604	0.0047	0.0088	0.5895	-0.0108	0.0239	0.652	0.0116	0.0104	0.2645	-0.0188	0.0733	0.7979	-0.0016	0.0149	0.9133	0.0282	0.0546	0.6058	0.1337	0.0936	0.1532	0.015	0.0123	0.2227	0.0053	0.0086	0.5344	0.00427889	0.00428955	0.27	0.0127015	0.00193472	5.3e-11	0.00834025	0.0016415	2.7e-7	0.00846932	0.00163668	1.7e-7	-0.003226	0.002773	0.2447	-0.002002	0.008214	0.8098	-0.003384	0.003613	0.349	0.0150078	0.00360949	3.1e-5	9.83252e-4	0.00166244	0.55
SR_daytime_napping	chr12:13340972:A:T	0.00154295	0.00338812	0.6488211524151407	0.00584203	0.00550178	0.28830753968201844	-0.0298511	0.0166985	0.07383291242318094	-0.00573088	0.00621322	0.35633624567568756	-0.00740714	0.00443758	0.0950801810428179	-3.59282e-4	3.6422e-4	0.3239157011084789	0.00285154	0.00462036	0.5371233097108199	0.00334358	0.00292371	0.2527854075636583	0.0036	0.02	0.8562	0.0065	0.0047	0.1665	9e-4	0.0049	0.8607	0.0155	0.0165	0.3456	0.0017	0.0055	0.7574	0.0089	0.0387	0.8183	-0.0026	0.0107	0.81	3e-4	0.001	0.7548	0.0143	0.0176	0.4174	0.0213	0.0536	0.6905	0.1109	0.106	0.2954	0.0072	0.0087	0.4115	0.0172	0.0433	0.6903	-2e-4	6e-4	0.7272	0.0697	0.0412	0.09025	-0.0243	0.0398	0.5412	-7e-4	0.0347	0.9836	NA	NA	NA	-0.0511	0.0292	0.07966	0.0702	0.1148	0.5406	0.0988	0.0613	0.1071	-0.0679	0.0332	0.04085	8e-4	0.0119	0.9474	NA	NA	NA	-0.00752263	0.00123523	1.2e-9	NA	NA	NA	NA	NA	NA	NA	NA	NA	-0.00712532	0.005253	0.1733	NA	NA	NA	NA	NA	NA	-5.52196e-5	0.0010634	0.92
SR_daytime_napping	chr12:37656047:T:C	0.00191536	0.00389963	0.6233112995971699	0.0184537	0.00633229	0.0035658247907011382	-0.0286752	0.0192208	0.1357291095762543	0.026531	0.00715116	2.0723351816685776e-4	5.28368e-4	0.0051079	0.9176126668612844	-1.78688e-4	4.19237e-4	0.6699463109105683	0.0145314	0.00531829	0.006288397697340795	-0.0042333	0.0033659	0.20849853126422674	-0.0658	0.0256	0.01025	0.002	0.0049	0.6846	6e-4	0.0051	0.9017	-0.013	0.0214	0.5451	0.0026	0.0061	0.6693	-0.0477	0.0506	0.3463	-0.0026	0.0132	0.8424	-0.0016	0.0011	0.1501	NA	NA	NA	-0.0657	0.0617	0.2869	-0.1056	0.0581	0.06893	-0.0235	0.0114	0.03898	0.0178	0.0502	0.7233	-4e-4	7e-4	0.6166	0.0033	0.0058	0.5743	-0.0064	0.0161	0.6934	-0.0086	0.0069	0.2146	0.0475	0.0477	0.3188	-1e-4	0.01	0.9931	0.0081	0.0384	0.8338	-0.1035	0.1213	0.3935	0.008	0.0081	0.3242	-2e-4	0.0058	0.967	NA	NA	NA	0.0083357	0.00142091	3.8e-9	NA	NA	NA	NA	NA	NA	NA	NA	NA	NA	NA	NA	NA	NA	NA	NA	NA	NA	0.00352189	0.00122271	0.0035
SR_daytime_napping	chr13:107168041:G:A	0.00919247	0.00360083	0.010683904565254884	-0.00812526	0.00584359	0.16438985030928965	0.0429656	0.0177455	0.015468920233660085	-0.00878268	0.00659524	0.18296878324551616	0.00956752	0.00471362	0.04238088290864167	8.99864e-5	3.87068e-4	0.8161635590083719	1.12171e-4	0.00491017	0.981774188451247	-0.00324141	0.00310732	0.2968786729190197	0.0031	0.0201	0.8762	-0.0018	0.0039	0.6338	-0.0074	0.004	0.06756	0.0522	0.0167	0.001735	0.0071	0.0047	0.1313	0.0312	0.0376	0.4063	0.0105	0.0101	0.2983	-4e-4	0.001	0.6512	0.0267	0.0189	0.1573	0.103	0.0572	0.07172	-0.0219	0.0466	0.6379	0.0122	0.0093	0.1905	-0.0332	0.0461	0.4714	-8e-4	7e-4	0.2208	-0.0054	0.0051	0.2885	-0.0093	0.0142	0.5126	0.0043	0.006	0.4737	0.0566	0.0417	0.1744	0.006	0.0088	0.4977	0.0173	0.0325	0.594	-0.0491	0.0654	0.4527	-0.003	0.0072	0.6728	-0.0029	0.0051	0.5722	-0.00149763	0.00291063	0.59	-0.00875328	0.00131344	1.7e-11	-0.00323973	0.001114	0.0033	-0.0030809	0.00111073	0.0052	-7.909e-5	0.001862	0.9661	-3.00045e-4	0.005515	0.9585	-0.002881	0.002426	0.235	-0.00867221	0.00244955	4.6e-4	-7.75332e-4	0.00112926	0.49
SR_daytime_napping	chr14:28749267:A:C	-0.00224885	0.00335223	0.5023136731907187	-0.0065554	0.00544069	0.228248010110961	0.00933759	0.0165203	0.5719248935243105	-0.0132639	0.00614165	0.030799239999228296	-0.00579685	0.00438778	0.1864567027472768	-1.47134e-4	3.60296e-4	0.6830020386785269	-0.00380077	0.00457118	0.40571213704851933	6.11587e-4	0.00289177	0.8325033695787994	-0.0131	0.0184	0.4764	-0.0038	0.0036	0.2855	-0.0076	0.0035	0.02788	-0.0084	0.0153	0.5821	-0.0065	0.0043	0.1339	-0.0086	0.0344	0.8018	-0.0046	0.0092	0.6202	2e-4	9e-4	0.8312	0.0163	0.0175	0.3523	0.0872	0.0529	0.09909	0.006	0.0449	0.8946	0.0084	0.0086	0.3326	-0.0648	0.0428	0.1301	2e-4	6e-4	0.7994	-0.0026	0.0049	0.5927	-0.018	0.0138	0.1916	-0.0014	0.0059	0.8057	-0.0708	0.0406	0.08118	0.0077	0.0086	0.3694	0.0144	0.0316	0.6492	-0.0381	0.0611	0.5331	-1e-4	0.007	0.9851	-0.0032	0.0049	0.5167	0.00185722	0.00270518	0.43	0.00767251	0.0012207	3.1e-10	0.00348204	0.00103544	7.9e-4	0.00332394	0.0010324	0.0013	0.001613	0.001728	0.3506	0.001998	0.00512	0.6418	-0.00246	0.00225	0.2744	0.00495532	0.00227704	0.027	0.00129672	0.00105056	0.22
SR_daytime_napping	chr14:29251838:T:G	0.00211276	0.00432465	0.6251669347489108	0.00243588	0.0070187	0.728549391840795	-0.0227031	0.0213096	0.2866975621075107	-0.0215273	0.00792285	0.0065853672571911165	0.00106091	0.00565989	0.8513124798564736	-9.80822e-6	4.64753e-4	0.9831625786929583	-0.00560588	0.00589646	0.3417464406428435	-0.00542137	0.00373031	0.14613289901445664	-0.0034	0.0242	0.8889	0.0012	0.0046	0.7903	-0.0117	0.005	0.01904	-0.011	0.0199	0.5812	0.002	0.0058	0.7257	-0.0594	0.0454	0.1907	0.0199	0.0123	0.1049	9e-4	0.0012	0.4457	-0.0055	0.022	0.8024	-0.0654	0.0677	0.3338	-0.0392	0.0617	0.5251	0.0028	0.011	0.799	0.0013	0.0548	0.9818	9e-4	8e-4	0.2315	-0.0086	0.007	0.2181	-0.0187	0.0192	0.331	-0.0027	0.0083	0.7469	-0.0364	0.0582	0.5316	6e-4	0.012	0.9592	0.0181	0.0444	0.6836	0.0708	0.0768	0.3563	0.0045	0.0098	0.6436	-0.0053	0.0069	0.4403	NA	NA	NA	-0.0109384	0.00156608	4.4e-12	NA	NA	NA	NA	NA	NA	NA	NA	NA	-0.0010005	0.006572	0.8772	NA	NA	NA	NA	NA	NA	-0.00623367	0.00134791	4.7e-6
SR_daytime_napping	chr14:79136199:T:C	-0.00722521	0.00347755	0.03773983525365857	-0.0101382	0.00564343	0.07242024671496755	-0.0144002	0.0171377	0.40075873769477594	-0.0145599	0.00637003	0.022273065796012927	0.00466355	0.00455179	0.3055751263454645	7.4364e-4	3.73764e-4	0.04663478726799654	-0.00262958	0.00474205	0.5792206011182768	-0.0066543	0.003001	0.02659867481611214	0.0191	0.0194	0.3242	0.0072	0.0039	0.06357	0.0127	0.0041	0.002072	-0.0025	0.0161	0.8743	-0.0027	0.0047	0.5647	-0.0332	0.0365	0.3636	0.0077	0.0098	0.4287	-1e-4	0.001	0.9233	0.0091	0.0182	0.6159	-0.0316	0.0549	0.5654	0.0874	0.0521	0.09302	0.0048	0.009	0.5942	-0.0357	0.0441	0.4186	-3e-4	6e-4	0.5886	-0.0081	0.0059	0.1669	0.0114	0.016	0.4786	0.0064	0.0069	0.3602	-0.046	0.0485	0.343	-0.004	0.01	0.6916	-0.052	0.037	0.1602	0.0366	0.0631	0.5618	-0.0063	0.0082	0.4396	-0.0084	0.0057	0.1424	-0.00259839	0.00279949	0.37	0.00813213	0.00126359	1.7e-10	0.00324047	0.00107182	0.0023	0.00288597	0.0010687	0.0064	0.006324	0.001791	4.14e-4	-0.00420884	0.005306	0.4239	0.002539	0.002333	0.2766	-0.00189159	0.00235722	0.46	0.00292447	0.00108748	0.0065
SR_daytime_napping	chr15:63501737:G:A	-7.84775e-5	0.00337504	0.9814490297152377	7.35068e-4	0.00547747	0.8932458352800094	0.00337555	0.0166303	0.8391534801004343	6.47009e-4	0.00618242	0.9166511761147786	-0.00345332	0.00441749	0.43436817685461526	7.45976e-5	3.62645e-4	0.8370218593235713	0.00596666	0.00460207	0.19479822712047648	0.00223073	0.0029123	0.44369445374836375	0.0046	0.0189	0.8068	-0.002	0.0038	0.5974	-0.0036	0.0038	0.3417	-0.0046	0.0157	0.77	0.0045	0.0045	0.3175	-0.0055	0.0357	0.8774	0.0064	0.0096	0.5059	0.0011	9e-4	0.2192	-0.0124	0.0177	0.4821	0.0138	0.0533	0.7958	-0.0051	0.0473	0.9135	4e-4	0.0087	0.9662	0.0838	0.0431	0.05196	6e-4	6e-4	0.3256	0.0143	0.0053	0.006667	0.0077	0.0146	0.5994	-0.0074	0.0062	0.2342	-0.0332	0.0434	0.4442	0.0075	0.0091	0.4059	-0.024	0.0336	0.4742	0.1059	0.0615	0.08523	0.0171	0.0074	0.0204	0.0074	0.0052	0.1553	6.24964e-4	0.00272122	0.68	0.00711401	0.00122819	5.2e-9	0.00161136	0.00104171	0.12	0.00174418	0.00103865	0.091	-0.001238	0.001739	0.4766	9.995e-4	0.00515	0.8935	-0.001118	0.002264	0.6215	-0.00208162	0.00229083	0.34	-9.99284e-4	0.00105619	0.37
SR_daytime_napping	chr15:82144163:G:A	0.00353935	0.00404427	0.3814907393823053	0.00547151	0.00656455	0.40456657610052077	0.0181642	0.0199271	0.3620161955185273	0.00230536	0.00740983	0.7557079656739926	-0.00471995	0.00529329	0.37256066489981526	-3.34298e-4	4.34542e-4	0.44170874748665767	-0.00338628	0.00551447	0.5391678651638545	-0.00846045	0.00348919	0.015318632591791873	0.0274	0.0227	0.2268	0.0017	0.0046	0.7147	0.0121	0.0043	0.005361	0.0207	0.0186	0.2636	-0.0055	0.0053	0.2997	0.0523	0.0426	0.2197	0.0011	0.0115	0.9218	5e-4	0.0011	0.6265	0.0135	0.0209	0.5191	0.1398	0.0618	0.02369	-0.0403	0.06	0.5018	0.003	0.0104	0.7765	-0.0555	0.0519	0.2841	6e-4	7e-4	0.4196	-0.0044	0.0067	0.5087	0.0165	0.0184	0.3694	-0.0107	0.008	0.1794	-0.0943	0.0564	0.09443	0.0159	0.0115	0.1683	0.0231	0.0421	0.5831	0.0736	0.0703	0.2957	0.0026	0.0094	0.7803	-0.0065	0.0066	0.3249	0.00424011	0.00318537	0.14	-0.00816444	0.00143749	8e-9	-0.00656262	0.00121922	5.3e-8	-0.00653244	0.00121563	5.7e-8	-0.001284	0.002036	0.5285	0.0109399	0.006022	0.06279	-0.004288	0.002652	0.1058	0.0117305	0.00268115	1.1e-5	-0.00141397	0.00124013	0.25
SR_daytime_napping	chr15:83083407:T:G	0.00610916	0.00346721	0.0780728440137907	0.00547858	0.00562695	0.33023948626186855	0.00730871	0.0170862	0.6688288528161906	0.00368185	0.00635058	0.5620720632148196	0.00262859	0.00453863	0.5624811851650372	-1.3075e-4	3.7259e-4	0.7256463247655016	0.0028374	0.00472827	0.548444897064344	-0.00574885	0.0029919	0.054672634290691566	-0.0254	0.0186	0.1711	-6e-4	0.0036	0.8736	-0.0112	0.0038	0.002901	-0.0027	0.0154	0.8588	0.0059	0.0044	0.1855	-0.0495	0.0346	0.1523	-0.0012	0.0094	0.8995	7e-4	0.001	0.4708	0.0166	0.0175	0.3427	-0.0303	0.0549	0.5809	0.013	0.0453	0.7732	0.0073	0.0089	0.4094	-0.0437	0.0446	0.3265	-0	6e-4	0.9714	0.0073	0.005	0.1422	0.0065	0.014	0.6399	0.0014	0.0059	0.8082	0.0523	0.0412	0.2048	0.0177	0.0087	0.04071	0.0079	0.0319	0.8051	0.0543	0.0618	0.38	0.0028	0.007	0.6902	0.006	0.005	0.227	0.00354751	0.00273109	0.19	-0.00670051	0.00123268	3.8e-8	-0.00411783	0.00104555	8.9e-5	-0.00416652	0.00104247	7.3e-5	-0.001945	0.001747	0.2655	0.00796817	0.005172	0.1166	-0.004313	0.002276	0.0581	0.00128386	0.00229874	0.54	3.8830300000000005e-4	0.00106486	0.71
SR_daytime_napping	chr15:92967013:G:C	0.00224955	0.00376052	0.549705395881221	0.00428222	0.00610471	0.48301431272874795	0.00916872	0.0185324	0.6207846933359625	0.0146886	0.00689036	0.03302630596432579	3.79411e-4	0.0049228	0.938566177996692	5.34803e-4	4.04128e-4	0.18571842844647643	0.00356023	0.0051285	0.4875543100312606	-0.00289782	0.00324555	0.37193238926899375	-0.0159	0.0206	0.4409	-0.0118	0.0038	0.001847	-0.0082	0.0038	0.02971	-0.0234	0.017	0.1685	-0.0132	0.0047	0.00451	0.037	0.0384	0.3354	-2e-4	0.0103	0.9842	-0.0017	0.001	0.1076	-0.0299	0.0195	0.1255	-0.0074	0.0594	0.9004	0.0341	0.0486	0.4831	-0.0175	0.0097	0.07135	0.001	0.0482	0.9832	-0.001	7e-4	0.1445	-0.0086	0.0053	0.1082	0.0105	0.0149	0.4827	-0.0178	0.0063	0.004754	0.067	0.0438	0.1258	-0.0127	0.0092	0.1692	-0.0182	0.0339	0.5909	0.0402	0.0683	0.5556	-0.0124	0.0075	0.09717	-0.0131	0.0053	0.0142	0.00303165	0.00303736	0.31	-0.00780688	0.00136996	1.1e-8	-0.00254461	0.00116207	0.027	-0.00276716	0.00115865	0.016	0.003095	0.001944	0.1113	0.00498754	0.005752	0.3821	0.002903	0.002531	0.2513	-0.00237993	0.00255517	0.35	0.00320947	0.00117843	0.0066
SR_daytime_napping	chr16:10040780:G:A	-0.00281359	0.00337368	0.40429000063854825	0.00300078	0.0054763	0.5837219169111082	0.0514042	0.0166238	0.0019866895161768637	4.1105e-4	0.00617835	0.9469553456015085	-0.00954674	0.00441663	0.030653495116134986	-7.65191e-4	3.62437e-4	0.03475121553248188	0.0049802	0.00459946	0.2789060917193311	-0.00250176	0.00290968	0.38989619776024603	-0.0196	0.0185	0.2908	-0.0043	0.0037	0.2516	-0.0055	0.0038	0.1442	0.0021	0.0154	0.8938	-0.0075	0.0043	0.08355	-0.0551	0.035	0.1154	-0.0071	0.0093	0.4439	-0.0012	9e-4	0.1831	-0.0074	0.0175	0.6711	0.0155	0.0532	0.7713	-0.0323	0.046	0.4817	-0.0036	0.0087	0.6821	-0.0713	0.043	0.09757	-5e-4	6e-4	0.3912	-0.0064	0.0051	0.2094	-0.0118	0.0142	0.4045	-0.0163	0.0061	0.007128	-0.0181	0.0419	0.6657	-0.0091	0.0088	0.3022	-0.0029	0.0325	0.928	-0.0584	0.0608	0.337	-0.0077	0.0072	0.2849	-0.0075	0.0051	0.1382	0.0045584	0.0027193	0.11	0.00763778	0.00122697	4.5e-10	0.00106406	0.00104101	0.29	0.00131071	0.00103796	0.19	0.003987	0.00174	0.02195	-0.00310481	0.005153	0.548	-0.002667	0.002267	0.2393	0.00737263	0.00228875	0.0011	1.49022e-4	0.00105617	0.91
SR_daytime_napping	chr16:23825727:C:T	-0.00208036	0.00336665	0.5366201792472383	0.00439601	0.00546393	0.4210784348578162	-0.0134225	0.0165902	0.4184802823120636	-2.99906e-4	0.00616423	0.9611960999787457	-0.00261267	0.0044077	0.5533475609501789	2.88152e-5	3.61704e-4	0.9365034896373207	0.00372001	0.00459017	0.41769377220252524	0.00268067	0.00290373	0.3559114828764528	-0.0237	0.0188	0.2073	-0.0016	0.0037	0.6768	-0.0061	0.0037	0.09836	-0.0123	0.0155	0.4253	0.0022	0.0044	0.6189	-0.0101	0.035	0.7741	-0.0075	0.0095	0.4304	-3e-4	9e-4	0.7747	0.0146	0.0175	0.4026	-0.0858	0.0528	0.1042	-0.025	0.0465	0.5916	0.0073	0.0087	0.3975	-0.0611	0.043	0.155	3e-4	6e-4	0.5689	0.0027	0.0052	0.6034	0.0016	0.0143	0.9118	-0.0046	0.0061	0.4514	-0.0383	0.0425	0.3683	-9e-4	0.0089	0.9173	-0.0557	0.0327	0.08804	-0.02	0.0608	0.7425	-0	0.0072	0.9996	0.0033	0.0051	0.5127	-0.00285635	0.00271281	0.36	0.00726404	0.00122438	4.5e-9	0.00378979	0.00103875	2.7e-4	0.00364273	0.0010357	4.3e-4	-0.004676	0.001741	0.00723	0	0.005155	0.9523	-0.003092	0.002267	0.1726	0.00583683	0.00228369	0.0095	3.89229e-6	0.00105361	0.95
SR_daytime_napping	chr16:28338738:A:G	-0.00777357	0.00341403	0.022789248285460424	-0.013523	0.00554068	0.014660203539175423	0.00301251	0.0168214	0.8578686554629475	-0.0112257	0.00625113	0.07252871782534268	-0.00931211	0.00446905	0.037188614622131716	-1.06308e-4	3.66738e-4	0.7719105915176808	-0.00493368	0.00465405	0.28910659582566406	0.00188662	0.00294395	0.5216209190624946	0.0214	0.0187	0.2516	-0.0075	0.0037	0.04194	-0.0168	0.0035	1.575e-6	-0.0164	0.0156	0.2939	0.005	0.0045	0.2676	-0.0343	0.0352	0.3296	0.0177	0.0094	0.0592	0.0011	9e-4	0.2607	-2e-4	0.0181	0.9931	-0.0359	0.0536	0.503	0.0218	0.0449	0.6268	0.004	0.0088	0.6505	0.1297	0.0432	0.002691	-1e-4	6e-4	0.8958	0.0131	0.0049	0.007898	0.0102	0.0138	0.4617	-0.0013	0.0059	0.8296	0.0146	0.0407	0.72	0.0036	0.0086	0.6711	0.0824	0.0316	0.009155	0.0642	0.0624	0.3033	0.0197	0.007	0.004624	0.0076	0.0049	0.1233	NA	NA	NA	-0.00719435	0.00123765	8.7e-9	NA	NA	NA	NA	NA	NA	NA	NA	NA	-0.0134906	0.005212	0.009698	NA	NA	NA	NA	NA	NA	-0.00445354	0.00106522	2.7000000000000002e-5
SR_daytime_napping	chr16:28743363:G:A	-0.00794985	0.00341397	0.019878792479036716	-0.0122822	0.00554041	0.02663422105985417	0.00115467	0.0168215	0.945274190061538	-0.0139215	0.00625107	0.025943585678701225	-0.0085421	0.00446906	0.055955141715657825	-3.3543e-5	3.6674e-4	0.9271250170358966	-0.00519287	0.00465407	0.26452090507468773	0.00277159	0.00294368	0.3464280107196997	-0.0069	0.0226	0.7592	7e-4	0.0052	0.9001	0.0182	0.0052	4.382e-4	0.026	0.0261	0.3192	-0.0062	0.0069	0.3693	-0.0109	0.0513	0.8313	-0.0192	0.0135	0.156	-5e-4	0.001	0.6218	NA	NA	NA	0.0368	0.0536	0.4927	NA	NA	NA	-0.0059	0.0099	0.5524	-0.0941	0.0431	0.02909	0	6e-4	0.9947	NA	NA	NA	0.0273	0.0399	0.494	0.0779	0.071	0.2725	NA	NA	NA	-4e-4	0.0292	0.9882	NA	NA	NA	0.004	0.105	0.9699	-0.0303	0.0337	0.3678	0.0083	0.0121	0.4952	-0.00565755	0.00274394	0.03	-0.00697888	0.0012384	2.4e-8	-0.00290455	0.00105066	0.0064	-0.00186707	0.00104776	0.08	5.522e-4	0.001767	0.7546	-0.0125788	0.005236	0.01647	0.004985	0.0023	0.03025	-5.65903e-4	0.00230995	0.8	-0.00521556	0.00106593	8.8e-7
SR_daytime_napping	chr16:56159496:C:T	0.00381297	0.00340746	0.2631376549541125	0.0010958	0.00552957	0.8429109584213968	-0.0199533	0.0167905	0.2346891434960979	0.00153943	0.00623869	0.8050979114204945	5.39516e-4	0.00446092	0.9037364524139522	2.39993e-5	3.66072e-4	0.9477288472293766	0.00749334	0.00464559	0.10674462110180287	-0.00432473	0.00293897	0.14115361334920043	-0.0173	0.0189	0.3612	0.0041	0.0037	0.2707	0.0044	0.0038	0.2424	-0.0267	0.0155	0.08523	-0.0019	0.0044	0.665	0.0238	0.0352	0.4987	-0.0022	0.0094	0.8177	3e-4	9e-4	0.79	0.0107	0.0173	0.5363	-0.0631	0.0538	0.2407	-0.0352	0.0456	0.4406	0.0164	0.0087	0.06123	-0.007	0.0435	0.8721	-7e-4	6e-4	0.2523	0.0053	0.005	0.2939	0.0052	0.014	0.7114	-0.0029	0.006	0.6222	-0.0221	0.0415	0.5948	0.0076	0.0087	0.3806	0.0346	0.0321	0.2812	0.0537	0.0609	0.3774	0.0035	0.0071	0.6217	4e-4	0.005	0.9381	NA	NA	NA	0.00897773	0.00123952	2.8e-13	NA	NA	NA	NA	NA	NA	NA	NA	NA	NA	NA	NA	NA	NA	NA	NA	NA	NA	-0.00140006	0.00106684	0.22
SR_daytime_napping	chr16:69369109:A:T	9.10697e-4	0.00369575	0.8053593405659216	0.0171394	0.00599841	0.004272381245765233	0.0302964	0.0182094	0.0961567995521374	0.00458536	0.00676724	0.49803630228088464	0.00141072	0.00483789	0.7705946686035183	8.66615e-5	3.97007e-4	0.8272052841266356	0.0144379	0.00503817	0.004160830267447455	8.8454e-4	0.00318684	0.7813506899855981	-0.0283	0.0232	0.2239	-0.0083	0.0055	0.1302	-0	0.006	0.9996	-0.0497	0.0264	0.059520000000000003	-0.0011	0.007	0.8749	-0.0042	0.052	0.9354	-0.0359	0.0131	0.006131	-0.0027	0.001	0.008494	NA	NA	NA	-0.0091	0.0584	0.8758	NA	NA	NA	-0.0267	0.0107	0.01275	0.0214	0.0473	0.6499	-0.0014	7e-4	0.04255	NA	NA	NA	-0.0081	0.0432	0.8504	-0.0968	0.0767	0.2067	NA	NA	NA	-0.0197	0.0315	0.5318	NA	NA	NA	-0.1536	0.1149	0.1814	0.0163	0.0365	0.6557	-0.0342	0.0131	0.008991	NA	NA	NA	-0.0080343500000000009	0.00134223	2.8e-9	NA	NA	NA	NA	NA	NA	NA	NA	NA	0.00299551	0.00563	0.6278	NA	NA	NA	NA	NA	NA	-0.00283519	0.00115438	0.013000000000000001
SR_daytime_napping	chr17:37238452:T:C	0.0088056	0.00412971	0.032986026231127084	0.0181817	0.00670417	0.006688057526849241	0.0121562	0.0203615	0.5504919848035574	0.012848	0.00756915	0.08961691715662898	-0.00364118	0.00540576	0.5005828885317168	-2.26756e-4	4.43799e-4	0.6093909496162071	0.0100058	0.00563222	0.0756467022335855	0.00131486	0.00356371	0.7121590539317701	0.0032	0.0228	0.8878	-0.0064	0.0044	0.1484	-0.0139	0.0043	0.001038	-0.0163	0.019	0.3926	-0.0043	0.0053	0.4127	0.0418	0.0428	0.3296	-0.0079	0.0116	0.4971	-0.0023	0.0011	0.04585	-0.0431	0.0223	0.05291	-0.0508	0.0651	0.4351	0.064	0.0536	0.2322	-0.0156	0.0107	0.1456	-0.0473	0.0526	0.3691	-0.0014	7e-4	0.06574	-0.0103	0.0058	0.07859	0.0126	0.0163	0.4387	-0.0049	0.0069	0.483	0.0491	0.0479	0.3052	-0.0091	0.0101	0.3694	-0.0048	0.0374	0.8983	0.0679	0.0762	0.3729	-0.0137	0.0082	0.09516	-0.0116	0.0059	0.04817	0.00414368	0.0033367	0.22	-0.010628	0.00150388	1.5e-12	-0.00547735	0.00127611	1.9e-5	-0.00512382	0.00127234	6e-5	-0.003422	0.002133	0.1087	-0.00290421	0.00632	0.6502	-0.001368	0.002779	0.6225	-0.00300254	0.00280588	0.31	-0.00109674	0.00129488	0.35
SR_daytime_napping	chr17:45092024:A:G	-0.00529307	0.00376756	0.16004827585487222	-0.00811963	0.00611532	0.18426039592189597	-0.0130041	0.0185784	0.4839539066613404	-1.53953e-4	0.00690476	0.9822113085227959	0.00668243	0.00493243	0.17548297965419699	4.69322e-4	4.0494e-4	0.24645974794996256	-3.24793e-4	0.00513906	0.949606546624674	-9.49803e-4	0.00325081	0.7701529796460356	-0.0165	0.0194	0.3966	-0.0056	0.0038	0.1405	-0.0049	0.0039	0.2104	-0.0212	0.016	0.1862	-0.0015	0.0045	0.7426	-0.0517	0.0358	0.1496	-0.0139	0.0097	0.1501	1e-4	0.001	0.9284	-0.0071	0.0182	0.6959	0.1123	0.0592	0.0576	-0.0382	0.0468	0.4138	-0.008	0.0095	0.4009	0.0125	0.0475	0.7928	4e-4	7e-4	0.5834	0.0075	0.0052	0.1458	-0.0134	0.0145	0.3522	-0.0027	0.0061	0.6641	-0.0105	0.0422	0.8028	-0.008	0.009	0.3695	0.0383	0.0329	0.2451	-0.1688	0.065	0.009353	0.0055	0.0073	0.4501	0.0061	0.0052	0.2376	-0.00537865	0.00282156	0.052	0.00836002	0.00127228	1e-10	0.00241753	0.00107955	0.026	0.00222462	0.00107636	0.041	-0.001465	0.001802	0.4162	0.0266419	0.00533	4.086e-7	-0.005686	0.002348	0.01546	-9.59328e-4	0.00237411	0.71	-0.00110028	0.00109559	0.32
SR_daytime_napping	chr17:45130701:C:T	-0.00737571	0.00724572	0.30870666071111824	-0.00450809	0.0117674	0.7016459132549026	-0.0132119	0.0357203	0.7114788591404627	0.00993073	0.0132839	0.45471575300108547	-5.56111e-4	0.00948343	0.9532385557746677	4.00559e-4	7.78565e-4	0.6069137824108969	-0.00215856	0.00988071	0.827069108531807	0.00747594	0.00624764	0.23146162616903504	-0.046	0.0402	0.2531	0.0077	0.0083	0.3523	0.0075	0.0085	0.3746	-0.038	0.032	0.2349	0.0133	0.0099	0.1783	-0.0595	0.0748	0.4261	-0.0145	0.0204	0.4771	-0.0018	0.002	0.3663	-0.0186	0.0343	0.5887	-0.0739	0.1126	0.5116	0.1795	0.1142	0.1161	-0.0225	0.0182	0.2152	-0.086	0.0943	0.3617	-0.0016	0.0013	0.212	-0.0055	0.0133	0.6814	0.0217	0.0359	0.5453	-0.0104	0.0158	0.5097	0.0176	0.1125	0.8758	3e-4	0.0226	0.989	-0.0103	0.0816	0.8998	0.2657	0.1232	0.03099	-0.0105	0.0186	0.5723	-0.0045	0.0127	0.721	-0.00335659	0.00559009	0.53	0.0151371	0.00252425	2.2e-9	0.00433236	0.00214172	0.041	0.00471294	0.00213539	0.027	0.008924	0.003626	0.01384	-0.0182658	0.01078	0.09039	0.00514	0.004722	0.2764	0.00344877	0.00470696	0.42	-0.00428004	0.00217354	0.055999999999999994
SR_daytime_napping	chr17:45591744:C:T	0.0173898	0.00549776	0.0015611333445283806	0.00479605	0.00892202	0.5908864078146562	-0.0371709	0.0271033	0.17023348889490758	-0.0144593	0.0100727	0.1511464669516946	0.00536063	0.00719572	0.4562868996279505	5.78454e-4	5.9075e-4	0.3274884592615107	-0.00232765	0.00749716	0.7562023105494609	2.03247e-4	0.00474507	0.9658344677167245	-0.0456	0.0316	0.1492	0.0051	0.0056	0.3654	0.0023	0.0057	0.6821	-0.0184	0.0228	0.4192	0.0121	0.0067	0.07139	0.0016	0.0556	0.9774	-0.0037	0.0148	0.8035	0.0026	0.0015	0.08219	-0.0502	0.0255	0.04919	0.1247	0.0857	0.1457	0.0477	0.0585	0.4149	0.0135	0.0137	0.3251	-0.0403	0.0703	0.5667	3e-4	0.001	0.7995	0.0124	0.0064	0.05053	0.0284	0.0182	0.1181	0.0044	0.0076	0.5608	0.0854	0.052	0.1006	0.0126	0.0112	0.2604	0.0757	0.0406	0.06237	0.026	0.0914	0.7762	0.0081	0.009	0.3664	0.0106	0.0066	0.1055	NA	NA	NA	-0.0110667	0.00197779	1.7e-8	0.00854051	0.0198544	0.66	0.00892388	0.0197956	0.65	NA	NA	NA	NA	NA	NA	NA	NA	NA	0.0998122	0.0438053	0.024	-3.22874e-5	0.00170475	0.93
SR_daytime_napping	chr17:45916655:T:C	0.0103408	0.0041108	0.011885295940272057	0.00390267	0.00667354	0.5586836991121436	0.00892725	0.0202682	0.6596066113465879	-0.00504085	0.00753432	0.503462351592544	0.0121873	0.00538085	0.023516354587250377	-1.8391e-4	4.41754e-4	0.67717668958541	-0.00317979	0.00560626	0.570588481127187	0.00539068	0.00354678	0.12854050446714865	0.0136	0.0227	0.5487	0.0011	0.0043	0.8003	8e-4	0.0043	0.8616	-0.008	0.0183	0.6615	0.0024	0.0051	0.6376	0.0295	0.0418	0.4804	-0.0234	0.0112	0.03645	-0.0027	0.0011	0.01686	0.0102	0.0207	0.6226	-0.0282	0.065	0.6647	0.0286	0.0497	0.5649	-0.0082	0.0105	0.4334	-0.0679	0.0521	0.1919	-0.0015	7e-4	0.04994	-0.0062	0.0054	0.2507	0.0041	0.0152	0.7897	-0.0166	0.0064	0.009421	0.0599	0.0444	0.1767	-0.0162	0.0094	0.08489	-0.002	0.0346	0.9549	-0.146	0.0729	0.04515	-0.0055	0.0076	0.4717	-0.0096	0.0055	0.08017	0.00669068	0.00328713	0.048	-0.00846315	0.00148288	1.2e-8	-0.00358597	0.0012583	0.0042	-0.00331265	0.00125459	0.0079	NA	NA	NA	NA	NA	NA	NA	NA	NA	-0.00858066	0.00276685	0.0018	0.00172918	0.00127671	0.2
SR_daytime_napping	chr17:46095849:T:C	2.78203e-4	0.00456688	0.9514248709251948	0.0112193	0.00741274	0.1301472512173351	-0.0461993	0.022518	0.04020221668150417	0.0188229	0.0083683	0.024492888192933104	-0.00767892	0.00597819	0.19897109957744086	1.95885e-4	4.90794e-4	0.6898060514880965	0.00365673	0.00622863	0.5571472612332776	0.00875307	0.00394094	0.02634692893317609	-0.036	0.0275	0.1908	0.0017	0.0066	0.8035	0.0113	0.0063	0.0734	0.043	0.0313	0.1697	0.0079	0.0082	0.3305	-0.0024	0.0606	0.9684	-0.0353	0.0163	0.03016	0.0016	0.0013	0.2247	NA	NA	NA	0.0778	0.072	0.2797	NA	NA	NA	0.022	0.0133	0.09822	0.1038	0.0581	0.07375	5e-4	8e-4	0.5296	NA	NA	NA	0.0154	0.0533	0.7728	0.0158	0.0957	0.8691	NA	NA	NA	-0.0159	0.0389	0.6835	NA	NA	NA	0.0208	0.1406	0.8826	0.0575	0.0453	0.2049	0.0128	0.0162	0.4308	NA	NA	NA	-0.012475	0.00162694	2.9e-14	NA	NA	NA	NA	NA	NA	NA	NA	NA	NA	NA	NA	NA	NA	NA	NA	NA	NA	5.40165e-4	0.00140034	0.69
SR_daytime_napping	chr17:46775246:A:C	-0.0010968	0.00389965	0.7785132347732331	0.00892752	0.00632953	0.1584054063848747	-0.0252842	0.0192309	0.1885875419697694	0.0156346	0.00714536	0.028663551514249406	-0.00260145	0.00510552	0.6103753692202891	7.22338e-4	4.1915e-4	0.08482619762900684	0.00757695	0.0053194	0.154330584143283	0.00454776	0.00336676	0.17676529403721228	-0.0239	0.0217	0.2713	0.003	0.0042	0.4744	0.0063	0.0043	0.1471	-0.0036	0.0179	0.8388	0.0071	0.0051	0.169	-0.0353	0.0408	0.3867	-0.0192	0.0109	0.07855	0.0023	0.0011	0.03492	-1e-4	0.0205	0.9967	0.0658	0.0616	0.2853	-0.037	0.0522	0.4779	0.02	0.0101	0.04679	0.0519	0.0494	0.2934	3e-4	7e-4	0.6786	0.0172	0.0058	0.002893	0.0014	0.0161	0.9289	0.0227	0.0069	9.029e-4	-0.0336	0.0472	0.477	0.0086	0.0099	0.3855	-0.0166	0.0368	0.6524	-0.0272	0.0706	0.7003	0.0174	0.0081	0.03091	0.0136	0.0057	0.0177	0.00932327	0.00307768	0.004	-0.00978026	0.00138888	2.5e-12	-0.00100591	0.00117847	0.4	-0.0014152	0.001175	0.24	-0.005914	0.001967	0.002638	0.00399202	0.005821	0.4807	-0.006885	0.002559	0.007142	-0.00572851	0.00259106	0.03	8.40998e-4	0.00119566	0.49
SR_daytime_napping	chr17:66312192:G:C	-3.73113e-4	0.00345226	0.913933928095527	0.00247618	0.00560438	0.6586140634392177	-0.0218827	0.0170205	0.19855919342784364	0.00681468	0.00632776	0.2815029821599649	0.00287016	0.00451882	0.5253261259139752	1.52582e-4	3.70983e-4	0.6808587137319136	1.42418e-5	0.00470812	0.997586446363894	2.60794e-4	0.0029784	0.930225199003069	-0.0201	0.0197	0.3072	-0.0096	0.0039	0.01304	-0.0044	0.004	0.2669	0.0372	0.016	0.02017	-0.0038	0.0046	0.4045	0.0032	0.0368	0.931	-0.0059	0.0099	0.5528	-2e-4	9e-4	0.8311	3e-4	0.0177	0.9883	0.013	0.0542	0.8103	-0.0425	0.0468	0.3638	-0.0021	0.0089	0.8127	0.0568	0.0438	0.1953	2e-4	6e-4	0.7379	-0.0104	0.0052	0.04406	0.001	0.0144	0.9421	-0.0027	0.0061	0.6569	-0.0197	0.0425	0.6439	0.0055	0.0089	0.5367	-0.0267	0.0331	0.4188	-0.0737	0.0613	0.2295	-0.005	0.0073	0.4925	-0.0079	0.0051	0.123	0.00419556	0.0027747	0.15	-0.00702449	0.00125191	1.8e-8	-0.00304611	0.00106223	0.0042	-0.00293445	0.00105909	0.0058	-7.111e-4	0.001782	0.6899	0.00697561	0.005275	0.1578	-0.004542	0.00232	0.05021	-0.00497617	0.00233578	0.034	0.00361727	0.001077	8.900000000000001e-4
SR_daytime_napping	chr17:81110567:G:A	5.09471e-4	0.00336293	0.8795843630123209	9.23325e-5	0.00545941	0.9865064065867317	0.0192693	0.0165823	0.24521893390838037	-0.00420666	0.00616458	0.49499065511081436	0.00110444	0.00440248	0.801916223979362	1.69574e-4	3.61432e-4	0.6389457709807653	-0.00503562	0.0045869	0.27228078874384265	-0.00148397	0.00290282	0.609200147758488	-0.0384	0.0188	0.04097	-0.0082	0.0036	0.02364	-0.0155	0.0036	1.544e-5	-0.0337	0.0155	0.03043	-0.0021	0.0044	0.625	-0.0291	0.035	0.4059	0.0094	0.0094	0.3207	4e-4	9e-4	0.6464	-0.0308	0.0175	0.07813	-0.0933	0.0528	0.07732	0.0354	0.0449	0.4302	-0.013	0.0087	0.1337	4e-4	0.0428	0.9931	3e-4	6e-4	0.6226	0.019	0.0049	1.229e-4	0.0235	0.0138	0.08848	0.0025	0.0059	0.669	0.0056	0.0406	0.8895	0.0118	0.0085	0.167	-0.0014	0.0315	0.9647	-0.1268	0.0611	0.03783	0.0132	0.0069	0.05797	0.0161	0.0049	0.001076	-0.00953718	0.00271202	4.8e-4	-0.00801432	0.00122354	5.4e-11	-3.34546e-4	0.00103825	0.75	-8.38276e-4	0.00103521	0.42	-0.004623	0.00174	0.007891	-0.0036065	0.005155	0.4826	-0.006121	0.002266	0.006914	-0.00135976	0.00228318	0.53	0.00198895	0.00105269	0.057999999999999996
SR_daytime_napping	chr18:25504154:G:A	-0.00747007	0.00337548	0.026894904097323518	-3.31001e-5	0.0054775	0.9951784659057695	-0.0165353	0.0166355	0.3202344128500528	-0.00330343	0.00618206	0.5930932754669088	-0.00472076	0.00441739	0.2852154188938594	-9.68945e-5	3.62694e-4	0.7893525203876933	-0.00128922	0.00460212	0.779374155072896	0.0046214	0.00291248	0.11256775375476744	0.0124	0.0193	0.5224	-0.0141	0.0037	1.481e-4	-0.0154	0.0036	1.862e-5	-0.0043	0.0158	0.7836	-0.0046	0.0045	0.3058	0.0301	0.0361	0.4043	-0.0053	0.0097	0.5818	-0	9e-4	0.976	-0.0046	0.0174	0.7939	-0.0075	0.0531	0.888	0.0356	0.0446	0.4239	0.0088	0.0087	0.31	-0.0218	0.043	0.6123	-7e-4	6e-4	0.2591	-0.002	0.0049	0.6868	0.0172	0.0137	0.2095	-0.0133	0.0058	0.0224	-0.0094	0.0406	0.8173	-0.0116	0.0085	0.1737	0.0022	0.0314	0.9431	-0.0157	0.0609	0.797	-0.0071	0.0069	0.3034	-3e-4	0.0049	0.9579	0.00699731	0.00271492	0.0084	0.00796355	0.00122493	5.7e-11	0.00184337	0.00103905	0.069	0.00154572	0.001036	0.13	-0.0020830000000000002	0.00175	0.2341	-0.002002	0.005186	0.6949	-0.006745	0.002281	0.003105	0.00340228	0.00228496	0.13	0.00268791	0.00105402	0.011000000000000001
SR_daytime_napping	chr18:27982867:C:T	0.00189877	0.00343926	0.5808887959706633	0.00317578	0.00558096	0.5693299096530957	0.0322491	0.0169486	0.05707290780991819	-0.00909935	0.00629814	0.14852309818105416	0.00920088	0.00450062	0.04091852780735917	0.00101976	3.69528e-4	0.0057865538626969545	-0.00118908	0.00468884	0.7998057093767262	-0.00204218	0.0029676	0.4913534389535761	-4e-4	0.0194	0.984	-0.0033	0.0037	0.3804	-0.0066	0.0038	0.08467	-0.0029	0.0159	0.8566	-1e-4	0.0046	0.9857	0.0227	0.0363	0.5328	-0.0114	0.0097	0.2405	-7e-4	9e-4	0.4551	-0.0276	0.018	0.1247	0.1227	0.0531	0.02088	-0.0204	0.0454	0.6528	-0.0063	0.0089	0.4782	-0.0443	0.0438	0.312	-4e-4	6e-4	0.5405	-0.0047	0.005	0.3497	0.0233	0.0139	0.09477	-4e-4	0.0059	0.9495	0.0019	0.0411	0.9634	-0.0078	0.0087	0.3644	-0.024	0.0319	0.452	-0.0747	0.0614	0.2235	-0.0094	0.007	0.1803	-0.0028	0.005	0.5771	0.00348205	0.00276926	0.22	-0.00699531	0.00125126	2e-8	-0.00440945	0.00106138	3.6e-5	-0.00429875	0.00105826	5.3e-5	NA	NA	NA	NA	NA	NA	NA	NA	NA	-0.00438703	0.00233417	0.055	-3.87089e-4	0.00107665	0.71
SR_daytime_napping	chr18:34030884:T:C	0.00268418	0.0042014	0.5229028392960818	0.00894483	0.00681697	0.18947241908578372	0.00790971	0.0207069	0.7024719704415449	0.0062768	0.00769333	0.41457203178672564	-0.00740261	0.0054986	0.1782148953853358	-5.20848e-4	4.51468e-4	0.24863313156615122	0.00246318	0.00572854	0.6672076236575172	6.07368e-4	0.00362433	0.866913168541302	-0.0147	0.0226	0.5154	-0.0101	0.0041	0.0144	-0.0015	0.0044	0.7269	-0.0134	0.0188	0.4753	-0.0076	0.0052	0.1421	-0.0227	0.0417	0.5862	-0.0011	0.0113	0.9255	-5e-4	0.0011	0.6871	-0.0073	0.0214	0.7338	0.0175	0.0654	0.7889	0.0133	0.0498	0.7898	-0.0026	0.0107	0.8116	-0.0368	0.0534	0.4914	1e-4	8e-4	0.846	-0.0097	0.0054	0.07425	0.0059	0.0153	0.7008	-0.0137	0.0064	0.03325	-0.0294	0.0444	0.5077	-0.0057	0.0094	0.5446	-0.0327	0.0347	0.3469	0.0953	0.0753	0.206	-0.0095	0.0076	0.2146	-0.0083	0.0055	0.1302	0.017155	0.00337111	5.7e-7	-0.00839996	0.00152087	3.7e-8	-0.00478587	0.00129019	2.3e-4	-0.00484429	0.00128639	1.9e-4	-0.008651	0.002159	6.133e-5	0.001998	0.006389	0.6999	-0.01093	0.00281	1.011e-4	0.00301551	0.00283773	0.28	0.00252695	0.00130961	0.059000000000000004
SR_daytime_napping	chr18:38525043:A:G	-0.00400402	0.00334978	0.23196635592728473	-0.0118251	0.00543579	0.02959920182575355	0.0267447	0.0165083	0.10521702063784895	-0.00734069	0.0061344600000000004	0.23145043427773482	6.85471e-4	0.0043837	0.8757428495802784	1.83489e-4	3.59928e-4	0.6101954992512434	-0.00345403	0.00456702	0.4494713351500204	-0.001779	0.00288943	0.5380975318181449	-0.0023	0.0186	0.9029	-3e-4	0.0037	0.935	0.0025	0.0038	0.5107	0.0192	0.0155	0.2145	-0.0015	0.0045	0.744	-0.0034	0.0351	0.9224	0.0035	0.0094	0.7087	7e-4	9e-4	0.4738	-0.0275	0.0175	0.1162	0.1023	0.0529	0.05322	-0.0738	0.0444	0.09632	0.0012	0.0087	0.8881	0.0136	0.0428	0.7506	4e-4	6e-4	0.5038	-4e-4	0.0049	0.937	-0.0014	0.0138	0.9179	-0.009	0.0059	0.1256	0.0361	0.0406	0.3745	-6e-4	0.0085	0.9434	-0.0278	0.0315	0.3781	0.0144	0.0611	0.8134	-0.0018	0.0069	0.7913	-2e-4	0.0049	0.9682	0.00341282	0.00270522	0.25	0.0093112	0.00122068	2e-14	0.00414814	0.00103532	5.1e-5	0.00418098	0.00103226	4.2e-5	8.54e-4	0.001732	0.6219	0.001998	0.005128	0.6937	-0.002228	0.002256	0.3234	0.00506145	0.0022768	0.026	8.520120000000001e-5	0.00105053	0.91
SR_daytime_napping	chr18:46727591:C:G	0.00429141	0.00357151	0.22953081566322484	-0.00533373	0.0057956	0.35741271621595444	-0.0043046	0.0176001	0.8067836716099446	-0.0060749	0.00654075	0.35300430355339363	-0.0018206	0.00467363	0.6968719757452437	-3.23456e-4	3.83733e-4	0.3992730524651741	-0.0050174	0.00486907	0.302792420706066	0.00545451	0.00308005	0.07657552799718975	0.0114	0.0204	0.5752	0.007	0.004	0.0801	0.0114	0.0041	0.005623	0.0064	0.0167	0.7035	-0.0052	0.0049	0.283	-0.0447	0.0383	0.2436	0.0043	0.0103	0.6784	6e-4	0.001	0.5742	-0.0267	0.019	0.1614	0.0201	0.0562	0.721	0.0245	0.0503	0.6255	0.0019	0.0092	0.8362	0.0295	0.0459	0.5201	2e-4	6e-4	0.7799	0.0014	0.0055	0.8021	-0.0188	0.0154	0.2207	-0.0031	0.0066	0.6426	0.0091	0.0455	0.8414	0.0026	0.0095	0.784	-0.0509	0.035	0.1452	0.032	0.0656	0.6256	0.0021	0.0078	0.7835	0.0014	0.0055	0.8013	-0.00653509	0.00287953	0.022	0.00791236	0.00129965	1.2e-9	0.00170389	0.00110247	0.12	0.00151044	0.00109922	0.17	0.001624	0.001864	0.3836	-0.00430927	0.005521	0.4299	0.005821	0.002427	0.01648	2.73069e-4	0.00242422	0.92	0.00297331	0.0011183	0.0095
SR_daytime_napping	chr18:46763291:C:T	0.00403389	0.00333893	0.2269932798141379	0.00888692	0.00541781	0.10093993018071543	-0.0282598	0.0164547	0.08590135215053957	0.0133835	0.00611467	0.02861475290319158	0.00353713	0.00436947	0.4182221208038439	4.17933e-4	3.58759e-4	0.2440433623895821	0.0128844	0.00455219	0.004649433066875436	0.00245154	0.00288001	0.3946435416853909	-0.032	0.0181	0.07813	0.0074	0.0036	0.03903	0.0044	0.0037	0.2301	-0.0026	0.0152	0.8666	-0.0029	0.0043	0.5063	0.0079	0.0342	0.8176	0.0188	0.0089	0.03489	5e-4	9e-4	0.5625	-0.0074	0.0176	0.675	-0.0324	0.0528	0.5404	0.0425	0.0455	0.3507	0.0016	0.0086	0.8508	-0.0152	0.0428	0.7218	3e-4	6e-4	0.5716	-0.0042	0.005	0.4042	-0.0195	0.014	0.1621	-0.0098	0.006	0.09919	0.0215	0.0414	0.6032	2e-4	0.0087	0.9839	-0.0634	0.032	0.04788	0.0093	0.0609	0.8791	-0.0023	0.007	0.7433	-0.0042	0.005	0.3981	0.00378784	0.00270372	0.15	-0.00742029	0.0012201	1.9e-9	-0.00199196	0.00103491	0.06	-0.00160228	0.00103189	0.13	3.811e-4	0.001726	0.8253	-9.00405e-4	0.005114	0.8656	0.001722	0.002248	0.4437	-0.0050632	0.00227563	0.023	-0.00264756	0.00105024	0.011000000000000001
SR_daytime_napping	chr18:47261903:G:A	-0.00682341	0.00337989	0.04350508284475687	-0.00483608	0.00548488	0.37793316108540126	0.0556575	0.0166569	8.335660152633536e-4	-0.00684453	0.00619015	0.2688505937852848	-0.0166553	0.00442313	1.6621874540694828e-4	-0.00127579	3.63165e-4	4.431492309931592e-4	-0.00752802	0.0046081	0.1023323623588672	-4.02058e-4	0.00291533	0.8903100995943569	0.037	0.0185	0.04569	-0.0049	0.0036	0.173	-0.004	0.0037	0.2782	-0.0162	0.0154	0.2938	5e-4	0.0044	0.9086	-0.0039	0.0347	0.9112	-0.0329	0.0089	2.383e-4	-0.0012	9e-4	0.2032	-0.0135	0.0175	0.4415	0.0089	0.0533	0.8682	-7e-4	0.0449	0.9879	-0.0109	0.0087	0.2089	0.0203	0.0431	0.6372	-6e-4	6e-4	0.3198	-0.0024	0.0049	0.6315	-0.001	0.0138	0.9405	-0.0099	0.0059	0.09081	-0.0049	0.0407	0.9038	-0.009	0.0086	0.2939	0.043	0.0316	0.1738	0.0152	0.061	0.8036	-0.0031	0.007	0.6577	-0.0047	0.0049	0.3433	-0.00909303	0.00272325	8.5e-4	0.0136374	0.00122874	7.8e-29	0.00557279	0.00104224	1e-7	0.00517001	0.0010392	7.1e-7	0.002488	0.001738	0.1522	-7.00245e-4	0.005148	0.8861	0.008513	0.002262	1.682e-4	0.00686937	0.00229148	0.0027	0.00128145	0.0010573	0.23
SR_daytime_napping	chr1:162906410:A:G	0.00134875	0.00537343	0.8018107968825705	0.00862484	0.00871349	0.32225895911081004	-0.0519804	0.0264712	0.04956898201426204	-0.0110128	0.00983613	0.2628718006306506	0.00937157	0.00703285	0.18268210195876486	6.99406e-4	5.77182e-4	0.22560410623222987	0.0143106	0.00732252	0.05066172813080867	-7.6563e-5	0.00463108	0.9868096322787555	0.0286	0.0293	0.3278	-0.0034	0.0057	0.545	4e-4	0.0058	0.9393	-0.0099	0.0242	0.6829	-0.0161	0.0068	0.01803	0.0817	0.0546	0.1345	-0.0187	0.0147	0.201	5e-4	0.0015	0.742	-0.0159	0.0272	0.5589	-0.0249	0.0843	0.7675	-0.0461	0.0678	0.4963	0.0281	0.0138	0.04161	-0.0129	0.0674	0.8478	-9e-4	0.001	0.3603	-0.0073	0.0074	0.3229	0.0223	0.0208	0.2849	-0.0047	0.0088	0.5974	-0.12	0.0609	0.04876	-6e-4	0.0129	0.9648	0.0084	0.0476	0.8604	-0.2551	0.096	0.007878	-0.0112	0.0105	0.2856	-0.0107	0.0075	0.1513	0.00446988	0.00430349	0.27	0.0112838	0.00194275	5.5e-9	6.36259e-4	0.00164957	0.72	5.04268e-4	0.00164475	0.78	-0.001851	0.002791	0.5073	-0.0010005	0.008266	0.9008	-0.005195	0.003633	0.1527	0.00358341	0.00362767	0.33	-8.264110000000001e-4	0.00167316	0.58
SR_daytime_napping	chr1:171547724:A:G	0.00120956	0.00584213	0.8359775216859082	-0.005636	0.00947188	0.5518270686297461	0.0440665	0.0287798	0.12572915593836156	-0.0163741	0.0106908	0.12561948251180838	-0.00823235	0.00764618	0.28163070348592306	-0.00168323	6.27517e-4	0.007310380798633888	-0.00611017	0.00796111	0.4427830627725116	-0.0027098	0.00503483	0.5904321533900246	0.0109	0.0326	0.7376	-0.0211	0.0062	7.217e-4	-0.0226	0.0067	7.292e-4	-0.015	0.027	0.5777	-0.0131	0.0076	0.08209	0.0622	0.0616	0.3128	3e-4	0.0165	0.9834	-0.0024	0.0016	0.1298	-0.0365	0.0307	0.235	-0.0013	0.091	0.9886	-0.0238	0.0839	0.7769	-0.0247	0.015	0.09911	-0.0321	0.0746	0.6673	-7e-4	0.0011	0.499	-0.0239	0.0092	0.008993	-0.004	0.0254	0.8762	-0.0088	0.0109	0.4197	-0.0241	0.0752	0.7488	-0.0333	0.0157	0.03423	-0.0585	0.0586	0.3177	-0.0379	0.1076	0.7245	-0.0357	0.0127	0.005001	-0.0189	0.009	0.03643	-0.0148076	0.00467567	0.0018	-0.0136431	0.00210973	8.7e-11	-0.00599777	0.00179149	0.00093000000000000005	-0.0050918100000000004	0.00178633	0.0051	0.004686	0.003019	0.1207	-4.0008e-4	0.008942	0.9668	0.01082	0.00393	0.00591	-0.0031293	0.00393916	0.44	-0.00624376	0.0018144	6.2e-4
SR_daytime_napping	chr1:173704948:C:T	-2.39015e-4	0.00397088	0.9520029628283028	-5.83783e-4	0.0064392	0.9277620419245269	0.0647187	0.019563	9.389014288861996e-4	-0.017477	0.00726822	0.01619123588760758	-0.00645147	0.00519748	0.21450676831688542	-0.00112481	4.26554e-4	0.00836527071373472	-0.00494062	0.00541156	0.3612559426872138	-0.00404802	0.00342374	0.23707131026330633	0.0072	0.022	0.744	0.0096	0.0042	0.02263	0.0156	0.0043	3.166e-4	0.0095	0.0181	0.6013	-0.0013	0.0051	0.7946	-0.0122	0.0411	0.7675	-0.0048	0.011	0.6594	-0.0016	0.0011	0.1364	0.0289	0.0206	0.1607	0.0133	0.0629	0.8329	-0.0592	0.0498	0.2338	-0.0119	0.0103	0.2483	0.032	0.0508	0.5295	-4e-4	7e-4	0.5363	-0.0064	0.0054	0.2405	0.0026	0.0152	0.8666	-0.0103	0.0064	0.1095	0.0164	0.0442	0.7105	-0.002	0.0094	0.831	-0.0594	0.0347	0.08708	0.1279	0.072	0.07564	0.0068	0.0076	0.3749	-0.0105	0.0055	0.05348	-0.00178153	0.00320794	0.54	-0.00898879	0.00144855	7.3e-10	-0.0010565	0.00123019	0.41	-0.00108995	0.0012266	0.39	0.00257	0.002063	0.2129	-0.00873807	0.006117	0.1511	9.692e-4	0.002686	0.7183	-0.00966286	0.00270375	3.1e-4	-0.00205663	0.00124729	0.091
SR_daytime_napping	chr1:174347495:G:T	-0.00245285	0.003959	0.5355450382653114	0.010151	0.00641893	0.11378473437291277	0.0449474	0.0195054	0.021202642952881785	-0.00633441	0.00724548	0.3819785712883189	-0.00844664	0.00518221	0.10311598626683093	-0.00110948	4.25301e-4	0.00908887226726443	0.00569718	0.00539565	0.2910214498429074	-0.00606118	0.00341334	0.0757774523264691	-0.0099	0.0249	0.6903	-0.0037	0.0058	0.5252	0.0191	0.0056	6.424e-4	5e-4	0.0285	0.9852	-0.0105	0.0074	0.1521	0.0074	0.0557	0.8939	-0.0372	0.0142	0.008673	-0.0022	0.0011	0.04686	NA	NA	NA	0.0046	0.0626	0.9414	NA	NA	NA	-0.0292	0.0116	0.01152	0.0329	0.0504	0.5145	-9e-4	7e-4	0.1911	NA	NA	NA	-0.0517	0.0463	0.2633	0.0316	0.0821	0.7007	NA	NA	NA	-0.0202	0.0338	0.5502	NA	NA	NA	0.1651	0.1219	0.1754	-0.0294	0.0391	0.4514	-0.0226	0.0141	0.1079	NA	NA	NA	-0.00986281	0.0014379	9.9e-12	NA	NA	NA	NA	NA	NA	NA	NA	NA	-0.00230265	0.00608	0.7069	NA	NA	NA	NA	NA	NA	-0.00326253	0.00123821	0.0078
SR_daytime_napping	chr1:174754922:T:A	6.72086e-5	0.0038652	0.9861269775712137	0.00937613	0.0062665	0.13459347311027672	0.0430517	0.0190437	0.023779351141013528	-0.00317258	0.00707392	0.6538001260882913	-0.00964647	0.00505955	0.05657440563542915	-0.00119352	4.15234e-4	0.004048741040829601	0.00426614	0.00526794	0.41803726720038803	-0.00575874	0.00333248	0.08397693119839351	-0.0102	0.0212	0.6303	0.0047	0.0041	0.2548	0.0163	0.0039	3.569e-5	0.0127	0.0176	0.4707	-0.0073	0.005	0.1448	0.0047	0.0397	0.9066	-0.0304	0.0104	0.003567	-0.0024	0.0011	0.02527	0.0082	0.0202	0.6855	-0.0265	0.061	0.664	-0.0332	0.0506	0.5113	-0.0153	0.01	0.1259	0.0344	0.0491	0.4836	-0.0011	7e-4	0.1324	-0.0072	0.0055	0.1938	-0.0108	0.0155	0.4835	-0.0204	0.0066	0.001975	-6e-4	0.0453	0.9901	-0.0105	0.0096	0.2729	-0.0458	0.0353	0.1947	0.1363	0.0698	0.05079	-4e-4	0.0078	0.9641	-0.0121	0.0055	0.02916	-0.00228889	0.00310685	0.43	-0.00958899	0.00140295	1.2e-11	-0.00205382	0.00119145	0.097	-0.0019995	0.00118797	0.11	0.00195	0.001991	0.3275	-0.00430927	0.005898	0.4681	0.002144	0.002592	0.4083	-0.00841823	0.00261855	0.0014	-0.00331744	0.00120802	0.0056
SR_daytime_napping	chr1:31626178:T:G	-0.0078241	0.00344872	0.023286810014530476	-0.00368222	0.00559152	0.5101935924744159	-0.00683695	0.0169886	0.687356430459873	-0.015573	0.00631239	0.013622913530276773	-0.00226336	0.00451348	0.616042961534373	2.00754e-4	3.70419e-4	0.5878425248858107	8.09053e-4	0.00469938	0.8633106529788783	-0.00230681	0.00297312	0.4378153660736129	0.0036	0.0187	0.847	0.0041	0.0037	0.2657	-0.0049	0.0038	0.1911	0.0296	0.0156	0.05871	0.0128	0.0044	0.003279	0.0482	0.0352	0.1703	0.016	0.0095	0.09009	0.001	9e-4	0.3034	0.0294	0.0179	0.1005	0.0442	0.0542	0.4141	0.0278	0.0459	0.5448	-0.0053	0.0088	0.54990000000000006	0.0697	0.0438	0.1116	0.0013	6e-4	0.04102	0.0075	0.0051	0.1387	-0.0109	0.0141	0.4393	0.0132	0.006	0.02815	-0.0062	0.0417	0.8821	0.0125	0.0087	0.153	0.0696	0.0321	0.02982	2e-4	0.0623	0.9974	-0.0046	0.0071	0.5204	0.0135	0.005	0.007267	0.00179337	0.00276245	0.49	0.00720531	0.00124718	5.5e-9	0.00457306	0.00105911	1.4e-5	0.00482782	0.00105602	4.3e-6	9.106e-4	0.001769	0.6067	-0.00974735	0.005242	0.06251	0.001563	0.002305	0.4977	0.0024705	0.00232827	0.27	3.03838e-4	0.00107446	0.72
SR_daytime_napping	chr1:32876703:C:T	-0.00555979	0.00434944	0.20115183557418084	-0.0208265	0.00705306	0.003148763191839727	-0.039103	0.0214281	0.06802522704797158	-0.0174301	0.00796185	0.02858248603672736	0.00415976	0.00569302	0.4649764955893826	4.60683e-5	4.67223e-4	0.9214557830226188	-0.00965446	0.00592751	0.10336464085555357	-0.0044653	0.00374987	0.23373674941619937	0.0122	0.0238	0.609	-0.0048	0.0046	0.3002	0.0052	0.0048	0.277	-0.0075	0.0198	0.7046	-0.0071	0.0055	0.1982	0.0192	0.0444	0.666	-6e-4	0.012	0.9601	-0.0025	0.0012	0.03497	0.033	0.0228	0.1479	0.006	0.0692	0.9306	-0.0269	0.0566	0.635	-0.0052	0.0113	0.6431	-0.0438	0.0555	0.4296	-0.0016	8e-4	0.04674	-0.0032	0.0062	0.6038	-0.0403	0.0173	0.01996	-0.0068	0.0074	0.3579	0.0582	0.051	0.2538	-0.0181	0.0108	0.09214	-0.0675	0.0396	0.08833	-0.0241	0.0791	0.7608	-2e-4	0.0087	0.9821	-0.0054	0.0062	0.3867	-0.00875377	0.00351531	0.015	0.0107673	0.00158775	1e-11	0.00722536	0.00134818	1.1e-7	0.00659836	0.00134429	1.2e-6	0.005989	0.002248	0.007706	-0.0144032	0.006672	0.03096	0.006076	0.002925	0.03781	-0.00600743	0.00296371	0.046	0.00318035	0.0013687	0.024
SR_daytime_napping	chr1:34526436:C:A	0.00871412	0.00351568	0.013188335904108405	0.00212752	0.00569937	0.7089326854055817	-0.0427967	0.01732	0.013475658606670568	-0.00554802	0.00643362	0.3884955065571998	-0.00109269	0.00460154	0.8122993393143284	-5.41237e-4	3.77646e-4	0.15180462383921592	0.00255187	0.00479107	0.5942894218053437	0.00282237	0.00302986	0.3515855358566605	-0.0059	0.0193	0.7605	-0.002	0.0038	0.592	0.0053	0.0039	0.1805	-0.0093	0.0161	0.5654	-0.0013	0.0047	0.7807	0.0104	0.0364	0.7754	0.0185	0.0099	0.06094	3e-4	0.001	0.7397	-0.0088	0.0183	0.6289	0.0254	0.0556	0.6472	0.0643	0.0477	0.178	0.0036	0.0091	0.694	-0.0223	0.045	0.6208	-5e-4	6e-4	0.4199	0.0066	0.0053	0.2097	-0.0184	0.0147	0.2108	0.0131	0.0063	0.03606	0.0878	0.0434	0.04312	0.0186	0.0091	0.04051	0.0064	0.0335	0.8496	0.0489	0.0634	0.4407	0.0051	0.0074	0.4877	0.005	0.0052	0.341	0.00157817	0.00283581	0.49	-0.00703973	0.00128049	3.4e-8	-0.00383279	0.00108743	4.3e-4	-0.00368581	0.00108425	6.7e-4	3.535e-4	0.001821	0.8461	-0.00994933	0.005398	0.06662	2.354e-4	0.002371	0.9209	0.00137741	0.00239027	0.58	-0.00295903	0.001103	0.0075
SR_daytime_napping	chr1:61969725:C:G	-0.0100723	0.00419659	0.01639003949163735	0.00117432	0.00680509	0.8629928548726515	-0.0297779	0.020672	0.14972799189393904	0.00551789	0.00768114	0.47253066781498243	0.00717599	0.00549214	0.19135067563410338	7.10975e-4	4.50736e-4	0.11471230329534172	0.00570917	0.00571835	0.3180885233330266	-0.00125952	0.00361717	0.7276859671908524	-0.0149	0.0225	0.5073	0.0042	0.0044	0.3438	0.0121	0.0045	0.007895	0.0225	0.0188	0.2299	-0.002	0.0053	0.7094	0.059	0.0421	0.161	5e-4	0.0113	0.9679	3e-4	0.0012	0.774	-0.012	0.0223	0.5882	0.0364	0.0664	0.5835	-0.0678	0.0545	0.2137	0.0085	0.0109	0.4346	0.0089	0.0536	0.8683	-3e-4	8e-4	0.6454	-0.0037	0.0059	0.5346	-0.0074	0.0167	0.6579	-0.0116	0.0071	0.1013	-0.04	0.0485	0.4087	-0.0029	0.0103	0.7797	-0.0422	0.0381	0.268	-0.0591	0.0771	0.4431	-0.0067	0.0084	0.4222	-0.004	0.006	0.4972	0.00825813	0.00336957	0.011	0.00902527	0.0015221	4.6e-9	0.00527874	0.00129244	4.5e-5	0.00481446	0.00128869	1.9e-4	-0.001226	0.002159	0.57	-0.00994933	0.006407	0.1213	-0.007827	0.002812	0.00538	-0.00237159	0.00284121	0.41	0.00267794	0.00131095	0.028999999999999998
SR_daytime_napping	chr1:62017951:A:G	0.0026067	0.00529604	0.622579763283072	0.0132397	0.00858725	0.12312521447070963	-0.0297678	0.0260915	0.25391128302854765	0.0109958	0.00969432	0.25668884746884	-0.0136624	0.00693189	0.04872928061645408	-5.74138e-4	5.68896e-4	0.3128722173012907	0.011145	0.00721741	0.12254313877558363	0.00824171	0.00456722	0.07114755826667771	0.0049	0.0296	0.8681	0.0113	0.006	0.05854	0.0138	0.0062	0.02506	-0.0127	0.0239	0.5959	0.0059	0.0072	0.4169	-0.0245	0.0553	0.6568	0.0054	0.015	0.7186	-1e-4	0.0015	0.9284	0.0202	0.0261	0.4378	-0.0788	0.0829	0.3418	0.0244	0.0817	0.765	-0.0011	0.0134	0.9375	0.0147	0.0677	0.8285	-1e-4	0.001	0.905	0.0103	0.0094	0.2777	0.0316	0.0257	0.2192	0.0116	0.0112	0.2974	0.1155	0.0783	0.14	0.0024	0.0161	0.8834	0.004	0.0592	0.9459	-0.063	0.0919	0.4928	0.0143	0.0132	0.2793	0.0036	0.0091	0.6882	0.0116369	0.0042376	0.009	0.013072	0.00191501	8.5e-12	0.00839776	0.00162649	2.4e-7	0.0077623	0.00162178	1.6e-6	NA	NA	NA	NA	NA	NA	NA	NA	NA	0.00899121	0.00357418	0.011	0.00147776	0.00165021	0.37
SR_daytime_napping	chr1:8500872:G:A	0.00688172	0.00341411	0.04383489796709598	-0.00477495	0.00553556	0.3883595596665748	9.46237e-4	0.0168199	0.9551370680759683	0.00144539	0.00624932	0.8170915138009011	0.0089878	0.0044686	0.04429146037002644	5.03218e-4	3.66736e-4	0.17001529760305603	3.32927e-4	0.00465266	0.9429550701488293	8.5169e-4	0.00294335	0.7723052729247978	-0.0321	0.0207	0.1219	-0.0122	0.0045	0.00617	-0.0228	0.0048	2.047e-6	-0.0494	0.0238	0.03821	-0.0113	0.0059	0.05568	-0.0497	0.0461	0.2806	-0.017	0.0124	0.1724	1e-4	0.001	0.8879	NA	NA	NA	0.0525	0.0537	0.3282	NA	NA	NA	-0.0057	0.0099	0.5638	0.0444	0.0434	0.306	1e-4	6e-4	0.8205	NA	NA	NA	0.0602	0.0398	0.1307	0.0922	0.0705	0.1908	NA	NA	NA	-0.0205	0.0292	0.4841	NA	NA	NA	0.0696	0.1056	0.5099	-0.0127	0.0336	0.705	0.0019	0.0121	0.8779	NA	NA	NA	-0.00777089	0.00123613	1.4e-10	NA	NA	NA	NA	NA	NA	NA	NA	NA	NA	NA	NA	NA	NA	NA	NA	NA	NA	-6.41703e-4	0.00106502	0.56
SR_daytime_napping	chr1:95317481:G:A	0.00497913	0.00349113	0.15380413090561082	-0.0129039	0.00566184	0.022661048485078387	-0.0206714	0.0171976	0.2293670347110097	-0.00448443	0.0063913	0.4828997716116415	0.00330078	0.00456902	0.4700326213259309	-2.5834e-4	3.74977e-4	0.49085588247695605	-0.0092649	0.00475721	0.051469506006141856	-0.00149204	0.00300876	0.6199661817293177	-0.0099	0.0191	0.6025	-0.0012	0.0038	0.7481	0.0053	0.0038	0.1713	0.0394	0.0158	0.01258	-0.0057	0.0044	0.1954	0.0381	0.0355	0.2835	0.0052	0.0096	0.5886	-0	0.001	0.9588	-0.0126	0.0182	0.489	0.0454	0.0549	0.4078	-0.0166	0.0468	0.7222	-0.0061	0.009	0.499	-0.0172	0.0443	0.6979	6e-4	6e-4	0.3305	-0.0096	0.0052	0.06313	-0.0053	0.0144	0.7119	-0.0066	0.0062	0.2849	0.0115	0.0426	0.788	-0.0081	0.009	0.3653	-0.0495	0.0331	0.1353	-0.0318	0.0631	0.6146	-0.0013	0.0073	0.8613	-0.0057	0.0052	0.2656	-0.00753805	0.00280628	0.0062	-0.0069416	0.00126675	3.3e-8	-0.0044133	0.00107574	3.3e-5	-0.00443289	0.0010726	2.9e-5	0.002074	0.001797	0.2484	-3.00045e-4	0.005321	0.9561	0.005373	0.002341	0.02173	0.00125635	0.00236525	0.55	-5.64621e-4	0.00109129	0.62
SR_daytime_napping	chr1:96234684:C:T	-0.00148758	0.00334714	0.6567302182192443	8.69676e-4	0.00542721	0.8726891972444603	0.00588734	0.01649	0.7210726113879378	0.00171698	0.00612713	0.7793041697781693	-0.00270082	0.00438103	0.5375773969169625	-1.50306e-4	3.59549e-4	0.6759179812386329	0.00358974	0.00456148	0.4313005381182736	1.57972e-4	0.00288542	0.9563390729068975	-0.011	0.0187	0.5546	0.0094	0.0037	0.01009	0.0152	0.0035	1.213e-5	-0.0269	0.0153	0.07902	0.0078	0.0044	0.07489	0.039	0.0348	0.2628	-0.0034	0.0093	0.7139	0.0025	9e-4	0.007845	0.0227	0.0172	0.187	0.0498	0.0528	0.3458	0.0039	0.0454	0.9323	0.0199	0.0086	0.02043	0.0124	0.0427	0.7716	8e-4	6e-4	0.1896	0.0226	0.005	6.845e-6	0.0031	0.014	0.8245	0.02	0.006	7.869e-4	0.0409	0.0413	0.3228	0.0119	0.0087	0.1705	0.0065	0.0319	0.8379	0.2163	0.0592	2.581e-4	0.021	0.007	0.002936	0.018	0.005	3.089e-4	0.00981563	0.00269244	2.5e-4	-0.00687874	0.0012159200000000001	2.2e-8	-0.00234473	0.00103253	0.025	-0.00214037	0.00102952	0.041	-0.002534	0.001725	0.1418	0.00498754	0.005108	0.3581	-0.007188	0.002247	0.001378	-0.00861049	0.00226975	1.2e-4	-3.10353e-4	0.00104771	0.68
SR_daytime_napping	chr1:98124159:A:T	-0.00108695	0.00335673	0.7460810339944671	-0.00374215	0.00544231	0.4917020285441827	0.0646182	0.0165359	9.315582149122145e-5	1.5858e-4	0.00614333	0.97940622495555	9.772e-4	0.00439324	0.823977399888258	-1.21768e-4	3.60551e-4	0.7355665984265701	0.00192193	0.00457419	0.6743634130205954	0.00187489	0.00289304	0.5169410254568799	-0.0017	0.0184	0.9268	0.0014	0.0036	0.7057	9e-4	0.0037	0.8109	-0.0203	0.0153	0.1839	0.0027	0.0044	0.539	-0.0225	0.0344	0.5128	0.0193	0.009	0.03236	5e-4	9e-4	0.5828	0.0034	0.0174	0.8457	0.0364	0.0529	0.4917	0.026	0.0447	0.56	-0.0029	0.0086	0.7342	0.0033	0.0428	0.9377	7e-4	6e-4	0.2426	6e-4	0.0049	0.9098	-0.0025	0.0137	0.8552	-0.0034	0.0059	0.5657	0.0365	0.0405	0.3675	-4e-4	0.0085	0.9634	0.0248	0.0315	0.4301	-0.1074	0.0609	0.07793	-0.001	0.0069	0.8878	0.0032	0.0049	0.5126	-0.0089252	0.00269657	0.0011	-0.00727388	0.00121793	3.3e-9	-0.00485223	0.00103423	3.5e-6	-0.00470195	0.00103121	6.2e-6	-1.318e-4	0.001728	0.9392	9.995e-4	0.005119	0.887	-0.007761	0.002251	5.657e-4	-0.00561386	0.00227363	0.013	-0.00102292	0.00104856	0.34
SR_daytime_napping	chr1:98201547:T:C	0.00922149	0.00437625	0.035102657772077675	-0.016324	0.00709493	0.02140277076562382	-0.0129427	0.0215575	0.5482542412131738	-0.0100973	0.00800857	0.20737815197662546	0.00402752	0.00572741	0.48193004233916314	3.72082e-4	4.70045e-4	0.42860082236880137	-0.00732728	0.00596331	0.21917398297990331	2.0262e-4	0.00377109	0.9571502122857803	-0.0117	0.0247	0.6351	0.0011	0.0049	0.8182	-0.0025	0.005	0.6141	-0.023	0.0204	0.259	-0.0058	0.0058	0.322	-0.0071	0.0465	0.8778	0.005	0.0124	0.684	-0.0015	0.0012	0.2047	0.0068	0.0233	0.7706	0.0192	0.0685	0.7793	0.0055	0.0601	0.9267	-0.0162	0.0113	0.1519	-0.0185	0.0561	0.7423	-0	8e-4	0.968	7e-4	0.0066	0.9183	-0.0133	0.0184	0.4693	-0.0073	0.0078	0.3499	0.0419	0.054	0.4381	0.0035	0.0114	0.7596	0.0447	0.0422	0.2891	-0.0881	0.0801	0.2716	-0.0025	0.0093	0.7907	0.002	0.0066	0.7618	-0.00387217	0.00352252	0.3	-0.00901497	0.00159014	1.9e-8	-0.00383805	0.00135054	0.0051	-0.00390029	0.00134659	0.0043	-0.001795	0.002263	0.4277	0.00498754	0.006696	0.4469	0.001072	0.002946	0.716	-0.00516643	0.00296852	0.076	2.08818e-4	0.00136938	0.9
SR_daytime_napping	chr20:41203988:T:C	0.00190008	0.00420076	0.6510404909334407	-0.00240796	0.00682013	0.7240390668813704	0.0312741	0.0207021	0.13087207853072208	-0.00723807	0.00769952	0.34718263901074237	-0.00341935	0.00549976	0.5341226560911498	-3.23814e-4	4.51543e-4	0.47329509099531736	6.39375e-4	0.00572899	0.9111378746697223	2.0225e-4	0.00362503	0.9555070593510218	0.02	0.0223	0.3695	0.0065	0.0043	0.1272	0.0055	0.0044	0.2096	-0.0141	0.0188	0.4541	-0.0049	0.0052	0.3442	-0.0387	0.0418	0.3536	-0.0213	0.0111	0.05626	-0.0015	0.0011	0.1983	0.0075	0.0221	0.7345	0.023	0.0663	0.7281	0.0885	0.0505	0.07997	-0.0135	0.0108	0.2105	-0.033	0.053	0.5331	-0	8e-4	0.9821	3e-4	0.0055	0.9552	-0.0183	0.0155	0.2363	-0.0143	0.0065	0.02876	-0.0122	0.0449	0.7863	0.0047	0.0096	0.6217	0.0222	0.0353	0.5305	0.0634	0.0762	0.4053	0.0144	0.0077	0.0627	-0.008	0.0056	0.1525	-0.0107976	0.00336645	0.0024	-0.00913188	0.00151965	2e-9	8.25925e-4	0.00128893	0.52	0.00102531	0.00128514	0.42	6.266e-4	0.002154	0.7711	-0.002002	0.006382	0.7545	0.005912	0.002803	0.03492	-0.0053166	0.00283414	0.061	-8.78937e-4	0.00130603	0.51
SR_daytime_napping	chr20:63562750:A:G	0.00374503	0.00335505	0.2643218102589003	0.00661066	0.00544609	0.2248107114425087	-0.0398694	0.0165331	0.01588729647329216	-4.78506e-4	0.00614791	0.9379614730174389	0.00461838	0.00439221	0.2930326415057391	6.83159e-4	3.60611e-4	0.058164767976447186	-0.00130111	0.00457527	0.7761202233736685	0.00103504	0.00289454	0.720655988700305	0.0326	0.0184	0.07603	0.0026	0.0037	0.4881	0.0036	0.0035	0.303	-0.0116	0.0154	0.4516	0.003	0.0044	0.4879	0.0282	0.0346	0.4147	4e-4	0.0094	0.9641	0.0022	9e-4	0.01635	-0.0053	0.0186	0.7763	0.0045	0.0528	0.9328	0.014	0.0463	0.7633	0.0235	0.0088	0.00735	0.0129	0.043	0.7645	8e-4	6e-4	0.2099	-0.0078	0.0051	0.1237	0.0055	0.0141	0.6969	0.0041	0.006	0.4949	-0.0175	0.0416	0.6744	0.0026	0.0087	0.7695	-0.0063	0.0324	0.8451	-0.0506	0.0632	0.4236	0.0051	0.0071	0.4765	-0.0055	0.005	0.2733	8.29265e-4	0.00270826	0.73	0.00684147	0.001222	2.2e-8	0.00278762	0.00103638	0.0076	0.00249847	0.00103334	0.016	-0.002304	0.00173	0.1829	-3.00045e-4	0.005125	0.9572	-0.003383	0.002253	0.1333	0.00287324	0.00227966	0.24	-0.00154534	0.00105144	0.14
SR_daytime_napping	chr21:39133643:A:G	0.00154947	0.00360286	0.6671477105568817	-0.00202175	0.00584893	0.7295969335301475	-0.0283065	0.0177507	0.11078526477728769	-0.00331484	0.00660309	0.615658670292712	0.00456128	0.00471633	0.33348092695002207	7.25191e-5	3.87233e-4	0.8514450010031496	-0.00100801	0.00491354	0.8374544603505615	0.00374712	0.00310883	0.22808199340943794	-0.0043	0.0199	0.8309	-0.0019	0.0039	0.6162	-0.0061	0.004	0.1286	-0.0021	0.0165	0.8971	0	0.0046	0.9937	-0.0121	0.0375	0.747	-0.0069	0.0101	0.4927	-9e-4	0.001	0.38	-0.0028	0.0187	0.8792	-0.0302	0.0565	0.5927	0.0917	0.0471	0.05127	-0.0037	0.0093	0.6886	0.0039	0.0458	0.9329	-5e-4	7e-4	0.4456	-0.005	0.0052	0.3348	-0.0267	0.0144	0.06372	0.0015	0.0061	0.8068	-0.0031	0.0422	0.9406	-0.0113	0.0089	0.2058	-0.0273	0.033	0.409	0.1252	0.0648	0.05347	-0.0172	0.0072	0.01769	-0.0056	0.0052	0.2764	-0.00200391	0.0029092	0.52	-0.0074744	0.00131199	1.6e-8	-0.0037629	0.00111251	7.8e-4	-0.00348023	0.00110925	0.0018	-0.001557	0.001858	0.402	0.00598207	0.005499	0.2582	0.001623	0.00242	0.5025	-1.37744e-4	0.00244716	1	-0.00259952	0.00112788	0.017
SR_daytime_napping	chr21:45977672:T:C	0.00157319	0.00335319	0.6389531271581482	-0.00242246	0.00544418	0.6563462375055296	-0.0114731	0.0165225	0.4874364475746605	-0.00428462	0.00614528	0.4856640979077438	-9.77708e-4	0.00439002	0.8237601901828255	5.30114e-4	3.60442e-4	0.14136308034104458	-0.00420283	0.00457358	0.35812942052227237	-0.0023584	0.0028933	0.4150018187341659	0.0078	0.0187	0.6766	0.0033	0.0037	0.3759	0.0041	0.0037	0.2729	-0.0143	0.0156	0.3579	0.0088	0.0044	0.04511	0.0086	0.035	0.806	-0.0093	0.0094	0.327	-4e-4	9e-4	0.6406	0.0175	0.0175	0.3155	0.0109	0.053	0.8375	-0.0207	0.0452	0.647	0.0063	0.0087	0.4652	0.0738	0.043	0.08582	-8e-4	6e-4	0.1974	-0.0036	0.005	0.4745	-0.0334	0.0139	0.0164	-7e-4	0.0059	0.9083	0.0515	0.0411	0.2097	-0.0225	0.0086	0.009378	-0.0429	0.0319	0.1796	-0.0431	0.0608	0.4782	7e-4	0.007	0.9231	-0.0075	0.005	0.1341	0.00128154	0.00271096	0.55	-0.00787143	0.00122313	1.8e-10	-0.00277682	0.00103717	0.0077	-0.00278947	0.00103411	0.0072	0.004366	0.001746	0.0124	0.00299551	0.00517	0.5102	9.155e-4	0.002274	0.6872	-0.00392809	0.00228088	0.075	-5.90311e-5	0.00105167	0.93
SR_daytime_napping	chr22:36700528:C:G	0.00756945	0.00381785	0.047406730023627386	-0.00741376	0.00619727	0.23158104002213406	-0.0516419	0.0188166	0.006060521552329882	-0.0040769	0.00699707	0.5601237658262704	0.00197089	0.00499878	0.6933795040766947	3.71209e-4	4.10457e-4	0.3657926712279207	-0.00237405	0.00520831	0.6485194414722659	0.00131717	0.00329509	0.6893503493215701	0.0261	0.0207	0.2087	0.0039	0.004	0.3237	0.0137	0.0037	2.095e-4	0.0234	0.0173	0.1763	-0.002	0.0048	0.6681	-0.0105	0.0386	0.7857	0.0206	0.0103	0.04578	-0.0015	0.001	0.1625	0.0175	0.0204	0.3919	0.0389	0.0604	0.5198	-0.0902	0.0467	0.05344	-0.0013	0.0099	0.8944	5e-4	0.0486	0.9919	-0.0013	7e-4	0.06254	0.0041	0.0051	0.4178	-0.0061	0.0143	0.6699	-0.0039	0.006	0.5202	0.0425	0.0414	0.3044	0.0141	0.0088	0.1104	0.0701	0.0326	0.03142	-0.0065	0.07	0.926	0.0078	0.0071	0.2759	-7e-4	0.0051	0.8957	-0.00250342	0.00307462	0.38	-0.00771167	0.00138662	4.1e-8	-0.00183089	0.00117569	0.13	-0.00191816	0.00117222	0.11	-0.001756	0.001965	0.3716	0.00399202	0.00582	0.5227	0.003348	0.00256	0.1909	-0.0022649	0.00258622	0.38	0.00209252	0.00119285	0.092
SR_daytime_napping	chr2:150644004:C:T	-0.00530843	0.00589695	0.36801455890755885	0.00210615	0.00957538	0.8259063400940206	-0.0502635	0.0290818	0.08392667159662336	-0.00811194	0.0108068	0.45287359532876015	0.0107918	0.0077255	0.1624411292743734	-1.38341e-4	6.34325e-4	0.8273572939942074	0.00443502	0.00804389	0.5813919309910818	0.00238179	0.00508808	0.6397039023087213	0.0075	0.0319	0.8134	-0.0035	0.0062	0.5669	-0.0084	0.0064	0.1874	-0.0254	0.0267	0.3406	0.0133	0.0074	0.07299	-0.104	0.0596	0.08091	-0.0112	0.0159	0.482	-4e-4	0.0016	0.8248	-0.0482	0.0312	0.1221	0.0483	0.0941	0.6077	0.0226	0.0752	0.7636	-0.017	0.0153	0.2685	0.0682	0.076	0.3691	4e-4	0.0011	0.7324	-0.0012	0.0081	0.8875	-0.0461	0.0227	0.0423	-0.0025	0.0097	0.7942	0.0156	0.0668	0.8152	-0.0296	0.0142	0.03638	0.0024	0.0519	0.9626	-0.1501	0.1075	0.1627	-0.0043	0.0115	0.7051	0.0023	0.0082	0.7753	0.00238014	0.00476306	0.6	0.0122526	0.00215162	2e-8	0.00822424	0.00182703	8.1e-6	0.00815621	0.00182166	9.4e-6	0.001878	0.003054	0.5386	0.00498754	0.00904	0.6123	-2.7e-4	0.003977	0.9459	0.00389217	0.00401393	0.34	-0.00430203	0.00185585	0.018000000000000002
SR_daytime_napping	chr2:161717076:A:G	-0.0069579	0.00575309	0.22650145699300095	0.00423458	0.00934422	0.6504216667795247	0.0263627	0.0283738	0.3528263403116625	-0.00672894	0.010545	0.5233979291506116	0.00139192	0.0075375	0.8534909098518203	9.08646e-4	6.18889e-4	0.14205286590397243	-0.00512716	0.00784814	0.5135656877117852	0.00383015	0.00496422	0.4403794046500328	-0.0161	0.0313	0.6066	0.016	0.0058	0.005858	0.006	0.0061	0.3232	-0.003	0.0261	0.9096	0.0267	0.0069	1.16e-4	-0.0701	0.0583	0.2287	0.0127	0.0156	0.4145	0.003	0.0016	0.05905	-0.0231	0.0302	0.4429	-0.0417	0.0913	0.6481	0.0494	0.0696	0.4779	0.0094	0.0149	0.528	-0.0166	0.0732	0.8208	0.0019	0.001	0.06842	0.0101	0.0075	0.1802	0.0375	0.0213	0.07914	0.0121	0.009	0.1759	0.0368	0.0613	0.5476	0.0167	0.0131	0.2025	-0.0431	0.0487	0.3761	0.0188	0.1051	0.8581	0.021	0.0106	0.04838	0.019	0.0077	0.01292	-0.00108738	0.00464659	0.82	0.0120943	0.0020982	8.3e-9	0.00570389	0.00178178	0.0015	0.0051241	0.00177658	0.0043	0.002323	0.002991	0.4373	-0.0204068	0.008896	0.02181	0.00126	0.003901	0.7468	0.00139743	0.00391435	0.75	5.43174e-4	0.00180878	0.78
SR_daytime_napping	chr2:163717834:T:C	-0.00664365	0.00517409	0.199133808569164	2.32037e-5	0.00840489	0.9977972530823128	0.0439348	0.0255138	0.08506873994562915	0.00524856	0.00948547	0.5800400749617324	-0.0116442	0.00677773	0.08579460913282776	-4.63568e-4	5.56506e-4	0.4048461373366103	-0.00884171	0.00705706	0.21024612492359895	-0.00169973	0.00446485	0.7034318039686044	0.0198	0.0289	0.4925	-6e-4	0.0055	0.9156	-0.0033	0.0057	0.5564	0.043	0.0242	0.07551	-0.0014	0.0067	0.8386	0.0462	0.0542	0.3932	0.0038	0.0144	0.7937	-0.0029	0.0014	0.04248	-0.017	0.0276	0.5377	-0.0331	0.0815	0.6843	-0.0732	0.0657	0.2651	-0.0187	0.0134	0.1637	-0.0047	0.0669	0.9438	-8e-4	9e-4	0.4121	-0.0143	0.0072	0.04746	-0.0083	0.0203	0.6807	-0.0145	0.0086	0.09132	0.0775	0.0589	0.1877	-0.0162	0.0125	0.1969	0.0229	0.0467	0.6239	8e-4	0.0955	0.9934	-0.0182	0.0101	0.07176	-0.0109	0.0073	0.1312	0.00538877	0.00417508	0.18	-0.0119129	0.00188438	1.4e-10	-0.00537514	0.00159992	6.6e-4	-0.00576194	0.00159523	2.8e-4	-0.002649	0.002686	0.3241	0.00697561	0.007943	0.3937	-0.002294	0.003497	0.5118	-0.00622478	0.00351658	0.09	-0.00368694	0.00162186	0.022000000000000002
SR_daytime_napping	chr2:168235918:T:A	-0.00548264	0.00503989	0.27666103670781506	-0.00323419	0.00818642	0.6927922168970821	-0.00707908	0.0248572	0.7758039741572877	-0.00132197	0.00924198	0.8862584724958724	-0.00214917	0.00660334	0.7448280093870102	-6.22979e-5	5.42187e-4	0.9085233633680951	-0.00773372	0.00687549	0.2606627663454036	0.00132715	0.00435097	0.7603472858218421	-0.016	0.028	0.5671	0.0085	0.0055	0.1231	0.0124	0.0057	0.02906	0.001	0.023	0.9644	-0.0039	0.0066	0.5579	-0.0377	0.0526	0.474	-0.0078	0.0142	0.5814	0.0012	0.0014	0.3807	-0.0127	0.0253	0.6159	0.0059	0.0788	0.9406	-0.0146	0.068	0.8303	-0.0133	0.0128	0.3012	0.022	0.0647	0.734	0.0014	9e-4	0.1329	0.0148	0.0075	0.05046	0.0058	0.0209	0.7809	0.0058	0.0089	0.5182	0.026	0.0624	0.6768	0.0071	0.013	0.5881	0.0344	0.0477	0.47	-0.037	0.0882	0.67490000000000006	0.0242	0.0106	0.02245	0.0187	0.0075	0.01265	NA	NA	NA	0.0103105	0.00182249	1.2e-8	NA	NA	NA	NA	NA	NA	NA	NA	NA	0.00995033	0.007723	0.2041	NA	NA	NA	NA	NA	NA	0.00356286	0.00157087	0.025
SR_daytime_napping	chr2:205967136:C:A	-0.00161324	0.00349208	0.6441025225184028	-0.00229602	0.00567291	0.6856729235421526	-0.0223554	0.0172199	0.19420884257458498	-0.00321231	0.00640266	0.6158685118043836	-0.00687566	0.0045745	0.1328290296424308	-6.17366e-4	3.75603e-4	0.10024575705972286	3.08184e-4	0.00476303	0.9484101648431833	0.00121529	0.00301219	0.6866113844089332	0.0097	0.019	0.6116	0.0068	0.0037	0.06837	0.0056	0.0038	0.144	-0.0086	0.0159	0.5897	0.0033	0.0045	0.4689	0.0098	0.0355	0.7836	0.0107	0.0096	0.2637	7e-4	0.001	0.4733	-0.0103	0.0183	0.5729	-0.0091	0.055	0.8686	-0.013	0.0465	0.7802	-0.0014	0.009	0.8788	-0.0116	0.0447	0.7958	1e-4	6e-4	0.8735	0.0101	0.0051	0.04923	-0.0183	0.0143	0.2	0.0014	0.0061	0.8216	-0.0038	0.042	0.9275	-0.0043	0.0088	0.6267	0.0069	0.0326	0.8323	-0.0108	0.0634	0.8647	0.0086	0.0072	0.232	0.0089	0.0051	0.08175	-0.00914438	0.00280383	8.5e-4	0.00720767	0.00126622	1.5e-8	0.00268687	0.00107517	0.013	0.00278942	0.00107201	0.0095	0.0041	0.0018	0.02274	-8.0032e-4	0.005332	0.8873	0.00755	0.002344	0.001279	0.00471847	0.00236281	0.042	-0.00309176	0.00109123	0.004
SR_daytime_napping	chr2:208076280:C:T	-0.0102878	0.00380735	0.006890646967113335	-7.10431e-4	0.00618227	0.9085131128593915	0.0047762	0.0187745	0.7991877161847779	-0.00381049	0.0069778	0.5850055684645672	-0.00354654	0.00498741	0.47702374760678823	1.35914e-4	4.09507e-4	0.7399664000574794	0.00467105	0.00519296	0.36838844541836546	0.00146968	0.00328409	0.654502033173375	0.0222	0.0206	0.2813	0.005	0.004	0.2108	0.0079	0.0041	0.05722	0.0018	0.0171	0.9142	-0.0081	0.0048	0.09059	-0.0079	0.0384	0.8365	0.0066	0.0103	0.5219	-5e-4	0.001	0.6147	0.0032	0.0195	0.8684	0.0013	0.0597	0.9824	0.0282	0.0496	0.5696	0.0059	0.0098	0.5466	-0.0592	0.0483	0.2204	-2e-4	7e-4	0.7443	-0.0058	0.0055	0.2859	0.0139	0.0153	0.3656	-0.0104	0.0065	0.1086	-0.0041	0.045	0.9278	0.005	0.0095	0.5961	-0.0449	0.035	0.1996	-0.0695	0.0681	0.3077	-0.0045	0.0077	0.557	-0.0043	0.0055	0.4369	-0.00100798	0.0030533	0.78	0.00783348	0.00137827	1.1e-8	-0.00165133	0.00117031	0.16	-0.00175783	0.00116687	0.13	-0.001179	0.00196	0.5475	-0.00240288	0.005804	0.679	-1.414e-4	0.002553	0.9558	0.00501296	0.00257207	0.063	0.0015261300000000001	0.00118792	0.21
SR_daytime_napping	chr2:23388567:A:G	8.77796e-4	0.00372778	0.8138408779587362	-0.00460298	0.00605377	0.4470468097690249	-0.010006900000000001	0.0183847	0.5862299467432817	-0.0016206	0.00683135	0.8124781681223794	0.00535058	0.00488388	0.2732719148749101	1.91878e-4	4.01006e-4	0.6323011912193476	0.00111424	0.00508516	0.8265602198353839	-0.00178496	0.00321619	0.5789006004126774	0.005	0.0203	0.8053	-0.0093	0.0039	0.01589	-0.0098	0.0038	0.01052	0.0061	0.0169	0.7183	-0.0195	0.0047	3.052e-5	-0.0025	0.0382	0.9485	-0.0222	0.0099	0.02546	-0.0028	0.001	0.006722	-0.0353	0.0195	0.07046	-0.0734	0.0584	0.2092	0.0641	0.0502	0.2014	-0.023	0.0096	0.01631	-0.0242	0.0475	0.6098	-0.0011	7e-4	0.1122	-0.0149	0.0055	0.007152	-0.0142	0.0154	0.3557	-0.0099	0.0066	0.1311	-0.0511	0.0457	0.2632	-0.009	0.0096	0.349	-0.0029	0.0353	0.9343	-0.0882	0.0674	0.1908	-0.0113	0.0078	0.1447	-0.0175	0.0055	0.00149	0.00108011	0.00298983	0.68	-0.00974179	0.00135018	3.6e-13	-0.00268906	0.00114639	0.015	-0.00252233	0.00114302	0.021	-0.004059	0.00192	0.03452	0.00399202	0.005684	0.4806	9.865e-4	0.0025	0.6932	8.23106e-4	0.00251936	0.72	-0.00245198	0.00116284	0.038
SR_daytime_napping	chr2:25114286:C:T	2.30097e-4	0.00456961	0.959840564477728	9.39489e-4	0.0074229	0.8992836551406672	0.0198624	0.0225367	0.378135106817262	0.0120784	0.0083776	0.14937158865575406	-9.26906e-4	0.00598687	0.8769608385485259	3.5435e-4	4.9157e-4	0.4710001007203554	5.89287e-4	0.00623361	0.924685185932428	0.00400444	0.00394307	0.3098368009987752	0.001	0.0263	0.9698	-0.0069	0.0052	0.1883	-0.0066	0.0055	0.2251	0.0051	0.0216	0.8143	-0.008	0.0063	0.2057	-0.0057	0.0496	0.909	-0.0101	0.0134	0.4519	-0.0021	0.0013	0.09626	0.0476	0.0243	0.0506	0.1315	0.0714	0.06539	-0.053900000000000003	0.0645	0.4033	-0.0044	0.0118	0.706	0.0297	0.0576	0.6053	-0.0015	8e-4	0.07553	-0.0077	0.0074	0.2947	-0.0295	0.0204	0.1475	-0.0044	0.0088	0.6135	-0.0272	0.0606	0.6533	-0.0193	0.0127	0.1285	-0.0273	0.0473	0.5643	0.1097	0.0808	0.1747	-0.0111	0.0103	0.2824	-0.0129	0.0072	0.07443	0.00632495	0.00367419	0.094	0.00942616	0.00165866	1.3e-8	0.00267188	0.00140822	0.052	0.00278895	0.00140409	0.042	1.809e-4	0.002369	0.9391	-0.00230265	0.007019	0.741	-0.004306	0.003087	0.1631	9.98252e-4	0.00309499	0.75	0.00161738	0.00142706	0.27
SR_daytime_napping	chr2:49186721:C:G	-0.00465628	0.00334093	0.16340637660679233	-0.00716999	0.00542715	0.1864567027472768	-0.0654575	0.0164749	7.09267401853297e-5	-0.0120718	0.0061254	0.0487483589137835	-0.00134209	0.00437658	0.7591070065885734	1.46156e-4	3.59352e-4	0.6842140689609415	-0.00559988	0.00455695	0.21912200846861118	0.00280915	0.00288305	0.32987393415840405	-0.0135	0.0182	0.4587	-0.0037	0.0036	0.3018	-0.0041	0.0037	0.2689	-0.0036	0.0152	0.8136	-2e-4	0.0043	0.9664	-0.0239	0.0342	0.4841	-0.0143	0.0092	0.1198	-0.0014	9e-4	0.1304	-0.0173	0.0173	0.317	-0.0049	0.0528	0.926	0.014	0.0447	0.7535	-0.0058	0.0086	0.503	0.0036	0.0428	0.9322	-0.0011	6e-4	0.0647	-0.0029	0.0049	0.5529	0.0043	0.0137	0.7525	0.0077	0.0059	0.1905	-0.0252	0.0406	0.5351	-0.0094	0.0085	0.2705	0.0101	0.0316	0.7485	-0.0669	0.0603	0.2668	-0.0087	0.0069	0.2069	-0.0051	0.0049	0.3009	-0.00727717	0.00268353	0.0032	0.00744772	0.00121195	6.5e-10	0.00362626	0.00102914	4e-4	0.00377022	0.00102611	2.3e-4	-0.002017	0.00172	0.2408	9.995e-4	0.005096	0.7836	-0.00483	0.002239	0.03103	0.00434247	0.00226188	0.055	-0.00128732	0.00104428	0.27
SR_daytime_napping	chr2:52707462:T:C	0.00706379	0.00523201	0.17698073728508906	-9.56805e-4	0.00849761	0.9103502168556796	-0.012429	0.0257991	0.6299759933465859	-0.00445611	0.00959074	0.6421980758471508	2.32164e-5	0.00685351	0.9972971547114549	-8.29119e-4	5.62728e-4	0.14064522753841452	-0.0129951	0.00713596	0.06859619085293152	0.0052725	0.00451273	0.24266100950824154	0.0749	0.0287	0.00903	-0.0072	0.0058	0.2122	0.003	0.0059	0.6083	0.0237	0.024	0.3217	-0.0136	0.007	0.05099	0.0711	0.0534	0.1834	-0.0082	0.0147	0.5758	1e-4	0.0015	0.9573	0.0125	0.0268	0.6418	-0.0916	0.0839	0.2751	-0.0468	0.0728	0.5207	0.0096	0.0135	0.4789	-0.1102	0.0666	0.09807	-2e-4	0.001	0.8485	0.0071	0.0081	0.379	-0.0075	0.0223	0.7372	-0.0083	0.0096	0.3877	0.0684	0.0666	0.3041	-0.0132	0.0139	0.3434	0.0616	0.051	0.2271	-0.0813	0.0936	0.385	0.0109	0.0113	0.3353	0.0018	0.008	0.8236	0.00643104	0.0042283	0.13	0.0126479	0.00190975	1.5e-11	0.00452256	0.00162152	0.0061	0.00427963	0.00161676	0.0092	0.003448	0.002727	0.2062	0.0139029	0.008061	0.08561	0.005118	0.003549	0.1493	0.00505132	0.00356462	0.17	-0.00267067	0.00164575	0.08800000000000001
SR_daytime_napping	chr2:59251382:T:G	-0.00120543	0.00476004	0.8000823686447309	0.00752172	0.00773451	0.33080799722504906	-0.0158544	0.023476	0.4994568801190187	-0.00224324	0.0087286	0.7971798267300356	0.00710637	0.00623643	0.2544977809894883	5.67342e-4	5.12061e-4	0.2678798209603493	0.0079447	0.00649345	0.2211428997463133	-1.85898e-4	0.00410775	0.9639038168799287	-0.0133	0.0263	0.613	0.0021	0.0051	0.6729	0.0037	0.0052	0.4712	-0.0223	0.0219	0.3085	0.0063	0.0061	0.3009	0.0439	0.0494	0.3739	0.0115	0.0132	0.3847	-4e-4	0.0013	0.7602	0.0221	0.0259	0.3942	0.1018	0.0743	0.1704	0.035	0.0614	0.5692	-0.0058	0.0124	0.6367	-0.0416	0.0609	0.4946	-5e-4	9e-4	0.5613	-0.0015	0.0067	0.8183	0.0388	0.0188	0.03946	0.0134	0.008	0.09362	7e-4	0.0546	0.9901	0.0129	0.0116	0.2661	-0.0188	0.0433	0.6645	0.0726	0.0894	0.4163	-0.0099	0.0094	0.2931	-0.0011	0.0067	0.8678	0.00531123	0.00382293	0.17	0.0116502	0.00172495	1.5e-11	1.55085e-4	0.0014647	0.9	1.58926e-4	0.0014604	0.9	1.748e-5	0.002466	0.9943	-0.0163327	0.00732	0.02541	-0.003221	0.003211	0.3158	-0.0076939	0.00321827	0.013	-0.00191382	0.00148339	0.18
SR_daytime_napping	chr2:59330683:G:A	-0.00415939	0.00417513	0.3191383534294561	0.00418552	0.00678101	0.5370750777635709	0.0200411	0.0205952	0.3305042130827816	0.00819924	0.00765377	0.2840488268909217	0.0041923	0.00547111	0.44352080821648043	-8.7232e-5	4.49222e-4	0.8460312403681147	0.00291175	0.00569659	0.6092534540273534	-0.00688607	0.00360337	0.056004122901941754	-0.0195	0.0228	0.3933	-0.0034	0.0044	0.4318	-0.0052	0.0045	0.251	-0.0387	0.019	0.04192	-4e-4	0.0053	0.9464	-8e-4	0.0427	0.9841	-0.0107	0.0115	0.3494	-4e-4	0.0011	0.7142	-0.0409	0.0215	0.05705	-0.0485	0.066	0.4625	-0.0083	0.0548	0.8797	-0.0096	0.0107	0.3738	0.0784	0.0531	0.1397	-5e-4	8e-4	0.5207	0.0094	0.006	0.1206	-0.0111	0.0168	0.51	-0.0035	0.0072	0.6275	-0.0282	0.0498	0.5707	-0.0029	0.0105	0.7853	-0.0554	0.0385	0.1501	0.017	0.0752	0.8209	-0.0039	0.0085	0.6463	0.0104	0.006	0.08478	NA	NA	NA	0.00912073	0.00151392	9.2e-10	NA	NA	NA	NA	NA	NA	NA	NA	NA	0.0188218	0.006374	0.003993	NA	NA	NA	NA	NA	NA	-6.12526e-4	0.00130366	0.65
SR_daytime_napping	chr3:138396928:G:A	0.00881569	0.00393214	0.02496433489606986	-0.0217555	0.00637885	6.483059388427866e-4	0.0109302	0.019382	0.5727973498989499	-0.00608025	0.00720112	0.3984749272391462	-0.00136562	0.0051473	0.7907714842977926	-8.94506e-4	4.22448e-4	0.03422315151345513	-0.0171417	0.00536001	0.0013834708088931104	0.00298247	0.00339088	0.37910018817636953	0.004	0.0217	0.8533	0.0045	0.0041	0.2646	-0.0077	0.0043	0.07237	-0.0081	0.018	0.6518	0.0083	0.0051	0.1024	-0.0303	0.0406	0.455	0.0145	0.0109	0.1831	5e-4	0.0011	0.6536	0.0119	0.0203	0.559	0.0378	0.0615	0.5384	0.0282	0.0519	0.5865	-0.0027	0.0101	0.7917	-0.0655	0.0504	0.1933	2e-4	7e-4	0.727	0.0097	0.0057	0.08957	0.0162	0.0159	0.3075	0.0128	0.0068	0.05991	0.0553	0.0472	0.2411	0	0.0099	0.9983	-0.0371	0.0365	0.3086	-0.0299	0.0706	0.672	0.0044	0.008	0.5872	0.0082	0.0057	0.1524	-0.0125336	0.00316891	7.4e-5	-0.0081271	0.0014309	1.8e-8	-0.00104977	0.00121482	0.39	-0.00137183	0.00121127	0.26	-0.003768	0.002031	0.06358	-0.00180162	0.006015	0.7688	-0.01076	0.002646	4.767e-5	0.00187325	0.0026703	0.48	-0.0019683	0.0012327	0.13
SR_daytime_napping	chr3:19335819:A:G	0.0049828	0.00349874	0.15439740615425496	-0.00117631	0.00567543	0.8358035279873439	-0.0350308	0.0172458	0.04222795013060563	0.00146069	0.00640647	0.8196446339766872	-0.00314753	0.00458006	0.4919409777812793	-6.5064e-4	3.75893e-4	0.08346607668304556	-0.00392507	0.00476933	0.41051780678913014	-0.00114506	0.00301757	0.704342671107786	0.0165	0.02	0.4093	-5e-4	0.0039	0.8887	0.0041	0.004	0.3042	-0.0049	0.0163	0.7641	-0.0072	0.0047	0.1198	0.0189	0.0373	0.6118	0.0014	0.0101	0.8916	-5e-4	0.001	0.6043	0.0163	0.0181	0.3665	-0.034	0.0551	0.5371	-0.0097	0.0464	0.8346	5e-4	0.009	0.9523	0.0167	0.0448	0.7085	5e-4	6e-4	0.3882	-0.0171	0.0051	8.039e-4	-0.0127	0.0143	0.3736	-0.0069	0.0061	0.2568	0.0537	0.042	0.2015	-0.0145	0.0088	0.1003	-0.0318	0.0326	0.3298	0.0758	0.0629	0.2281	-0.008	0.0072	0.2655	-0.0208	0.0051	4.448e-5	-0.00325145	0.00281346	0.19	0.00769324	0.0012705	1.4e-9	0.00365642	0.00107857	5.5e-4	0.00370372	0.0010754199999999999	4.5e-4	0.002188	0.001809	0.2266	0.00697561	0.005357	0.2049	0.003775	0.002358	0.1094	0.0091668	0.00237138	1.1e-4	-1.00457e-4	0.00109473	0.99
SR_daytime_napping	chr3:44344322:G:A	-0.00611327	0.00453029	0.17720133930358195	0.00676423	0.00735053	0.3574489288708091	0.0147415	0.0223347	0.5092370574843222	0.00941219	0.00829776	0.25666638863068736	-0.0110543	0.00593122	0.062356251498637244	3.50005e-4	4.86786e-4	0.4721336992969979	0.00814208	0.00617633	0.18741269246350672	0.00806201	0.00390691	0.039062496879983796	0.0243	0.0267	0.364	0.001	0.0055	0.8511	0.0104	0.0057	0.06884	0.0031	0.022	0.8867	-0.0064	0.0066	0.3311	-0.1084	0.051	0.0337	0.0039	0.0137	0.774	0.001	0.0013	0.4415	0.0226	0.0247	0.3604	-0.099	0.0706	0.1606	-0.2161	0.079	0.006247	0.0092	0.0117	0.4333	-0.0395	0.058	0.4955	0.0013	8e-4	0.126	-0.0135	0.0091	0.1387	-0.0393	0.0241	0.1029	-0.0054	0.0108	0.6133	-0.0463	0.0761	0.5425	-0.0242	0.0152	0.111	-0.0475	0.0563	0.3989	0.0245	0.0854	0.7739	-0.0139	0.0126	0.2717	-2e-4	0.0085	0.98	0.00290918	0.00364145	0.38	0.00913528	0.00164374	3.2e-8	0.00114685	0.00139536	0.41	0.00115313	0.00139128	0.4	-0.002032	0.002339	0.385	0.00299551	0.006922	0.6348	0.004043	0.003045	0.1843	0.00685584	0.00306761	0.024	-0.00142937	0.00141304	0.33
SR_daytime_napping	chr3:62474144:A:C	-0.00577554	0.00572227	0.31282611414455186	-8.08528e-4	0.009282	0.9305863972732117	-0.0025817	0.0282095	0.9270806145869391	-0.0149065	0.0104783	0.15485170801884648	0.00912777	0.00749174	0.22308070072697528	0.00145592	6.1486e-4	0.01788957404352188	-0.0111823	0.00780133	0.1517494060800723	-0.00292026	0.00493511	0.5540309161539845	-0.0179	0.035	0.6097	0.0044	0.0078	0.5695	0.0162	0.0075	0.02986	-0.0943	0.0333	0.004629	-0.0053	0.0099	0.5933	-0.0696	0.0721	0.3342	-0.0022	0.0194	0.9115	0.0011	0.0016	0.4912	0.0142	0.0284	0.6165	-0.0598	0.09	0.5062	-0.148	0.1745	0.3963	-0.0021	0.0146	0.8835	0.042	0.0733	0.5666	0.0011	0.001	0.2901	-0.0085	0.0657	0.8966	0.0429	0.0673	0.5236	-0.0093	0.0559	0.8682	NA	NA	NA	0.0351	0.049	0.4733	-0.2406	0.1796	0.1804	-0.1188	0.0995	0.2324	0.0896	0.0563	0.1113	0.0181	0.0201	0.3673	-0.00413123	0.00459838	0.36	0.0117977	0.00207749	1.7e-8	0.00418275	0.00176358	0.017	0.00331469	0.00175849	0.057	-0.002929	0.003015	0.3312	-0.0173496	0.008957	0.05264	0.006278	0.003925	0.1098	-0.00224767	0.00387602	0.57	0.00324753	0.00178845	0.075
SR_daytime_napping	chr3:82721479:A:C	-5.43231e-5	0.00353025	0.9877227343238032	0.00352151	0.00572749	0.5386578582932423	-0.0256771	0.0174032	0.14009834340680472	0.00331396	0.00646597	0.6082848499745329	-0.00463175	0.00462189	0.3162787400185482	-4.47301e-4	3.79326e-4	0.2383197309980483	0.0028312	0.00481289	0.5563614111577027	0.00314927	0.00304549	0.3011001695050984	-0.0175	0.02	0.3824	-0.0057	0.0038	0.1391	-0.0116	0.004	0.003985	0.0071	0.0198	0.7196	0.0051	0.0048	0.2836	-0.0318	0.0396	0.422	0.0086	0.0103	0.4067	4e-4	0.001	0.707	-6e-4	0.0181	0.9741	-0.0656	0.0557	0.2389	0.0049	0.0459	0.915	-0.0069	0.0091	0.4462	-0.0275	0.0453	0.5441	5e-4	6e-4	0.4712	0.0117	0.0051	0.02109	0.0047	0.0141	0.7414	0.0099	0.006	0.09831	-0.0515	0.0415	0.2154	-0.0053	0.0088	0.5424	0.0464	0.0323	0.1512	-0.1032	0.0636	0.1047	0.0083	0.0071	0.2433	0.0176	0.0051	4.903e-4	NA	NA	NA	-0.00846454	0.00128433	4.3e-11	NA	NA	NA	NA	NA	NA	NA	NA	NA	NA	NA	NA	NA	NA	NA	NA	NA	NA	8.33359e-4	0.00110546	0.45
SR_daytime_napping	chr3:85339014:A:G	0.00577721	0.00347054	0.09598425535829068	0.0069184	0.00562989	0.21911999028962428	-0.0268402	0.0171074	0.11666752908720174	-0.00146086	0.0063563100000000004	0.8182247272412576	0.0068197	0.00454333	0.13334692338932486	3.0667e-4	3.7288e-4	0.41082796661396837	0.00363728	0.00473109	0.44200888564476587	-7.10068e-4	0.00299307	0.8124729298989342	-0.0084	0.0192	0.663	0.0069	0.0037	0.06161	6e-4	0.0039	0.8731	-0.0138	0.016	0.3882	0.0174	0.0044	6.249e-5	-0.021	0.0359	0.5578	0.0087	0.0096	0.3653	-0.0016	0.001	0.1044	0.0202	0.0182	0.2682	0.0185	0.0549	0.7362	-0.0302	0.0458	0.5091	-0.0026	0.009	0.7752	-0.0378	0.0444	0.3943	-0.0011	6e-4	0.08582	-0.0014	0.005	0.78	0.0192	0.0141	0.1713	-0.0035	0.006	0.5591	-0.0075	0.0414	0.8569	0.0033	0.0087	0.7035	0.0392	0.0323	0.2246	-0.0871	0.0617	0.1581	-0.001	0.0071	0.8905	-0.0028	0.005	0.582	-0.00100612	0.00280041	0.83	-0.00699622	0.00126436	3.6e-8	-0.00292281	0.0010734	0.008	-0.00293812	0.00107026	0.0077	7.016e-4	0.001806	0.6977	9.995e-4	0.005353	0.8435	8.199e-4	0.002355	0.7277	-0.00662967	0.00235982	0.0052	-0.0036198999999999997	0.00108867	9.8e-4
SR_daytime_napping	chr4:163295587:T:C	-0.00247319	0.00390285	0.5262850096014381	-0.00346771	0.00633576	0.5841562128027532	-0.0380436	0.0192352	0.04795015330234158	0.00606164	0.00714963	0.3965354326327194	0.00354069	0.00510789	0.488195756366489	-1.82234e-4	4.19532e-4	0.6640166969443747	0.00637996	0.00532125	0.23054356257461706	-0.00414156	0.00336721	0.2187096774028415	0.0137	0.0212	0.5179	-0.0047	0.0041	0.244	-0.0136	0.0039	4.413e-4	-0.0081	0.0176	0.6433	0.0054	0.0048	0.2606	0.0113	0.0395	0.774	4e-4	0.0104	0.9695	4e-4	0.0011	0.6937	0.0234	0.0203	0.2489	0.1715	0.0625	0.006098	0.0019	0.047	0.9671	0.0055	0.0101	0.5829	-0.0905	0.05	0.07002	8e-4	7e-4	0.2695	-0.0012	0.0051	0.8156	-0.0029	0.0144	0.8382	-0.0061	0.0061	0.3141	-0.0474	0.0417	0.2557	0.0184	0.0089	0.03828	2e-4	0.0327	0.995	0.1196	0.0707	0.0908	-5e-4	0.0072	0.9413	-0.0017	0.0052	0.7411	-0.00133948	0.00315044	0.76	-0.00775689	0.00142205	4.5e-8	-0.00448765	0.00120662	2.9e-4	-0.00424024	0.00120311	5.7e-4	5.454e-4	0.002015	0.7867	0.0119286	0.005961	0.05391	0.002389	0.002624	0.3626	0.00403659	0.00265279	0.13	-0.00273485	0.00122423	0.025
SR_daytime_napping	chr4:169307398:C:T	-0.0103869	0.00337538	0.0020892480235866406	-0.00257639	0.00547904	0.6381929466013244	-0.00532941	0.0166335	0.7486623618241518	-0.00351071	0.0061827	0.5701511439143548	-0.00311663	0.00441695	0.48043318740651286	2.35157e-4	3.62783e-4	0.5168529507089393	-0.00326539	0.00460146	0.4779252764077381	-0.00159127	0.00291214	0.5847725795303765	-0.0195	0.0187	0.2974	-0.0071	0.0037	0.05626	-0.0049	0.0039	0.2068	-0.0014	0.0155	0.9255	-0.0029	0.0045	0.5211	-0.0222	0.0353	0.5294	0.01	0.0095	0.2899	-9e-4	9e-4	0.3202	0.0578	0.0174	8.718e-4	0.0157	0.0531	0.7671	-0.0414	0.0458	0.3655	0.0095	0.0087	0.2722	-0.0432	0.0429	0.3146	-7e-4	6e-4	0.2415	-0.0012	0.0051	0.8193	-0.023	0.0141	0.1029	0.0017	0.006	0.7761	-0.0217	0.0418	0.6043	-0.0238	0.0088	0.00677	-0.0303	0.0324	0.3495	-0.0623	0.0609	0.3067	0.0015	0.0071	0.8335	-0.0068	0.005	0.18	0.00226304	0.00271395	0.41	0.00723975	0.00122517	2.4e-9	0.00400132	0.00103945	7.5e-5	0.00412468	0.00103641	4.5e-5	-0.004821	0.001739	0.005563	-0.0114655	0.005151	0.02578	0.002453	0.002264	0.2786	0.0102561	0.00228539	6.2e-6	-8.321769999999999e-4	0.00105456	0.48
SR_daytime_napping	chr4:36850919:C:T	-0.0108646	0.00494088	0.027883032182225046	0.00835868	0.00802219	0.29743769029753103	-0.0553502	0.0243489	0.023013888253623927	0.0107782	0.00905171	0.23375612537443058	0.00633506	0.00646586	0.3271997777458904	3.48198e-4	5.31068e-4	0.5120460260942771	0.0163249	0.00673595	0.01536986312695905	-0.00169485	0.00426182	0.690863104763896	-0.0111	0.0287	0.699	-0.0099	0.0068	0.1464	0.0018	0.0072	0.7989	0.0171	0.0324	0.5975	-0.0174	0.0086	0.04192	0.096	0.0624	0.1242	-0.0075	0.0169	0.6551	-0.0019	0.0014	0.1763	NA	NA	NA	0.0281	0.0779	0.7178	NA	NA	NA	3e-4	0.0144	0.9806	0.0074	0.0629	0.9067	-0.002	9e-4	0.02371	NA	NA	NA	-0.043	0.058	0.4587	0.091	0.1032	0.3779	NA	NA	NA	-0.0579	0.0422	0.1702	NA	NA	NA	-0.1168	0.1521	0.4426	-0.0214	0.049	0.662	-0.0435	0.0178	0.01444	-0.00110989	0.00398239	0.7	0.00983097	0.00179989	5e-8	0.00482581	0.00152713	0.0016	0.0048326	0.00152267	0.0016	0.001519	0.00263	0.5634	-0.00692392	0.007794	0.3739	0.001017	0.003426	0.7665	-9.16979e-4	0.00335709	0.81	-4.98255e-4	0.00154835	0.83
SR_daytime_napping	chr4:78629271:C:G	0.0064996	0.00385417	0.0917212574401366	-0.00808909	0.0062559	0.195999516490264	-0.0151469	0.0189964	0.4252438094263877	0.0032912	0.00705867	0.6410265242070594	0.0106227	0.0050442	0.035210322265018634	-8.33704e-5	4.14301e-4	0.8405175772196949	-0.00647829	0.0052549	0.21764665655574772	0.00348975	0.00332594	0.2940627402993052	7e-4	0.0221	0.9762	3e-4	0.0052	0.9597	8e-4	0.0052	0.8793	0.0399	0.0191	0.03631	0.0062	0.0061	0.312	0.0634	0.0438	0.1483	-0.0252	0.0116	0.03017	1e-4	0.0011	0.933	4e-4	0.0205	0.9838	0.022	0.0608	0.717	-0.017	0.123	0.8901	0.0102	0.01	0.3053	-0.0535	0.0492	0.2766	-2e-4	7e-4	0.7697	-0.0173	0.0481	0.7196	0.0216	0.0453	0.6332	-0.1051	0.04	0.008675	NA	NA	NA	0.0197	0.0333	0.5556	-0.1457	0.1347	0.2795	-0.0617	0.0708	0.3835	0.0283	0.0381	0.4576	-0.0104	0.0136	0.442	-0.00149466	0.00310771	0.66	-0.00881596	0.00140269	4.4e-10	-0.00314651	0.00119019	0.008	-0.00328362	0.00118672	0.0054	0.004353	0.002	0.0295	0.00796817	0.005917	0.1529	0.001394	0.002604	0.5924	-0.0113379	0.00261622	1.5e-5	-0.00132003	0.0012072	0.28
SR_daytime_napping	chr4:84486847:A:G	0.00178544	0.00364188	0.6239560498914675	0.00107012	0.00591156	0.8563501931152879	0.0236382	0.0179493	0.18785683452574287	0.00704722	0.00667036	0.2907408126494432	-0.00261465	0.00476631	0.5833013747563012	-0.0010867	3.91476e-4	0.005505033929135057	0.00178014	0.0049654	0.719962705003903	0.0041175	0.00314143	0.1899568678504976	-0.0072	0.0209	0.7295	-9e-4	0.0041	0.8175	-0.0023	0.0039	0.5577	0.0153	0.0169	0.3669	-0.0087	0.0049	0.07865	-0.0033	0.0391	0.9332	-0.0077	0.0105	0.4616	-0.0022	0.001	0.02829	-0.0142	0.0185	0.4408	-0.0859	0.0577	0.1368	0.0656	0.0502	0.1914	-0.0095	0.0093	0.3065	0.0767	0.0468	0.1013	-0.0017	7e-4	0.01189	-0.0046	0.0056	0.4094	0.0228	0.0156	0.1419	-0.0105	0.0067	0.1139	-0.0053	0.0461	0.9092	-0.0089	0.0097	0.3555	-0.0534	0.0357	0.1346	0.0977	0.0647	0.1311	-2e-4	0.0079	0.978	-0.0105	0.0056	0.05869	-0.00479634	0.00292775	0.13	-0.00860076	0.0013218	6.8e-11	-0.00246764	0.00112151	0.028	-0.00273055	0.00111824	0.015	7.213e-4	0.00189	0.7028	-0.0154183	0.005607	0.00607	-0.004283	0.002461	0.08174	-6.6728e-4	0.00246526	0.77	-4.1376400000000006e-5	0.00113814	1
SR_daytime_napping	chr5:101473671:G:C	0.0069798	0.00408009	0.0871364775881218	0.00127702	0.0066236	0.8471172003633399	0.0106422	0.0201189	0.5968291135080833	0.0021959	0.00747663	0.7689852329560001	0.00531002	0.0053403	0.32006265242153437	-3.55317e-6	4.38533e-4	0.9935352952696351	-0.00604461	0.00556231	0.27716539101287635	-5.70012e-5	0.00352002	0.9870800626917813	-0.0258	0.0224	0.2494	0.0105	0.0045	0.01854	-0.007	0.0042	0.09466	0.0246	0.0186	0.1874	0.0013	0.0054	0.8074	-0.054	0.0421	0.199	-0.0128	0.0113	0.2586	0.0012	0.0011	0.3037	-0.0385	0.0208	0.0643	-0.1095	0.0646	0.09	-0.0166	0.0561	0.7679	-0.0173	0.0105	0.09772	-0.0618	0.052	0.2345	0.002	7e-4	0.00791	2e-4	0.0062	0.9806	-0.0103	0.0174	0.5558	0.0012	0.0074	0.8702	-0.0062	0.0513	0.9031	0.008	0.0108	0.4597	-0.0325	0.0398	0.4139	0.0034	0.0722	0.9619	0.004	0.0088	0.6477	0.0061	0.0062	0.3256	0.00384637	0.00329257	0.27	-0.00831195	0.00148659	3e-8	-0.00159702	0.00126168	0.21	-0.00153792	0.00125798	0.23	-1.821e-4	0.002107	0.9311	0.001998	0.006241	0.7701	0.001051	0.002745	0.702	-8.61443e-4	0.00277326	0.74	-6.72508e-4	0.00128001	0.59
SR_daytime_napping	chr5:103201597:C:T	0.0103962	0.00820215	0.2049769374159578	0.0185774	0.0133106	0.16280772210934424	-0.0216203	0.0404444	0.5929471691586076	-0.0098535	0.0150254	0.511959964170596	0.00168015	0.0107355	0.875635781439804	-0.00113816	8.81575e-4	0.19668534414029054	0.00970381	0.0111818	0.38549167184649874	-0.00731074	0.00707592	0.30151644224699065	-0.0048	0.0439	0.9134	-0.0013	0.0083	0.8745	0.0014	0.0085	0.8691	0.0953	0.0361	0.008249	-0.0141	0.0101	0.1618	-0.0619	0.0812	0.4459	-0.0509	0.0218	0.01941	-0.0049	0.0022	0.02815	-0.0256	0.0417	0.5382	0.0199	0.1288	0.8775	0.1648	0.0971	0.0896	-0.0135	0.0209	0.5197	-0.1506	0.1032	0.1445	-0.0026	0.0015	0.07514	-0.0087	0.0106	0.4101	-0.0394	0.0301	0.1916	-0.0145	0.0126	0.2512	-0.0667	0.0868	0.4419	-0.0117	0.0185	0.527	0.0648	0.0687	0.3453	0.1182	0.146	0.4181	-0.0206	0.015	0.169	-0.0086	0.0108	0.4263	-0.0131171	0.00658954	0.037	-0.0183435	0.00297446	7.8e-10	-0.0068331	0.00252459	0.0062	-0.00591463	0.00251723	0.017	0.001594	0.004228	0.7062	-0.0237805	0.01258	0.05825	0.01347	0.005502	0.01435	-0.0146327	0.00554873	0.009	-0.00737136	0.00256284	0.0045
SR_daytime_napping	chr5:106975338:T:G	0.00145065	0.0033497	0.6649637948461817	-9.35937e-5	0.00543684	0.986265337449781	0.00143154	0.0165174	0.9309346600083878	0.00279583	0.00613712	0.6487061272370246	-0.00603147	0.00438437	0.16892191647681778	-4.50827e-4	3.60034e-4	0.21050431373902648	0.00163814	0.00456664	0.7198052335653767	-5.37237e-4	0.00289033	0.8525436029031677	0.0174	0.0182	0.3401	0.0043	0.0036	0.2341	0.0068	0.0036	0.06047	0.0097	0.0152	0.5242	0.0016	0.0043	0.7013	-0.0866	0.0342	0.01136	0.0032	0.0093	0.7331	-0	9e-4	0.9586	0.0019	0.0174	0.9113	0.0434	0.0526	0.4089	0.0246	0.045	0.5841	-0.0042	0.0086	0.6272	0.0235	0.0426	0.5814	-3e-4	6e-4	0.6722	0.0089	0.005	0.07234	0.0049	0.0138	0.7258	0.0033	0.0059	0.573	-0.0173	0.0409	0.6722	-0.0028	0.0086	0.7404	-0.0656	0.0317	0.03848	-0.0505	0.0604	0.4033	-0.0079	0.007	0.2592	0.0132	0.0049	0.00758	-0.00882812	0.0026934	6.9e-4	-0.00682396	0.00121553	1.4e-8	-0.00221002	0.00103153	0.034	-0.00242814	0.00102851	0.02	-7.433e-4	0.001721	0.6658	-0.0131866	0.005098	0.009474	0.006218	0.002241	0.005529	-0.00340241	0.00226754	0.12	0.00234863	0.00104655	0.026000000000000002
SR_daytime_napping	chr5:107526191:A:G	-6.45987e-4	0.00354549	0.8554259090783497	0.00829974	0.00575392	0.14917532751075027	-0.0305244	0.0174825	0.08081091049851029	0.00542369	0.00649477	0.403669558815451	0.00774775	0.00464052	0.09500139882512283	0.00127934	3.81068e-4	7.872270345511688e-4	0.00712845	0.00483343	0.1402603763907968	-0.00212619	0.0030593	0.48706172214501936	-0.0144	0.0193	0.4538	0.0034	0.0039	0.3876	-1e-4	0.0039	0.9759	0.007	0.0161	0.6646	-0.0027	0.0046	0.5598	0.0442	0.0362	0.2231	0.0064	0.0098	0.5153	0.001	0.001	0.3132	0.0182	0.0188	0.3327	-0.0044	0.056	0.9372	-0.0163	0.0488	0.7388	0.0014	0.0092	0.8771	0.108	0.0454	0.01736	5e-4	6e-4	0.447	-0.0056	0.0054	0.2936	0.0165	0.0149	0.2695	0.002	0.0064	0.7545	0.0236	0.0443	0.5939	-0.0086	0.0093	0.3542	0.0316	0.0342	0.3553	0.1283	0.0648	0.04773	-0.0111	0.0075	0.1396	-0.0045	0.0053	0.3952	0.00617367	0.0028515	0.027	0.00738134	0.00128736	6.1e-9	0.00475927	0.00109263	9.5e-6	0.00478209	0.00108942	8.2e-6	-0.001712	0.001822	0.3472	0.00796817	0.005392	0.1477	-0.002736	0.002372	0.2488	-0.00230455	0.00240184	0.32	0.00112476	0.00110875	0.3
SR_daytime_napping	chr5:112694476:A:G	-0.00945378	0.00334906	0.004760362222045541	0.0109502	0.00543617	0.04397542040455412	0.0164449	0.0165148	0.3193632946898023	0.016965	0.00613603	0.005695606801894728	-0.00752511	0.00438357	0.08604190157960821	-4.23916e-5	3.59969e-4	0.9062539239162507	0.00733955	0.00456581	0.10794387389739087	-0.00292523	0.00288935	0.31133790592424804	-0.029	0.0184	0.1141	-0.0022	0.0036	0.5389	0.0069	0.0036	0.05593	-0.0073	0.0153	0.6355	0.0044	0.0043	0.3107	-0.0163	0.0345	0.6373	0.0025	0.0093	0.791	0.0023	9e-4	0.01402	-0.0276	0.0174	0.1128	0.0319	0.0528	0.5456	-0.044	0.0451	0.329	0.0141	0.0086	0.1008	0.0562	0.0428	0.189	8e-4	6e-4	0.1955	7e-4	0.005	0.8816	-0.0048	0.0139	0.73	0.0018	0.0059	0.7622	0.0203	0.041	0.6198	0.0105	0.0086	0.2211	-0.0016	0.0317	0.9597	-0.0047	0.0606	0.9376	0.0054	0.007	0.4403	0.0021	0.005	0.6662	0.00314737	0.00269058	0.31	0.00769192	0.00121447	2.8e-10	0.00150282	0.00103058	0.15	0.00129369	0.00102756	0.21	-2.696e-4	0.001723	0.8756	-0.00813298	0.005101	0.112	-0.002872	0.002244	0.2006	2.78479e-4	0.00226577	0.9	0.00194198	0.00104535	0.071
SR_daytime_napping	chr5:144390051:C:A	-0.00576465	0.00359481	0.10880177987736837	0.00732588	0.00583414	0.20922809458301195	-0.0280574	0.017727	0.11347939193032847	0.00330757	0.00658476	0.6154517345326443	0.00360704	0.00470542	0.4433370223132949	6.59992e-4	3.86398e-4	0.08762539727935517	1.90711e-7	0.00490104	0.999968952424592	0.00306342	0.00310135	0.323264489408607	-0.0071	0.02	0.7234	-0.0133	0.004	9.211e-4	-0.0059	0.0041	0.1499	0.0045	0.0165	0.7862	-0.006	0.0047	0.2018	0.0065	0.0375	0.8626	-0.0204	0.0101	0.04434	-7e-4	0.001	0.4887	0.0191	0.0185	0.3018	0.013	0.0567	0.8182	-0.0419	0.0502	0.4035	0.0058	0.0092	0.5312	-0.0761	0.0462	0.09899	1e-4	7e-4	0.8782	-0.0154	0.0056	0.005643	0.0016	0.0154	0.9164	-0.0234	0.0066	3.985e-4	-0.0492	0.0458	0.2827	-0.0063	0.0096	0.5138	-0.0351	0.0353	0.3192	-0.0122	0.0649	0.8509	-0.0091	0.0078	0.2431	-0.0121	0.0055	0.02787	0.00652148	0.00289724	0.025	0.00737707	0.0013077	1.3e-8	0.00285617	0.0011098	0.012	0.0028578	0.00110654	0.012	9.996e-5	0.001857	0.9571	9.995e-4	0.005499	0.8237	0.006938	0.002417	0.004105	0.00119055	0.00243969	0.65	9.493139999999999e-4	0.00112601	0.41
SR_daytime_napping	chr5:147313499:G:A	0.00310461	0.00338079	0.3584569457147859	0.00608823	0.00548693	0.2671775727117946	0.0034552	0.0166704	0.8358021808323087	0.00779728	0.00619231	0.20796248581652993	8.38765e-4	0.00442495	0.8496588786452028	-4.06825e-4	3.63367e-4	0.2628839066031888	0.0045198	0.0046089	0.3267563227859223	-0.00203595	0.00291701	0.4852035838193308	0.0174	0.0188	0.3545	9e-4	0.0036	0.7984	3e-4	0.0038	0.9293	0.015	0.0156	0.3339	0.0051	0.0043	0.2344	0.0627	0.0352	0.07478	0.0022	0.0095	0.8169	-4e-4	9e-4	0.6495	0.0199	0.0177	0.26	-0.0745	0.0531	0.1604	-0.0788	0.0452	0.08149	0.0043	0.0087	0.6201	0.0252	0.0431	0.5585	-1e-4	6e-4	0.8853	-0.0057	0.005	0.2569	0.0089	0.014	0.5238	-0.0044	0.006	0.4669	0.0537	0.0416	0.1961	0.0019	0.0087	0.8244	-0.0312	0.0322	0.3313	0.0069	0.0613	0.91	-0.0087	0.0071	0.2217	-0.0048	0.005	0.3344	-0.0020267	0.00272284	0.55	-0.0104621	0.0012291	1.3e-17	-0.00479099	0.00104319	4e-6	-0.00492218	0.00104012	2e-6	-5.012e-4	0.001741	0.7735	0.0109399	0.005155	0.033	-4.526e-4	0.002267	0.8418	-0.00653949	0.00229322	0.0048	0.00174718	0.00105796	0.11
SR_daytime_napping	chr5:147357429:T:C	-0.00768101	0.00459886	0.09488116313313179	0.00162414	0.00746456	0.8277559286694267	0.004482	0.0226782	0.8433310682572669	-0.00934891	0.00842342	0.2670545612191898	-0.00363372	0.00601965	0.5460809167244906	1.70939e-4	4.9432e-4	0.7294894240744569	0.00255241	0.0062699	0.6839415684664524	-0.00235168	0.00396737	0.5533437385738457	0.01	0.0255	0.6946	0.0021	0.0051	0.6832	-5e-4	0.0052	0.9285	0.0292	0.0212	0.1673	0.0028	0.0061	0.6435	0.0137	0.048	0.7748	0.0237	0.013	0.06783	0.0012	0.0013	0.3614	0.0431	0.0237	0.06907	-0.0599	0.0719	0.4047	-0.13	0.0659	0.04846	0.0188	0.0119	0.1134	0.051	0.0587	0.385	4e-4	8e-4	0.6599	0.0061	0.0073	0.4028	0.0233	0.0201	0.2451	0.0107	0.0087	0.2151	0.0402	0.0607	0.5074	-0.006	0.0125	0.6303	-0.0472	0.0458	0.303	0.0802	0.0824	0.3305	-0.0054	0.0103	0.5957	0.0085	0.0072	0.2359	-0.00181468	0.0037093	0.68	0.00949428	0.00167387	9.4e-9	0.00440838	0.00142061	0.002	0.00443159	0.00141643	0.0019	0.00242	0.002374	0.3082	0.00598207	0.007024	0.4208	0.003268	0.003091	0.2904	0.00233151	0.0031224	0.48	6.53851e-4	0.00144058	0.68
SR_daytime_napping	chr5:159615645:C:T	-0.014673	0.00825654	0.07554574354176444	-0.00561707	0.0134091	0.6752895047005918	0.0164409	0.0407151	0.6863584740174623	0.00932325	0.0151316	0.5377990119529389	0.00257536	0.0108074	0.8116511344408948	4.51245e-5	8.87478e-4	0.9594483492969597	0.00132342	0.0112567	0.9064102332301969	-0.00412502	0.00712232	0.5624760045457267	-0.0398	0.0538	0.4595	-0.01	0.0109	0.3565	0.0055	0.0113	0.6271	-0.0151	0.0421	0.72	0.0057	0.0133	0.6662	0.0665	0.1024	0.5162	-0.0139	0.0272	0.6101	0.0029	0.0023	0.2009	0.0354	0.0432	0.4126	0.1498	0.1318	0.2556	-0.0742	0.1387	0.5928	0.0086	0.0214	0.6864	0.0869	0.1034	0.4006	0.002	0.0015	0.1938	0.0115	0.0161	0.4757	0.0156	0.0427	0.7148	0.0139	0.019	0.464	0.031	0.1386	0.8232	0.028	0.027	0.2992	0.0826	0.0981	0.3998	0.1067	0.1511	0.4801	-0.0057	0.0225	0.7992	0.0256	0.0152	0.09217	0.0035082	0.00669839	0.66	-0.0165127	0.00302224	3.8e-8	-0.00628906	0.00256441	0.014	-0.00640181	0.00255687	0.013	-0.005696	0.004316	0.1869	-0.00853633	0.01279	0.5039	-4.584e-4	0.005621	0.935	-0.00876225	0.00563581	0.12	0.00359125	0.00260026	0.16
SR_daytime_napping	chr5:63465001:C:T	-0.00389299	0.00358006	0.2768554008012312	0.00722736	0.00580978	0.21350005930635096	0.0373714	0.0176527	0.03425626424407345	0.00182062	0.00655697	0.7812715324316888	-0.00577519	0.00468572	0.21775944450796705	-5.68944e-4	3.84781e-4	0.1392422396167877	0.00167293	0.00488052	0.7317656174806957	-0.00433854	0.00308873	0.16012974055572418	-0.0103	0.0199	0.6037	0.004	0.0039	0.3003	0.0156	0.0037	2.225e-5	-0.008	0.0165	0.6257	-0.0085	0.0046	0.0615	-0.0153	0.0373	0.6812	0.004	0.01	0.6886	2e-4	0.001	0.8527	0.0056	0.0188	0.7641	0.0118	0.0561	0.8332	-0.0053	0.0465	0.9086	0	0.0092	0.9986	-0.0558	0.0457	0.2217	5e-4	6e-4	0.4291	-0.0083	0.0051	0.1036	-0.0054	0.0142	0.7024	0.0035	0.006	0.5647	-0.033	0.0417	0.4287	-0.005	0.0088	0.5661	-0.0288	0.0324	0.3749	-0.0257	0.0642	0.6887	-0.0054	0.0071	0.4475	-0.0086	0.0051	0.08987	0.00362365	0.00287704	0.24	-0.00818319	0.00129849	2e-10	-0.00452286	0.00110209	3.3e-5	-0.00415261	0.00109887	1.3e-4	0.002978	0.001842	0.1059	0.0148886	0.005447	0.00619	-0.00305	0.002398	0.2035	0.00230998	0.00242278	0.35	-8.43497e-4	0.00111748	0.48
SR_daytime_napping	chr5:88417014:A:G	-0.0102745	0.00335981	0.002227768198094349	0.00662812	0.00545316	0.2241888452390234	-0.00657905	0.0165682	0.6913007053447439	0.0122392	0.00615453	0.04674121528671505	-0.00177343	0.00439772	0.6867568500806899	5.57631e-4	3.6113e-4	0.12255781228626715	0.011862	0.00458054	0.009607048871869204	0.00364943	0.00289856	0.20801277128365278	0.0254	0.0184	0.1678	-0.0042	0.0035	0.2273	0.0017	0.0037	0.6422	0.0174	0.0153	0.2551	-0.0146	0.0042	5.145e-4	-0.0298	0.0344	0.3866	-0.0039	0.0092	0.6721	-0.0013	9e-4	0.1495	3e-4	0.0175	0.9878	-0.0055	0.0528	0.9168	0.0111	0.0448	0.8042	-0.0073	0.0086	0.401	0.0071	0.0427	0.8676	-5e-4	6e-4	0.3651	-0.0146	0.0049	0.003036	0.0015	0.0138	0.9115	-0.0015	0.0059	0.7917	0.0041	0.0405	0.9197	-0.0195	0.0085	0.02225	-0.0277	0.0316	0.3805	-0.0455	0.0609	0.4553	-0.0128	0.0069	0.0654	-0.015	0.0049	0.002279	0.0127689	0.002696	1.7e-6	0.00772931	0.0012169	2e-10	0.00144494	0.00103286	0.17	0.00102833	0.00102985	0.33	-0.007446	0.001725	1.589e-5	0.0207825	0.005109	3.207e-5	-0.01008	0.002248	7.346e-6	0.00758621	0.00227035	8.4e-4	-2.97658e-5	0.00104782	0.91
SR_daytime_napping	chr5:90301916:C:T	-0.00652852	0.00338656	0.05388278069583374	-0.0107661	0.0054972	0.05017530256133242	-0.0387141	0.0166992	0.02043148814517168	-0.00175832	0.00620492	0.7768890495511008	-0.00688809	0.00443252	0.1201868630572529	2.34056e-4	3.63988e-4	0.5202031767558053	-0.0043951	0.00461679	0.3411057183110921	0.00548908	0.00292171	0.06028232582441766	-0.0127	0.0186	0.4952	-4e-4	0.0036	0.9142	-0.0025	0.0037	0.4879	-0.0261	0.0154	0.09106	0.0047	0.0044	0.2796	8e-4	0.0347	0.9821	-0.0123	0.0093	0.1862	-0.0019	9e-4	0.03736	-0.0012	0.0178	0.9455	-0.015	0.0535	0.7785	-0.0224	0.045	0.6194	-0.0095	0.0087	0.2773	0.0068	0.0432	0.875	-0.0012	6e-4	0.05737	-0.0047	0.0049	0.3386	-0.0139	0.0138	0.3146	-0.0124	0.0059	0.03469	0.0262	0.0406	0.5187	0.0014	0.0085	0.8724	0.0458	0.0315	0.1461	-0.1054	0.0618	0.08795	0.0053	0.0069	0.4427	-0.0083	0.0049	0.09079	-0.00427987	0.00272341	0.13	0.00710422	0.00123055	7.4e-9	0.00449735	0.00104443	1.6e-5	0.00435935	0.00104137	2.8e-5	0.004513	0.001743	0.009619	-0.00863719	0.005164	0.09351	0.003301	0.00227	0.146	0.0032421	0.00229594	0.18	-0.00221534	0.00105971	0.032
SR_daytime_napping	chr6:114329491:T:G	-0.00590243	0.00336752	0.07964527203990551	-0.00947929	0.00546416	0.0827751544930572	-0.0126384	0.0166015	0.4464892428440021	-3.65739e-4	0.00617112	0.9527400019862919	0.00514658	0.00441083	0.2432887348566327	3.82941e-4	3.62025e-4	0.29015896938131863	-0.00671867	0.00459313	0.1435317566141412	-9.71212e-4	0.00290614	0.7382339266939834	0.023	0.0184	0.2109	-0.003	0.0036	0.413	0.0056	0.0038	0.1375	-0.0075	0.0153	0.6259	5e-4	0.0044	0.9099	0.0268	0.0346	0.4386	0.009	0.0093	0.3352	6e-4	9e-4	0.5289	-0.0413	0.0175	0.01825	0.0952	0.0529	0.07198	-0.0469	0.0453	0.3008	-0.0094	0.0087	0.2803	0.0253	0.0429	0.5551	0	6e-4	0.9783	0.0053	0.005	0.2865	0.0044	0.0139	0.7494	0.0116	0.0059	0.05018	-0.0768	0.0411	0.06184	-0.001	0.0086	0.9096	-0.0149	0.0318	0.6397	0.1059	0.0609	0.08206	0.0042	0.007	0.5475	-3e-4	0.005	0.9569	-8.07807e-4	0.00271371	0.73	-0.0069889	0.00122527	1e-8	-0.00179771	0.00103982	0.085	-0.0020936	0.00103679	0.045	-0.001207	0.001736	0.4869	0.001998	0.005141	0.7211	-0.001143	0.002261	0.6131	1.24508e-4	0.0022863	0.95	-3.7543e-4	0.00105428	0.72
SR_daytime_napping	chr6:124599725:A:C	3.29126e-4	0.00344086	0.9237966861306687	-0.00534473	0.00558368	0.33846362383264356	-0.0411536	0.0169602	0.015246143390230537	0.00403897	0.00630522	0.5217987086843374	0.0074219	0.00450599	0.09953366595561002	1.0647e-5	3.69836e-4	0.9770333766486888	-0.00779178	0.00469223	0.09679880591562737	0.00176155	0.0029692	0.5529985594781666	-0.0076	0.019	0.6897	-0.0047	0.0037	0.2063	0.003	0.0039	0.445	9e-4	0.0157	0.9564	-0.0057	0.0044	0.1891	-0.0339	0.0354	0.3391	-0.007	0.0096	0.462	-1e-4	9e-4	0.9102	0.0114	0.0179	0.5237	-0.1033	0.0536	0.05421	-0.0376	0.0477	0.43	0.0055	0.0089	0.5345	0.09	0.0432	0.03725	0	6e-4	0.9475	-0.0045	0.0053	0.3926	0.0174	0.0147	0.2359	0	0.0063	0.9974	0.013	0.0438	0.7667	-0.0022	0.0091	0.8064	0.0629	0.0334	0.05958	-0.0262	0.062	0.673	-0.01	0.0074	0.1777	-0.0026	0.0052	0.623	-0.00963964	0.00276611	4.6e-4	-0.0110217	0.00124925	7.5e-19	-0.00528891	0.00106008	5.9e-7	-0.00573387	0.00105701	5.7e-8	-0.003675	0.001772	0.03802	0.00498754	0.005246	0.3731	-0.004617	0.002308	0.04543	-0.00556299	0.00233093	0.016	-4.19675e-4	0.00107478	0.65
SR_daytime_napping	chr6:154808146:A:T	-0.00676524	0.011481	0.5556905355494874	-0.0126153	0.0186384	0.49850440468084467	0.00176162	0.0565956	0.975168580365776	-0.011126	0.0210574	0.5972470317046628	0.0132722	0.0150368	0.37742529224449517	0.00148803	0.00123416	0.22793499090709643	-0.00960861	0.0156582	0.5394497547622162	-0.0101604	0.00991159	0.30531349447754874	-0.0298	0.0756	0.6932	0.0123	0.0135	0.3637	-0.0044	0.0142	0.7561	-0.046	0.0608	0.4495	0.0206	0.0169	0.2235	-0.0838	0.1451	0.5635	-0.025	0.0373	0.5026	0.0065	0.0031	0.0346	0.0592	0.0677	0.3819	0.1464	0.1727	0.3969	0.1392	0.1447	0.3361	0.0624	0.0302	0.03859	-0.0291	0.1429	0.8388	0.0028	0.002	0.1649	0.0233	0.0155	0.1325	0.0516	0.043	0.2299	0.014	0.0183	0.4444	-0.0247	0.1275	0.8466	0.0896	0.0272	0.001002	0.0268	0.0991	0.7866	0.1894	0.2262	0.4023	0.0134	0.0218	0.539	0.0256	0.0156	0.09968	-0.0217479	0.00906714	0.013	0.0227261	0.0040886	4.3e-8	0.0060019	0.00347064	0.086	0.00657859	0.00346048	0.058	0.01111	0.005829	0.05654	-0.0118702	0.0173	0.4914	0.01062	0.007593	0.1618	0.0256676	0.00762105	8.2e-4	-0.00311452	0.0035048	0.35
SR_daytime_napping	chr6:170312161:T:C	-8.24357e-4	0.00346765	0.8120923137101483	0.0103818	0.00562857	0.06511334402880407	-0.00949076	0.0170926	0.5787193451609166	0.00662688	0.00635691	0.29719465880510637	0.00582905	0.00454128	0.1992925205817947	6.96907e-4	3.72732e-4	0.06152193690905238	0.0144026	0.00472897	0.002322041621521856	-0.00107626	0.00299224	0.719084619949465	0.0201	0.0188	0.2862	0.0115	0.0036	0.001246	0.0154	0.0037	3.32e-5	0.0086	0.0157	0.5842	0.0174	0.0042	3.71e-5	0.0179	0.0355	0.6133	0.0035	0.0097	0.7193	0.0039	0.001	4.906e-5	-0.0064	0.0181	0.7246	0.0106	0.0546	0.8468	-0.0028	0.0482	0.9534	0.0206	0.0089	0.02119	0.0532	0.0442	0.229	0.0017	6e-4	0.005295	0.0151	0.0053	0.00469	0.0362	0.0148	0.0147	0.0131	0.0063	0.0391	-0.0148	0.044	0.736	0.0395	0.0092	1.944e-5	0.0309	0.034	0.3632	-0.0209	0.0629	0.7396	0.0168	0.0075	0.02508	0.0168	0.0053	0.001454	-0.00128308	0.00278462	0.65	-0.00735568	0.00125751	8.4e-9	-0.00469002	0.00106719	1e-5	-0.00497871	0.00106407	2.8e-6	-0.001595	0.00178	0.3703	-0.00611868	0.005274	0.2491	0.002201	0.00232	0.3429	-0.00788623	0.00234628	8.5e-4	-0.00164321	0.00108197	0.12
SR_daytime_napping	chr6:26466954:T:C	-0.0105515	0.00414827	0.010971853496958471	0.00610701	0.00673219	0.36433508898007566	0.0384348	0.0204491	0.06017138388923549	0.00633891	0.00760252	0.40439893203014154	-0.0104587	0.00543289	0.05422130924700533	6.93818e-5	4.45912e-4	0.8763522378256027	0.0120858	0.00565743	0.03265727925931594	-0.00397657	0.00357891	0.266520119916466	-0.0012	0.0256	0.9621	0.0071	0.0048	0.1376	0.007	0.0054	0.1922	0.0046	0.0258	0.8581	0.0148	0.0061	0.01596	-0.0773	0.0514	0.1322	0.0231	0.0138	0.09453	0.0032	0.0012	0.006141	-0.0019	0.0236	0.9351	-0.0078	0.0656	0.905	0.0273	0.0646	0.6726	0.0292	0.011	0.007689	-0.0609	0.0529	0.2489	5e-4	8e-4	0.5097	0.0258	0.0072	3.496e-4	0.0508	0.0198	0.01052	0.0433	0.0086	4.885e-7	0.1191	0.0597	0.04597	0.0354	0.0123	0.004129	-0.0164	0.0456	0.7192	-0.0716	0.0791	0.3653	0.0276	0.0101	0.006355	0.0163	0.007	0.01945	0.00314273	0.00335289	0.33	0.00890214	0.00151371	1.3e-8	0.00407347	0.00128446	0.0019	0.00456896	0.00128073	4.6e-4	0.002595	0.002144	0.2261	9.995e-4	0.007301	0.8575	-0.004534	0.002792	0.1044	0.0113556	0.0028243	5.2e-5	0.00213853	0.00130171	0.11
SR_daytime_napping	chr6:27295862:A:T	-0.0173987	0.00419909	3.4211333296729796e-5	0.0132205	0.00681242	0.05230100087940068	0.0501734	0.0206994	0.015354652778554237	0.00111603	0.00769269	0.8846498332808074	-0.0075634	0.00549934	0.16902969195666304	3.90332e-4	4.51366e-4	0.38715957103759413	0.00927203	0.00572663	0.1054241237520256	-0.00416779	0.00362258	0.24993725743876533	-0.031	0.027	0.2516	0.0128	0.0053	0.01675	0.0131	0.006	0.02945	0.0292	0.0274	0.286	0.0215	0.007	0.00224	0.0704	0.0579	0.2238	0.028	0.0143	0.05027	0.0043	0.0012	2.167e-4	0.0101	0.0244	0.6783	0.0213	0.066	0.7463	-0.0248	0.0802	0.7569	0.0342	0.0112	0.00214	0.0101	0.0538	0.8516	0.0017	8e-4	0.0241	0.0257	0.0093	0.005867	0.0354	0.0241	0.141	0.0365	0.011	9.335e-4	-0.0146	0.0799	0.8553	0.0297	0.0153	0.0522	0.0658	0.0566	0.245	0.0079	0.0815	0.9227	0.0193	0.0128	0.1324	0.0307	0.0085	2.929e-4	0.00814992	0.00339216	0.015	0.00853179	0.00153227	4.3e-8	0.00540663	0.00130028	3.8e-5	0.00577866	0.00129648	9.8e-6	0.001357	0.002171	0.532	0.00299551	0.007236	0.6348	-0.00677	0.002828	0.01666	0.00930669	0.00285972	0.0011	0.00330226	0.00131684	0.012
SR_daytime_napping	chr6:28231986:A:G	-0.0073135	0.00420198	0.08177301299687666	0.00989807	0.00681985	0.14667902011284278	0.0309938	0.0207118	0.13454048843196872	0.00660306	0.00770042	0.3911722156914552	-0.00663983	0.00550278	0.22757471105893481	-2.98923e-5	4.51649e-4	0.9472305577781367	0.00945127	0.00573021	0.09906950658562959	-0.00254568	0.00362576	0.4826096482489237	-8e-4	0.027	0.9758	-0.0073	0.0053	0.1674	-0.01	0.0053	0.05939	-0.0427	0.0274	0.119	0.0015	0.0068	0.8232	-0.0937	0.0551	0.08901	0.0177	0.0145	0.2228	0.0031	0.0012	0.008364	-0.0094	0.0257	0.7131	-7e-4	0.0662	0.9915	-0.0113	0.068	0.8676	0.0267	0.0112	0.01727	-0.0835	0.0534	0.1181	9e-4	8e-4	0.2528	0.0261	0.0075	5.115e-4	0.0159	0.0202	0.4303	0.0151	0.0089	0.08913	0.1228	0.0627	0.0502	0.023	0.0127	0.06899	0.0507	0.0469	0.2798	-0.155	0.0842	0.06561	0.0106	0.0104	0.3113	0.026	0.0072	3.102e-4	0.00169116	0.00339593	0.58	0.00927928	0.00153285	1.7e-9	0.00404382	0.00130068	0.002	0.00457846	0.00129691	4.5e-4	0.002711	0.002177	0.213	0.001998	0.007625	0.7978	-3.328e-4	0.002836	0.9066	0.0119226	0.00285998	2.5e-5	6.648289999999999e-4	0.0013165999999999998	0.63
SR_daytime_napping	chr6:30206856:C:A	-0.0144322	0.00392662	2.3741054227349612e-4	0.00957593	0.00637185	0.13287797468085794	0.0236404	0.0193543	0.2219151744042634	0.00557738	0.00719493	0.43823191235015896	-0.00852196	0.00514195	0.09745183023948054	2.78926e-4	4.22033e-4	0.5086710250182656	0.00760687	0.00535447	0.15541609763540795	0.00260975	0.00338802	0.4411304124730987	0.0132	0.0267	0.6205	-0.01	0.0052	0.05454	-0.001	0.0057	0.8616	-0.0093	0.027	0.7294	-0.0167	0.0069	0.01506	-0.0869	0.056	0.1208	-0.0064	0.0146	0.6639	-0.0044	0.0011	5.413e-5	-0.0112	0.024	0.6399	-0.004	0.0618	0.9479	-0.1443	0.0683	0.0346	-0.0301	0.0105	0.004211	-0.0143	0.0504	0.777	-0.0019	7e-4	0.008039	-0.0331	0.0077	1.562e-5	-0.0265	0.0203	0.1926	-0.0317	0.0091	4.665e-4	0.0848	0.0641	0.1858	-0.0544	0.0129	2.659e-5	-0.0509	0.0477	0.2866	-0.0706	0.0787	0.37	-0.0338	0.0107	0.001507	-0.035	0.0072	1.222e-6	0.00147209	0.00317848	0.65	0.00792974	0.00143567	4.6e-8	0.00371009	0.00121831	0.0021	0.0040481	0.00121475	7.7e-4	0.001933	0.002037	0.3426	0.00895974	0.007129	0.2026	-0.001023	0.002652	0.6996	0.0104837	0.00267927	7.2e-5	9.51681e-4	0.00123339	0.42
SR_daytime_napping	chr6:36256538:C:A	0.0117422	0.00644293	0.06838014226312483	0.011205	0.0104585	0.2839991236988094	-0.0982653	0.0317576	0.0019732858424277404	-0.0167946	0.0118086	0.15495657192412296	0.0194927	0.00843717	0.020869882310611716	9.59006e-5	6.92493e-4	0.889856341996626	-0.0258286	0.00878588	0.0032844299219241912	-0.0045415	0.00555893	0.41394343574062237	0.0209	0.0368	0.5708	0.002	0.0075	0.7885	0.0084	0.008	0.2938	0.0763	0.0364	0.03615	-1e-4	0.0095	0.9938	0.0824	0.0743	0.2677	0.0433	0.0188	0.02131	0.001	0.0018	0.574	0.0403	0.0313	0.1979	-0.1623	0.1029	0.1148	3e-4	0.1038	0.9978	0.0284	0.0164	0.08432	-0.151	0.0841	0.07251	-2e-4	0.0012	0.8883	0.0276	0.0123	0.02549	0.014	0.0332	0.6734	-0.0086	0.0146	0.5557	0.1528	0.1044	0.1435	0.0204	0.0208	0.3271	0.0025	0.0759	0.9732	-0.1061	0.1119	0.3432	0.0436	0.0173	0.01174	0.0195	0.0117	0.09593	-0.00364643	0.00520528	0.46	0.0145107	0.00235463	1.2e-9	0.00420208	0.00199815	0.033	0.00425564	0.00199229	0.031	-0.001707	0.003332	0.6084	0.001998	0.009873	0.8538	0.001194	0.00434	0.7832	0.00608182	0.00439271	0.17	0.00158723	0.00202839	0.42
SR_daytime_napping	chr6:37722043:T:C	0.00504863	0.00501293	0.31387592095324995	0.0030681	0.00813331	0.7060053628732795	-0.0243582	0.0247086	0.3242216413192483	0.00415137	0.00918554	0.6513073811745671	0.0076387	0.00656477	0.2445901706218063	1.8532e-4	5.38813e-4	0.73088996645993	-0.00272284	0.00683609	0.6904067042830146	0.00610986	0.00432531	0.157778564337664	-0.0227	0.029	0.4335	-0.0078	0.0052	0.1362	-0.0052	0.0056	0.3532	-0.0119	0.0287	0.6784	-0.0082	0.0066	0.2131	-0.0039	0.057	0.9452	0.0669	0.0146	4.223e-6	0.0013	0.0014	0.355	-0.0148	0.026	0.5704	7e-4	0.0779	0.9932	0.015	0.0585	0.797	0.0238	0.0129	0.06472	0.0456	0.0641	0.477	0.0011	9e-4	0.2248	-0.0186	0.0063	0.003093	-0.0499	0.0176	0.004676	-0.0081	0.0075	0.2811	-0.0689	0.0515	0.1809	-0.0028	0.011	0.8021	-0.0482	0.0406	0.2347	0.0711	0.0896	0.4273	-0.0112	0.0089	0.2043	-0.0113	0.0064	0.07677	-0.00561803	0.00402066	0.16	-0.0102685	0.00181465	2e-8	-0.00322211	0.00154029	0.043	-0.00299389	0.00153578	0.061	-6.97e-5	0.002593	0.9786	-0.00390762	0.007683	0.6134	0.004369	0.003375	0.1954	-0.00227918	0.00338647	0.51	-0.00407941	0.00156223	0.0093
SR_daytime_napping	chr6:37731380:T:G	-0.00116805	0.00360762	0.746110239122205	-0.00548215	0.0058545	0.3490671659415504	0.0105275	0.0177809	0.553802612310566	-0.0106961	0.0066111	0.10568491440462838	6.32e-4	0.00472416	0.8935762143544149	9.12643e-5	3.87742e-4	0.8139188375079974	-0.00418728	0.00491941	0.39467262116746166	-0.00368402	0.00311201	0.23648848548984458	0.0299	0.0202	0.1385	0.0104	0.0038	0.006046	0.0052	0.0039	0.1834	0.0257	0.0201	0.2016	0.0134	0.0046	0.003942	0.0494	0.0404	0.2206	0.0094	0.0106	0.3759	-8e-4	0.001	0.4016	-0.0255	0.0189	0.1771	0.0497	0.0569	0.3816	0.0346	0.0489	0.4787	-0.0197	0.0093	0.03449	-0.0557	0.0461	0.2273	-1e-4	7e-4	0.9096	0.0099	0.0054	0.06903	0.0296	0.0151	0.04953	0.008	0.0064	0.2136	0.0319	0.0446	0.4737	0.0108	0.0094	0.2483	0.0289	0.0345	0.4032	-0.111	0.0659	0.09196	0.0095	0.0076	0.2108	0.0077	0.0054	0.154	-0.0013743	0.00290399	0.61	0.0107806	0.0013114	1e-16	0.00328008	0.00111273	0.0032	0.0031245	0.00110947	0.0048	0.004033	0.001856	0.02981	-0.0185714	0.005507	7.323e-4	0.001102	0.002417	0.6484	4.90874e-4	0.0024473	0.85	0.00225572	0.00112814	0.045
SR_daytime_napping	chr6:51965092:T:A	-0.00175117	0.00355646	0.6224435916032889	0.00216473	0.00577134	0.7075986570632207	0.0142667	0.0175309	0.41575645426884217	0.00447415	0.0065191	0.4925144762070302	0.00355479	0.00465771	0.4453403027227617	6.42861e-4	3.82288e-4	0.09264457641581506	-0.00146745	0.00485021	0.7622299336201014	-2.76948e-4	0.00306947	0.9281073243292354	-0.0078	0.0199	0.6952	4e-4	0.0039	0.9156	-0.0069	0.0041	0.0902	-0.0045	0.0163	0.7832	0.0093	0.0047	0.0507	0.0222	0.0374	0.5534	3e-4	0.01	0.9742	-1e-4	0.001	0.8985	0.0272	0.0183	0.1372	0.0795	0.056	0.1555	0.0212	0.0493	0.6673	0.0014	0.0091	0.8761	0.0142	0.0453	0.7549	-1e-4	6e-4	0.8708	-0.0016	0.0055	0.7691	0.0111	0.0152	0.4671	8e-4	0.0065	0.9077	0.0435	0.0453	0.3371	0.0023	0.0095	0.8105	-0.0271	0.035	0.4391	0.0104	0.0637	0.8707	-0.0087	0.0077	0.2585	8e-4	0.0054	0.8832	-0.00337474	0.00286276	0.25	-0.00718519	0.00129258	3.5e-8	-0.0021717	0.0010969	0.041	-0.00227183	0.00109369	0.033	0.001239	0.001834	0.4993	0.001998	0.005431	0.7182	-0.003094	0.002389	0.1953	-0.00618982	0.0024116	0.012	-4.86061e-4	0.00111266	0.59
SR_daytime_napping	chr6:55133385:A:AC	-0.00332578	0.00394274	0.39893762697281143	0.0138333	0.0063972	0.03058792382726723	-0.0505353	0.0194361	0.009320087721676806	-0.00560467	0.00722511	0.43791316338689246	0.0112559	0.00516388	0.0292765569179213	0.00163514	4.23833e-4	1.1432204906972004e-4	0.010497	0.0053773	0.05092605092574622	-0.0037534	0.00340255	0.26997838805775304	0.0055	0.0243	0.8203	0.0041	0.0057	0.4779	-0.0027	0.0061	0.6543	-0.0094	0.0273	0.7303	0.0057	0.0072	0.4306	0.0677	0.0533	0.2041	0.0043	0.0141	0.7616	-8e-4	0.0011	0.4805	NA	NA	NA	-0.0369	0.0624	0.5547	NA	NA	NA	-0.0043	0.0116	0.7085	0.0771	0.0504	0.1263	-4e-4	7e-4	0.5948	NA	NA	NA	-0.0063	0.0464	0.8918	-0.031	0.0821	0.7059	NA	NA	NA	0.0265	0.0339	0.4334	NA	NA	NA	-0.0039	0.122	0.9743	0.0015	0.0391	0.9687	-0.0112	0.0141	0.4259	NA	NA	NA	0.0097922	0.00143814	5.3e-12	NA	NA	NA	NA	NA	NA	NA	NA	NA	-0.0237805	0.006127	1.032e-4	NA	NA	NA	NA	NA	NA	-0.00297418	0.00123837	0.013999999999999999
SR_daytime_napping	chr6:55492284:G:T	0.00270296	0.00332914	0.4168434675907774	0.00358896	0.00540291	0.506521634927179	0.0155802	0.0164094	0.3423812711558004	-0.009593	0.00610101	0.11586679657966381	-0.00413517	0.00435977	0.34288303670898274	-4.28749e-4	3.57834e-4	0.23084793817987703	-0.00218095	0.00453996	0.6309500803571304	-0.00629334	0.00287295	0.028484591789736915	-0.0138	0.0182	0.4494	0.0082	0.0036	0.02175	0.0053	0.0037	0.1532	0.0216	0.0152	0.1547	0.0044	0.0043	0.3044	0.0622	0.0339	0.0663	0.0077	0.0092	0.3985	8e-4	9e-4	0.3927	-0.0076	0.0173	0.6595	0.0081	0.0526	0.877	0.0186	0.0447	0.6772	-0.0046	0.0086	0.5953	0.0102	0.0427	0.8106	7e-4	6e-4	0.2643	-0.0016	0.0049	0.749	0.0316	0.0138	0.02157	0.0087	0.0059	0.1381	0.076	0.0406	0.06155	0.0079	0.0085	0.3571	-0.0565	0.0315	0.07269	0.003	0.0605	0.9601	0.0018	0.0069	0.7924	-0.0021	0.0049	0.6711	-0.00634986	0.00268502	0.022	-0.00763114	0.00121216	4.4e-10	-0.0039311	0.00102871	1.4e-4	-0.00363778	0.00102571	4.1e-4	0.003561	0.001716	0.03803	0.00895974	0.005083	0.08171	0.003906	0.002236	0.08059	-1.32513e-4	0.00226189	0.96	-0.00232563	0.00104305	0.033
SR_daytime_napping	chr6:60774405:A:ATG	0.00277518	0.0034005	0.41443841109174323	-0.00444019	0.00551912	0.42110267477866764	0.0464935	0.0167624	0.005542810104367538	-0.0134959	0.00623304	0.03037036420078373	-0.00118673	0.00445357	0.7898797862994255	1.7506e-4	3.65533e-4	0.6319969756205079	-0.00324166	0.00463764	0.4845582587166579	0.00243263	0.00293474	0.4071561508468908	-0.0231	0.0223	0.2997	-0.0173	0.0051	7.459e-4	-0.0031	0.0056	0.5766	0.0215	0.0188	0.2524	-0.031	0.0062	4.853e-7	0.0795	0.0457	0.08175	-0.0175	0.0124	0.1596	3e-4	0.001	0.7184	NA	NA	NA	0.0219	0.0536	0.6835	NA	NA	NA	-0.0023	0.0099	0.8162	0.1203	0.043	0.005155	-1e-4	6e-4	0.8674	NA	NA	NA	0.0365	0.0398	0.3598	0.0806	0.0707	0.2544	NA	NA	NA	-0.0126	0.0291	0.6641	NA	NA	NA	0.0097	0.1047	0.9261	0.0319	0.0335	0.341	0.0022	0.0121	0.8584	NA	NA	NA	0.00736376	0.00123586	2.9e-9	NA	NA	NA	NA	NA	NA	NA	NA	NA	NA	NA	NA	NA	NA	NA	NA	NA	NA	0.0036083	0.00106376	6.799999999999999e-4
SR_daytime_napping	chr6:61472299:G:A	-5.5908e-4	0.00339074	0.8690348642924735	0.00195396	0.00550301	0.7225351839950226	0.0490466	0.016715	0.0033431048683952255	-0.0105498	0.00621481	0.08959628447439298	-0.00198156	0.00444094	0.6554506522895029	3.46803e-4	3.64496e-4	0.34137208131127433	-0.00159765	0.00462448	0.7297363834540911	0.00244862	0.00292605	0.4026855076913944	0.0265	0.0203	0.1912	0.0125	0.0045	0.005521	0.0063	0.0052	0.2213	-0.0301	0.0229	0.1885	0.0242	0.0057	2.018e-5	-0.0208	0.0446	0.641	0.0075	0.012	0.5286	-5e-4	0.001	0.5674	NA	NA	NA	-0.0217	0.0535	0.6851	NA	NA	NA	0.0026	0.0099	0.7906	-0.0946	0.043	0.02762	-1e-4	6e-4	0.8689	NA	NA	NA	-0.0433	0.0398	0.2766	-0.118	0.0704	0.0938	NA	NA	NA	0.0078	0.029	0.7874	NA	NA	NA	0.0104	0.1047	0.9211	-0.0234	0.0334	0.4834	-0.0041	0.0121	0.7371	-0.00962978	0.00273303	5.1e-4	0.00713406	0.00123401	9.1e-9	0.00243183	0.00104715	0.019	0.00234083	0.00104409	0.024	0.00229	0.001756	0.1921	0.0109399	0.005199	0.02925	0.004699	0.002288	0.04002	0.00524428	0.00230249	0.022	0.00363099	0.00106207	5.4e-4
SR_daytime_napping	chr6:83604704:A:G	0.0131928	0.00335998	8.620649741677539e-5	-6.53408e-4	0.00545327	0.9046262797103338	-0.0341492	0.0165637	0.03923737995448606	0.00936897	0.00615834	0.1281728378345096	0.00890406	0.00440042	0.0430259036153568	-6.07793e-4	3.61171e-4	0.09240596356376807	-0.0032994	0.00458229	0.47150575725754323	0.0048299	0.00289965	0.09577672882701492	0.0142	0.0184	0.4405	0.0042	0.0035	0.2282	-0.0088	0.0037	0.01801	0.0016	0.0154	0.9157	0.0077	0.0043	0.07217	0.0373	0.0347	0.2824	0.0054	0.0092	0.5605	0.0017	9e-4	0.06066	0.0302	0.0176	0.08674	0.0181	0.053	0.7332	-0.0123	0.0448	0.783	0.02	0.0087	0.02135	0.006	0.0431	0.8896	5e-4	6e-4	0.4108	0.0107	0.0049	0.02944	0.0117	0.0138	0.394	0.0035	0.0059	0.5468	0.0098	0.0405	0.809	0.0299	0.0085	4.55e-4	-0.0073	0.0315	0.8168	-0.0325	0.0614	0.5968	0.0144	0.0069	0.03728	0.0108	0.0049	0.0287	0.0054028	0.00270801	0.068	-0.00827718	0.00122321	1e-11	-0.00211249	0.001038	0.038	-0.00185818	0.00103497	0.066	-0.001517	0.001736	0.3822	-0.0111621	0.005143	0.02932	-0.003943	0.002259	0.08093	-0.00803982	0.00228243	2.8e-4	-0.00529038	0.00106907	6.4e-7
SR_daytime_napping	chr6:99631898:C:G	0.00821279	0.00380726	0.03099488290660373	-0.0018336	0.00617957	0.7666797631263338	-0.0111865	0.0187665	0.5511172440621263	0.00240301	0.00697799	0.7305685962922005	0.00240581	0.00498599	0.6294409591165114	-3.22184e-4	4.09232e-4	0.4311128818843126	-0.00639042	0.00519206	0.21839565812121464	0.00182993	0.00328502	0.57749203680425365	0.0133	0.0212	0.5289	-0.0032	0.0042	0.451	-0.0067	0.0043	0.1197	2e-4	0.0175	0.989	-0.0073	0.0051	0.1547	-0.011	0.0398	0.7817	0.012	0.0108	0.2641	0.0018	0.0011	0.09369	0.0144	0.0195	0.4585	0.0385	0.0599	0.5208	-0.0779	0.0534	0.1447	0.0098	0.0098	0.3159	-0.0077	0.0485	0.8734	0.001	7e-4	0.1584	0.007	0.006	0.2437	-0.0017	0.0166	0.917	-0.0059	0.0071	0.4055	-0.0522	0.0492	0.2887	0.0041	0.0103	0.6927	-0.0528	0.0378	0.1633	-0.0309	0.0679	0.6492	0.014	0.0084	0.0944	0.0102	0.0059	0.08439	-0.00877108	0.00306116	0.0045	-0.00841517	0.00138285	9.7e-10	-0.00579227	0.00117342	8e-7	-0.00548614	0.00117	2.9e-6	0.005975	0.00196	0.002295	0.0158733	0.005794	0.006204	0.007722	0.002553	0.002491	0.00271716	0.0025804	0.28	8.63971e-4	0.00118957	0.46
SR_daytime_napping	chr7:107185936:C:CT	-0.00929431	0.00397119	0.019261495341822893	-0.00524239	0.00644495	0.41598339975022003	-0.0311982	0.0195736	0.11096014101657681	0.00283097	0.00727673	0.6972427385626773	-0.00230881	0.00519746	0.6568844784090733	1.74668e-4	4.26717e-4	0.6822978456488814	-0.00638741	0.00541314	0.2380065998082176	-0.00343868	0.00342556	0.3154605092010146	0.0415	0.0239	0.08228	-0.017	0.0053	0.001461	0.0101	0.0053	0.05701	0.0242	0.0271	0.3722	-0.0199	0.0069	0.003707	0.0787	0.0524	0.1329	7e-4	0.0141	0.9595	-0.0032	0.0011	0.004365	NA	NA	NA	-0.1151	0.0629	0.06714	NA	NA	NA	-0.011	0.0116	0.3409	-0.082	0.0507	0.1057	-0.0017	7e-4	0.02137	NA	NA	NA	-0.094	0.047	0.04566	-0.0267	0.0824	0.7455	NA	NA	NA	-0.0148	0.034	0.664	NA	NA	NA	0.1026	0.1235	0.4062	-0.0489	0.0394	0.2139	-0.0284	0.0142	0.04517	NA	NA	NA	-0.00888477	0.00144988	1.1e-9	NA	NA	NA	NA	NA	NA	NA	NA	NA	-0.0132879	0.006087	0.02922	NA	NA	NA	NA	NA	NA	-0.0030912	0.00124772	0.019
SR_daytime_napping	chr7:31291171:A:G	-0.00784241	0.00559827	0.16125530090671752	-0.00477853	0.00908404	0.5988637148768918	0.0128155	0.0275936	0.6423341321034629	-0.00157615	0.010254600000000001	0.8778445152112941	0.00768531	0.00732712	0.29423071016517965	3.06212e-4	6.01564e-4	0.610733861968853	-2.90221e-4	0.00763116	0.9696629457514063	-0.0132984	0.00483171	0.005917387364107518	0.0214	0.0327	0.5134	2e-4	0.0068	0.9813	0.0028	0.007	0.6922	0.0388	0.0269	0.1481	-0.0189	0.0082	0.02054	-0.062	0.0626	0.3226	-0.0012	0.0169	0.9441	-4e-4	0.0015	0.7944	-0.0036	0.0299	0.9035	-0.0365	0.0877	0.6775	-0.006	0.0908	0.9471	0.0036	0.0145	0.8025	-0.0375	0.0714	0.5988	-3e-4	0.001	0.7834	-0.014	0.0104	0.1791	0.0121	0.0282	0.6684	-0.028	0.0123	0.02352	0.1122	0.0868	0.1962	0.0236	0.0177	0.1824	0.0494	0.0665	0.4577	-0.0026	0.1035	0.9797	-0.031	0.0145	0.03242	-0.0085	0.0099	0.3899	-0.00314161	0.00448917	0.47	0.011194	0.00202654	3.5e-8	0.00405561	0.00171983	0.017	0.00403165	0.00171478	0.018	0.006203	0.002892	0.03198	-2.0002e-4	0.008564	0.9771	0.003024	0.003768	0.4223	0.00439124	0.00378052	0.23	0.00219466	0.00174148	0.2
SR_daytime_napping	chr7:99590966:A:T	-0.00352591	0.00466304	0.4495655251033732	-0.0163019	0.00756783	0.031232014671492128	-0.00225256	0.0229894	0.9219460331031858	-0.0137062	0.0085452	0.10872164129108054	0.016816	0.00610441	0.005873946680648682	8.38843e-4	5.01179e-4	0.09418245353416749	-0.0064559	0.00635772	0.3098953074210957	-0.00816057	0.00402243	0.04248249353576607	0.0397	0.0254	0.1188	0.003	0.0046	0.5144	0.0168	0.0049	5.755e-4	0.0031	0.021	0.8838	-0.0101	0.0058	0.07875	0.0484	0.0472	0.3049	-0.0165	0.0126	0.1913	-0.0013	0.0013	0.3081	-0.0136	0.0245	0.5791	0.0923	0.0746	0.216	0.0185	0.055	0.7368	-0.0138	0.0121	0.257	-0.0455	0.0601	0.4494	-3e-4	9e-4	0.6922	0.0029	0.0059	0.6192	-0.0248	0.0167	0.1382	-0.0049	0.007	0.4859	0.0469	0.0483	0.3312	0.001	0.0103	0.9194	-0.055	0.0381	0.1484	0.1677	0.0891	0.05982	-0.0186	0.0083	0.02557	-0	0.006	0.9997	-0.0175434	0.00377729	2.1e-6	0.0107366	0.00170413	8.9e-10	8.80801e-4	0.00144616	0.53	1.38317e-5	0.001442	0.98	0.005078	0.002415	0.03551	0.0158733	0.007135	0.02323	0.01259	0.003149	6.396e-5	0.0042037	0.00317894	0.16	0.00443453	0.0014690999999999999	0.0022
SR_daytime_napping	chr8:105217934:G:A	-2.15804e-4	0.00454145	0.9620999675498074	-0.0194451	0.00736749	0.008307493305890833	0.0444443	0.0223784	0.04702946085180509	-0.0220895	0.00831846	0.00791954078991278	-0.00195633	0.00594677	0.7421761601088184	-4.7906e-4	4.88171e-4	0.32642769623858664	-1.05251e-4	0.00619094	0.9864359694230059	-6.24662e-4	0.00391914	0.8733634241164332	0.0118	0.0245	0.6309	-2e-4	0.0048	0.9594	-9e-4	0.005	0.8505	0.0275	0.0204	0.1762	-0.0165	0.0058	0.004262	0.0416	0.045	0.3558	0.0087	0.0119	0.4642	-4e-4	0.0013	0.752	-0.0076	0.0239	0.7503	0.0548	0.0722	0.4475	-0.1343	0.0604	0.02621	0	0.0118	0.9972	-0.0534	0.0583	0.36	-1e-4	8e-4	0.8576	-0.0163	0.0066	0.01418	-1e-4	0.0185	0.9948	0.0019	0.0079	0.8066	0.0375	0.0547	0.4929	-0.0082	0.0115	0.4756	-0.0506	0.0424	0.2321	0.1262	0.0831	0.129	-0.0106	0.0093	0.2535	-0.0124	0.0066	0.06167	-0.00709183	0.00366023	0.044	-0.00935993	0.00165241	1.5e-8	-0.00668272	0.00140199	1.7e-6	-0.00639205	0.00139788	4.2e-6	-2.358e-4	0.002341	0.9198	-6.0018e-4	0.006935	0.9346	0.006793	0.00305	0.02594	2.52856e-4	0.0030825	0.91	-0.0023392	0.00142228	0.1
SR_daytime_napping	chr8:1225131:G:T	-0.00297318	0.00334311	0.37381781959056937	-0.00331964	0.00542519	0.5406074172285241	-0.00842346	0.0164741	0.6091300150367854	4.78908e-4	0.00612473	0.9376749198170599	-0.0057915	0.00437778	0.1858587448816799	-3.90722e-4	3.59373e-4	0.2769331846665553	-0.00479732	0.00455753	0.2925175989631913	0.00579088	0.00288525	0.04474350482262698	-0.0159	0.0183	0.3849	-0.0068	0.0037	0.06322	-0.0094	0.0037	0.01129	-0.0261	0.0153	0.08836	-0.0058	0.0044	0.1866	-0.009	0.0344	0.793	-0.0163	0.0093	0.07924	-0.001	9e-4	0.2772	-0.0213	0.0172	0.2176	-0.0356	0.0526	0.4989	-0.0231	0.0447	0.6057	-0.0022	0.0086	0.8	0.0407	0.0428	0.3417	-0.0012	6e-4	0.0413	-0.0069	0.0049	0.1635	-2e-4	0.0138	0.9871	-0.0093	0.0059	0.1139	-0.0562	0.0406	0.1659	-0.0085	0.0085	0.3194	0.0361	0.0315	0.2515	-0.0158	0.0603	0.7933	1e-4	0.0069	0.9912	-0.0135	0.0049	0.005935	-0.00207906	0.00269496	0.4	0.00687135	0.00121641	1.6e-8	0.00116911	0.00103203	0.28	0.00129097	0.00102899	0.23	0.001217	0.001726	0.4809	-0.0105555	0.005113	0.0398	0.0015	0.00225	0.5049	-2.31217e-4	0.00226908	0.87	-3.54704e-4	0.00104729	0.75
SR_daytime_napping	chr8:141203898:C:T	-0.00315092	0.00347267	0.364222692039808	-0.00131982	0.00563568	0.8148380485203792	-0.0088441	0.017112	0.6052711863218597	0.00166018	0.00636227	0.79413804062934	0.00205989	0.00454731	0.6505549713979546	3.24083e-4	3.73289e-4	0.38529466892445463	-0.00230975	0.00473402	0.6256162201345199	0.00113534	0.00299645	0.7047660904591994	0.0029	0.0192	0.8786	0.0029	0.0038	0.4353	-0.0037	0.0039	0.3461	-0.0325	0.0159	0.0405	0.0103	0.0046	0.02352	-0.0295	0.036	0.4119	0.0064	0.0097	0.5067	0.0022	0.001	0.01995	0.014	0.018	0.4373	0.0638	0.0549	0.2453	0.0326	0.0472	0.4888	0.0211	0.009	0.01822	-0.0015	0.0443	0.9722	9e-4	6e-4	0.1749	0.011	0.0052	0.03531	0.0018	0.0145	0.9012	0.0057	0.0062	0.3561	-0.053	0.0429	0.2174	0.0197	0.009	0.02836	-0.0013	0.0332	0.9687	0.0269	0.0626	0.6671	-0.0025	0.0073	0.7282	0.0173	0.0052	8.185e-4	-0.00267441	0.00279917	0.39	0.00720972	0.00126385	1.5e-8	0.00484191	0.0010723	6.2e-6	0.00468726	0.00106915	1.2e-5	-0.003362	0.001811	0.06345	-0.00672255	0.005367	0.2137	-0.001187	0.002358	0.6146	0.00913158	0.00235689	1.2e-4	9.382230000000001e-4	0.00108796	0.37
SR_daytime_napping	chr8:28333789:A:C	6.87649e-4	0.00335937	0.8378097304175	-0.00579824	0.00545058	0.2874266280613155	0.00856309	0.0165547	0.6049744034749654	-0.00659289	0.00615388	0.2840167804156746	0.00186842	0.00439919	0.6710409135023182	5.09296e-4	3.6113e-4	0.1584550190547373	-0.0132423	0.00457982	0.0038346876961238875	-0.00199919	0.00289903	0.4904423898338592	0.0017	0.0186	0.9288	-0.0114	0.0036	0.00171	-0.0114	0.0037	0.002227	0.0016	0.0154	0.9196	-0.005	0.0044	0.2513	-0.0325	0.0349	0.3518	-0.0031	0.0094	0.7444	-0.0013	9e-4	0.1539	-0.0216	0.0174	0.2144	-0.0494	0.0527	0.3483	0.0083	0.0447	0.8531	-0.012	0.0086	0.1635	0.0068	0.0429	0.874	-7e-4	6e-4	0.2504	0.0045	0.0049	0.3657	-0.0031	0.0137	0.8204	-0.0034	0.0059	0.5653	0.0053	0.0406	0.8962	0.0054	0.0085	0.5262	-0.0047	0.0315	0.8807	-0.0327	0.0607	0.5906	0.0035	0.0069	0.6164	0.0021	0.0049	0.6658	-0.00688858	0.00270376	0.011	-0.00755367	0.00122072	8.4e-10	-0.00514177	0.00103573	7.8e-7	-0.00487603	0.0010327	2.6e-6	-0.001311	0.001727	0.4481	9.995e-4	0.005115	0.8	-0.004509	0.002249	0.04498	0.00263365	0.00227709	0.26	-0.00104818	0.00105135	0.34
SR_daytime_napping	chr8:66469623:C:T	-0.00426589	0.00334724	0.202503717375816	-0.00495387	0.0054319599999999996	0.3617770390712049	-0.0149071	0.0164945	0.36612130357634504	0.00295318	0.00613284	0.6301370275645971	0.00190351	0.00438316	0.6640870325968496	-3.41801e-4	3.59814e-4	0.3421440564041361	-5.37198e-4	0.00456313	0.9062848079987657	-0.00279211	0.00288773	0.33359996776436773	-0.0078	0.0201	0.6975	-0.0068	0.0045	0.1298	-0.0086	0.0047	0.06805	0.0115	0.0199	0.563	-8e-4	0.0056	0.8899	0.0188	0.0411	0.6466	0.0091	0.0112	0.4152	7e-4	9e-4	0.4828	-0.0077	0.0173	0.657	-0.0923	0.0529	0.08097	-0.0659	0.1047	0.529	0.0043	0.0086	0.616	0.0404	0.0426	0.3436	3e-4	6e-4	0.6257	0.0482	0.0406	0.2356	0.0227	0.0392	0.5621	0.0089	0.034	0.7926	NA	NA	NA	-0.0416	0.0286	0.1461	0.2437	0.1086	0.02481	0.0065	0.0604	0.9143	-0.0121	0.033	0.715	0.0143	0.0118	0.2238	NA	NA	NA	0.0066823	0.0012172	2.4e-8	NA	NA	NA	NA	NA	NA	NA	NA	NA	0.00796817	0.005111	0.1208	NA	NA	NA	NA	NA	NA	0.00197619	0.00104724	0.06
SR_daytime_napping	chr9:105912111:C:T	-0.00193816	0.00398747	0.6269227067507347	-0.0015706	0.00647168	0.8082471836866812	-0.00714066	0.0196495	0.716305028598879	-0.0031417	0.00730698	0.6672260595401551	-0.00711006	0.00522079	0.17323793568256116	-3.0066e-4	4.28586e-4	0.48298094843443734	0.00358439	0.00543759	0.5097755477965134	0.00124223	0.0034412	0.7181083886363978	-0.0493	0.0218	0.02354	-0.0044	0.0043	0.3057	-0.0031	0.0044	0.4829	-0.0031	0.0182	0.8654	0.0079	0.0052	0.1274	-0.0336	0.041	0.4119	0.0087	0.011	0.4318	-3e-4	0.0011	0.7801	-0.0093	0.0203	0.6476	-0.0604	0.0628	0.3368	-0.0016	0.053	0.9754	-0.0025	0.0102	0.8039	0.0185	0.0508	0.7159	-6e-4	7e-4	0.4189	0.0037	0.0058	0.5288	-0.0197	0.0163	0.2265	0.0051	0.0069	0.463	0.0657	0.0479	0.1698	-0.0078	0.0101	0.4399	0.0133	0.0373	0.7203	-0.2024	0.0656	0.002044	0.0052	0.0082	0.528	0.0074	0.0058	0.2045	1.36733e-4	0.00321189	0.95	0.00852582	0.00145097	5.3e-9	0.00463726	0.00123111	1.8e-4	0.00454233	0.00122748	2.3e-4	-0.003052	0.002065	0.1394	0.00995033	0.006109	0.08785	4.825e-4	0.002689	0.8576	0.0024041	0.0027061	0.35	1.56467e-4	0.00124932	0.9
SR_daytime_napping	chr9:106084164:A:G	-0.00944202	0.00506993	0.06255182714513118	-0.0140477	0.00822754	0.08774856036458073	-0.0675835	0.0249858	0.006833134983941433	-0.0114384	0.00928789	0.21812226560835202	0.00726535	0.00663871	0.2737833290733301	0.00149139	5.44985e-4	0.006208261475978447	-6.38093e-4	0.00691438	0.9264715764822238	-3.8406e-4	0.004375	0.9300474364079832	0.0481	0.0269	0.07401	0.0072	0.0051	0.1559	0.0056	0.0052	0.2864	-0.0218	0.0225	0.3325	-0.0036	0.0061	0.5538	-0.0433	0.0499	0.386	0.0043	0.0133	0.7459	0.003	0.0014	0.03208	-0.01	0.026	0.701	0.0182	0.0809	0.8219	-0.0062	0.0591	0.9169	0.0149	0.0131	0.2541	-0.0856	0.0645	0.1845	0.0016	9e-4	0.08369	0.0076	0.0063	0.2339	0.0244	0.018	0.1746	0.0043	0.0075	0.5659	-0.0418	0.0522	0.4234	0.0016	0.0111	0.8836	-0.1019	0.0409	0.01264	0.138	0.0906	0.1275	0.0029	0.009	0.7468	0.0111	0.0065	0.08666	0.003943	0.00409943	0.38	0.0110652	0.00185108	1.2e-9	0.0060656	0.00157068	1.2e-4	0.00608011	0.00156605	1.1e-4	0.001356	0.002613	0.6038	9.995e-4	0.00774	0.8758	-0.00452	0.0034	0.1837	0.0057827	0.00345305	0.1	-0.00204321	0.00159441	0.2
SR_daytime_napping	chr9:117793567:G:A	3.00114e-4	0.00334807	0.9285750278195919	0.00431673	0.00543389	0.4269568640861093	-0.0222565	0.0164967	0.17728786090595502	0.00435514	0.00613445	0.47773713417141306	0.00576264	0.0043831	0.18859752972808608	-3.91732e-5	3.59818e-4	0.9133059773466343	0.0063716	0.00456511	0.16279984984836154	-0.0016825	0.00288943	0.5603688686378692	-0.02	0.0189	0.2901	-0.0076	0.0036	0.03621	-0.0086	0.0036	0.01694	-0.0094	0.0155	0.5471	1e-4	0.0044	0.9862	-0.0339	0.0352	0.3347	-0.0244	0.0092	0.007869	-0.0011	9e-4	0.2194	-0.0221	0.0176	0.2092	-0.0173	0.053	0.7439	-0.0703	0.045	0.1181	-0.0054	0.0087	0.5302	-0.0179	0.0428	0.6767	-0.001	6e-4	0.09607	-0.0029	0.005	0.5682	-0.0041	0.0139	0.7674	-0.0126	0.0059	0.03346	-0.0431	0.0412	0.2957	-0.0016	0.0086	0.8492	-0.0098	0.0319	0.7573	-0.0213	0.0613	0.7275	0.0039	0.007	0.5795	-0.01	0.005	0.04448	0.00380768	0.00270474	0.12	0.00691205	0.00122091	1.4e-8	0.00391892	0.00103594	1.5e-4	0.00391257	0.00103288	1.4e-4	0.002074	0.001734	0.2319	-0.00451016	0.005138	0.3837	-0.002665	0.002258	0.2379	0.0052071	0.00227753	0.021	-2.05616e-4	0.00105061	0.88
SR_daytime_napping	chr9:20962283:G:C	8.66015e-4	0.00341101	0.7995817996473481	0.0104604	0.00553485	0.05876922992092233	0.0126585	0.0168085	0.45139006903573836	0.00425669	0.00624894	0.4957548823876153	0.00608117	0.00446598	0.17330376587664845	1.18912e-4	3.66621e-4	0.745677433159279	0.00160436	0.00465143	0.7301565744127568	-0.00183389	0.00294388	0.5333189310898191	-0.0334	0.0186	0.07303	-0.0049	0.0036	0.173	-0.0052	0.0037	0.1601	0.0242	0.0155	0.119	-0.0066	0.0044	0.1308	-0.0399	0.0349	0.2535	-0.0153	0.0093	0.1023	-5e-4	9e-4	0.5683	-0.0084	0.0178	0.6363	0.0321	0.0538	0.5504	0.061	0.0466	0.1905	-0.0049	0.0088	0.5802	-0.0053	0.0437	0.903	-1e-4	6e-4	0.9196	-0.0063	0.0051	0.2169	-0.0129	0.0143	0.3648	-0.0112	0.0061	0.06609	-0.0389	0.0424	0.359	-0.0156	0.0089	0.07967	-0.0154	0.0327	0.6385	0.0568	0.0621	0.3605	0.0026	0.0072	0.7142	-0.006	0.0051	0.238	0.00607753	0.00275245	0.034	0.00721671	0.0012428	3.2e-9	0.0033861300000000002	0.00105445	0.0013	0.00343114	0.00105134	0.001	0.001348	0.00176	0.444	-0.00964638	0.005218	0.06574	-0.003616	0.002294	0.115	0.00150752	0.00231827	0.58	0.00135506	0.00106946	0.19
SR_daytime_napping	chr9:34081333:C:T	0.00525671	0.0056025	0.3481007828676985	-0.00576696	0.009093	0.5259373332965285	-0.00658848	0.0276097	0.8113930809615182	-0.0197094	0.0102665	0.05488580015888767	0.0018694	0.0073358	0.798852502481055	-5.73807e-4	6.02211e-4	0.3406740080142919	-0.0143339	0.00764042	0.06064709458589583	-5.91831e-4	0.00483387	0.9025552567192179	0.0274	0.0302	0.3652	-0.0041	0.0058	0.484	0.008	0.0056	0.1527	0.0062	0.025	0.8043	-0.0092	0.007	0.1895	-0.0384	0.0565	0.4971	-2e-4	0.0151	0.9899	-6e-4	0.0015	0.6931	0.0179	0.0288	0.5334	0.1382	0.0878	0.1156	0.0384	0.0713	0.5902	0.0107	0.0143	0.4538	-0.0666	0.071	0.3485	-0.0011	0.001	0.2659	-0.0015	0.0078	0.8478	0.0113	0.0218	0.6046	9e-4	0.0092	0.919	-0.0328	0.0634	0.6049	-0.0088	0.0135	0.5152	0.0143	0.0498	0.7741	-0.0702	0.0994	0.4798	-0.0066	0.0109	0.5465	-0.0067	0.0078	0.3875	-0.00571011	0.0044849	0.17	-0.0113172	0.0020241	2.5e-8	-0.00451912	0.00171741	0.01	-0.00410677	0.00171236	0.019	0.00334	0.002867	0.244	0.00399202	0.008484	0.6795	0.008514	0.003733	0.02256	0.00268851	0.00377608	0.49	-4.55083e-4	0.00174458	0.77
SR_daytime_napping	chr9:37441653:T:C	0.0047657	0.00420846	0.25746191784096345	0.0143011	0.00683066	0.03629025334051071	-0.0285291	0.0207358	0.16887135962266134	0.0222632	0.00771157	0.0038894661842177707	-0.00740086	0.00550949	0.17917689239037582	-0.00127778	4.52285e-4	0.004725633102045483	0.00657908	0.00573827	0.25157703825977773	1.18576e-4	0.00363187	0.9739545705956186	-0.0289	0.0229	0.2076	0.0017	0.0045	0.7012	0.0035	0.0046	0.4477	0.0034	0.0191	0.8608	0.0109	0.0055	0.04748	0.0349	0.043	0.418	0.0148	0.0116	0.2031	6e-4	0.0012	0.6114	0.0254	0.0214	0.2363	-0.0293	0.0665	0.6591	0.0912	0.0578	0.1146	0.0068	0.0108	0.5267	-0.074	0.053900000000000003	0.1696	-2e-4	8e-4	0.8355	0.0056	0.0064	0.3829	-0.0111	0.0177	0.5305	0.0227	0.0076	0.002773	-0.0584	0.0527	0.2675	0.0043	0.011	0.6945	-0.0014	0.0402	0.9714	-0.0143	0.0752	0.8492	0.0197	0.009	0.02752	0.0016	0.0063	0.7948	0.0124246	0.00338755	2e-4	0.00870459	0.00153004	2e-8	0.00167137	0.00129822	0.19	0.0014807	0.00129439	0.24	-0.004478	0.002163	0.03848	-0.00984834	0.006417	0.1247	-0.01087	0.002818	1.146e-4	8.74531e-4	0.00285398	0.78	0.00238068	0.00131729	0.066
SR_daytime_napping	chr9:70890076:T:C	-6.40453e-4	0.00372053	0.8633271522603339	0.00195543	0.00603691	0.7460037318214031	-0.0271641	0.0183329	0.13841718094680558	-6.5972e-4	0.00681492	0.9228812019757797	0.00668513	0.00487105	0.1699323252218598	4.59649e-4	3.99874e-4	0.250357150567734	0.0034495	0.00507332	0.4965500157476559	-0.00275656	0.00321038	0.39054042990946314	-0.0304	0.0205	0.1376	-0.0038	0.004	0.3491	0.0057	0.0042	0.1744	0.0113	0.017	0.509	-0.0068	0.0049	0.1599	-0.0127	0.0385	0.7416	-0.0141	0.0104	0.1746	2e-4	0.001	0.8533	-0.0132	0.0196	0.4999	0.0124	0.0586	0.8321	0.0028	0.0501	0.9561	-0.0048	0.0096	0.6177	0.0131	0.0476	0.783	-1e-4	7e-4	0.8719	-0.01	0.0055	0.06903	0.0045	0.0154	0.7673	0.0237	0.0065	2.99e-4	-0.0419	0.0455	0.3572	0.0032	0.0095	0.7391	-0.0204	0.0353	0.5636	-0.0518	0.0685	0.4493	-0.0015	0.0078	0.8506	-0.0102	0.0055	0.0646	0.00935156	0.00299727	0.0022	0.00820697	0.00135243	1.2e-9	0.00228513	0.00114747	0.051	0.00199289	0.0011441000000000001	0.088	0.003025	0.001924	0.1159	-0.00340579	0.005699	0.551	0.005873	0.002504	0.01901	0.00611688	0.00252298	0.012	-0.00185329	0.0011630999999999998	0.098
SR_daytime_napping	chr9:83753079:A:AT	-0.00390138	0.00342868	0.2551761025962631	0.0159535	0.00556438	0.004142857544606857	-0.035088	0.0168948	0.0378155133177532	0.0177152	0.00628225	0.004804077445994409	-0.00514833	0.00448886	0.25141720845165816	2.60811e-4	3.685e-4	0.47909208940035475	0.0146314	0.00467526	0.0017508139568821984	0.00143829	0.00295714	0.6266975545017404	-5e-4	0.021	0.9811	0.0037	0.0052	0.4808	-0.0167	0.0046	3.19e-4	-0.0139	0.0185	0.452	0.0107	0.0062	0.08329	-0.0322	0.0429	0.453	0.004	0.0118	0.7322	0.004	0.001	3.868e-5	NA	NA	NA	0.1088	0.0527	0.03901	NA	NA	NA	0.0293	0.01	0.00322	0.0793	0.0436	0.06904	0.002	6e-4	0.001208	NA	NA	NA	0.0998	0.0395	0.01147	-0.0099	0.071	0.8886	NA	NA	NA	0.0546	0.0293	0.06246	NA	NA	NA	0.0598	0.1064	0.5741	4e-4	0.0338	0.9913	0.0393	0.0121	0.001228	NA	NA	NA	-0.00812867	0.00124433	7.1e-11	NA	NA	NA	NA	NA	NA	NA	NA	NA	0.00697561	0.005262	0.202	NA	NA	NA	NA	NA	NA	-5.39559e-4	0.00107076	0.59
SR_daytime_napping, SR_daytime_sleepiness	chr18:47274144:A:T	-0.0101431	0.00340706	0.0029100469778377143	-0.00642669	0.00552873	0.24506652917347765	0.0559979	0.0167919	8.535716848507129e-4	-0.00399748	0.00623959	0.5217410405467034	-0.0139663	0.00445895	0.0017351219347189592	-8.6601e-4	3.66107e-4	0.01800777269087833	-0.00804856	0.00464542	0.08317063168812852	-0.00383308	0.00293883	0.19213478556219485	-0.0438	0.0189	0.02025	0.0052	0.0037	0.1608	0.0057	0.0036	0.1155	0.0159	0.0155	0.3053	-0.0011	0.0044	0.8098	0.0024	0.0352	0.9454	0.0259	0.0092	0.004815	0.0016	9e-4	0.08482	0.0324	0.0175	0.06451	-0.0105	0.0536	0.844	-0.0084	0.045	0.8511	0.0191	0.0088	0.02933	-0.0146	0.0436	0.7368	5e-4	6e-4	0.3796	0.0075	0.005	0.1297	-0.0094	0.0138	0.4966	0.0104	0.0059	0.07784	0.0377	0.0408	0.3562	0.0118	0.0086	0.1685	-0.0324	0.0316	0.30620000000000003	-0.0048	0.0611	0.9373	0.0094	0.007	0.1746	0.0072	0.0049	0.1441	-0.00665372	0.00274504	0.013	0.0124316	0.00123867	5.5e-24	0.00581823	0.00105065	3.5e-8	0.00545057	0.00104757	2.2e-7	0.001247	0.001774	0.482	0.00399202	0.005253	0.5059	0.007327	0.00231	0.001512	0.00662767	0.00231003	0.0035	-1.0588e-4	0.0010657	0.86
SR_daytime_napping, SR_daytime_sleepiness	chr1:201891498:A:G	-0.0112449	0.00354037	0.0014921414680481506	-0.0157744	0.00574031	0.005995977576177129	-0.0131542	0.017443	0.45077310880894556	-0.0138449	0.00647991	0.03263172256862251	0.0085641	0.00463426	0.0646026004480715	9.01907e-4	3.80331e-4	0.017721888508216214	-0.0120733	0.00482514	0.012343547709764785	-0.00243324	0.00305237	0.42535446890850725	-0.0175	0.0193	0.3651	0.0127	0.0036	4.085e-4	0.0114	0.0039	0.003755	0.0071	0.0161	0.662	0.0141	0.0045	0.00155	0.0282	0.0364	0.4371	0.0205	0.0097	0.03434	0.0016	0.001	0.1099	0.0048	0.0186	0.7967	0.1167	0.0537	0.02986	-0.0292	0.0484	0.5467	0.011	0.0091	0.2294	0.0222	0.045	0.6216	7e-4	6e-4	0.2928	0.0112	0.0054	0.03774	-0.0171	0.015	0.2525	-0.0042	0.0064	0.5068	-0.0882	0.0442	0.04606	-0.005	0.0093	0.5924	-0.0125	0.0346	0.7188	0.0821	0.0625	0.1891	0.0144	0.0076	0.05607	0.0079	0.0053	0.1393	-0.0128149	0.00283335	3.7e-6	0.0131561	0.00127975	1.4e-24	0.00665907	0.00108673	1e-9	0.00575265	0.00108369	1.2e-7	-0.006822	0.001819	1.757e-4	0.0148886	0.00538	0.004401	-0.008304	0.002368	4.537e-4	-0.0105463	0.00238863	8e-6	-0.00173307	0.00110253	0.11
SR_daytime_napping, SR_daytime_sleepiness	chr1:32840696:A:G	-0.00739071	0.00444839	0.09662733460365995	-0.0226218	0.00721296	0.0017111181581832252	-0.034732	0.0219157	0.11301263472907376	-0.0170315	0.00814249	0.03646699688942269	0.00526914	0.00582256	0.36549126326094056	1.37349e-4	4.77854e-4	0.7737844537852868	-0.00918845	0.00606238	0.12960805699825143	-0.00531006	0.00383526	0.16619425231216806	-0.0146	0.0239	0.542	0.004	0.0046	0.3858	-0.0042	0.0048	0.381	0.0064	0.0199	0.7496	0.0048	0.0056	0.3925	-0.0297	0.0447	0.5063	-0.002	0.0121	0.8707	0.0022	0.0012	0.07345	-0.0296	0.0231	0.2004	0.0146	0.0708	0.8363	0.0469	0.0571	0.4121	0.0033	0.0115	0.7719	0.0461	0.0568	0.4177	0.0013	8e-4	0.09794	0.0023	0.0063	0.7077	0.0439	0.0175	0.01206	0.0038	0.0074	0.6102	-0.078	0.0516	0.1305	0.0154	0.0109	0.1565	0.0623	0.0399	0.1182	0.0139	0.0804	0.8623	-9e-4	0.0088	0.9209	0.004	0.0063	0.5201	-0.0102614	0.00359126	0.0051	0.0107291	0.00162239	3.3e-11	0.00778398	0.00137756	2e-8	0.0070913	0.0013736	3.1e-7	0.007019	0.002296	0.002232	-0.0153167	0.006817	0.02434	0.006777	0.002989	0.02338	-0.00570866	0.00302838	0.062	0.00347476	0.0013991	0.013999999999999999
SR_daytime_napping, SR_daytime_sleepiness_adjBMI	chr6:124590419:A:G	8.06966e-4	0.00343598	0.8143192474399977	-0.00625585	0.00557601	0.26189608117324514	-0.0381242	0.0169364	0.024383722096838274	0.00223205	0.00629659	0.7229745339864425	0.00677748	0.00449966	0.13201065928286518	-7.17151e-5	3.69316e-4	0.8460322143981365	-0.00804101	0.00468563	0.08614300151772314	0.00156872	0.00296515	0.5967686495789761	-0.0091	0.0187	0.6286	-0.0042	0.0037	0.2557	0.0032	0.0037	0.3958	-0.005	0.0156	0.7463	-0.0043	0.0045	0.3379	-0.0269	0.0353	0.4468	-0.0083	0.0095	0.3821	-0	9e-4	0.9882	0.0097	0.0176	0.5819	-0.089	0.0541	0.0996	-0.0015	0.0468	0.9749	0.0055	0.0088	0.5292	0.0862	0.0432	0.04594	1e-4	6e-4	0.8674	-0.0053	0.0052	0.3106	0.0156	0.0144	0.2788	0.0013	0.0062	0.8273	0.0088	0.0429	0.8374	0.0044	0.009	0.6253	0.0695	0.0328	0.03395	-0.0387	0.0614	0.5284	-0.0084	0.0073	0.2498	-0.0032	0.0052	0.5284	-0.00981547	0.00276311	3.7e-4	-0.0107818	0.0012479	3.6e-18	-0.00544301	0.00105893	2.7e-7	-0.00587812	0.00105586	2.5e-8	-0.003764	0.001771	0.0335	0.00299551	0.005244	0.5709	-0.004913	0.002306	0.03317	-0.00545009	0.00232844	0.018	-3.27228e-4	0.00107375	0.72
SR_daytime_napping, SR_daytime_sleepiness, SR_daytime_sleepiness_adjBMI	chr15:82566658:G:A	0.00224228	0.00402272	0.5772514068066628	0.00833463	0.00652973	0.20181014758276863	0.0192262	0.0198225	0.33208709567454237	0.00375618	0.00737111	0.6103444502964452	-0.00479071	0.00526549	0.36291088964094775	-1.51987e-4	4.3226e-4	0.7251302119093626	-0.00200724	0.00548551	0.7144272314958307	-0.00674502	0.00347136	0.05201037678527018	0.0236	0.0218	0.2805	0.0023	0.0043	0.5897	0.0154	0.0042	2.148e-4	0.0171	0.0181	0.3421	-0.0096	0.0052	0.06303	0.0467	0.0409	0.2537	-0.0075	0.011	0.4963	-2e-4	0.0011	0.882	0.014	0.0206	0.4978	0.084	0.0638	0.188	-0.0898	0.0569	0.1142	-5e-4	0.0104	0.9634	-0.0374	0.0516	0.4693	4e-4	7e-4	0.6161	-0.0032	0.0064	0.6166	0.0089	0.0175	0.6118	-0.0076	0.0075	0.3099	-0.0206	0.053	0.698	0.0165	0.0109	0.131	0.015	0.04	0.708	0.0211	0.0724	0.771	0.0074	0.0089	0.4054	-0.0049	0.0063	0.4361	0.00326548	0.00316836	0.23	-0.00925014	0.00142955	4.4e-11	-0.00744406	0.00121254	6.1e-10	-0.00735166	0.00120897	9e-10	-0.002035	0.002034	0.3171	0.0119286	0.006015	0.05661	-0.003886	0.002649	0.1424	0.0109082	0.00266641	3.9e-5	-0.00121635	0.00123317	0.32
SR_daytime_napping, SR_daytime_sleepiness, SR_daytime_sleepiness_adjBMI	chr15:82569149:A:G	0.00232511	0.00404238	0.5651672660734204	0.00774801	0.00656137	0.2376610436904754	0.0256986	0.019919	0.19699717577567102	0.00305316	0.00740693	0.6801911860117127	-0.00395526	0.00529112	0.454745070554165	-1.26586e-4	4.34364e-4	0.7707242077554046	-0.00175816	0.00551221	0.7497578128153923	-0.00707194	0.00348806	0.04261377416793009	-0.0313	0.022	0.1545	-0.0014	0.0044	0.7582	-0.0128	0.0042	0.002409	-0.017	0.0182	0.3487	0.0065	0.0053	0.2173	-0.0402	0.0413	0.3307	0.0064	0.0112	0.5653	2e-4	0.0011	0.8879	-0.0112	0.0206	0.5872	-0.0919	0.0642	0.1525	0.0555	0.0599	0.3537	0.0021	0.0104	0.8426	0.0472	0.0518	0.3623	-5e-4	7e-4	0.5252	0.0038	0.0067	0.5751	-0.0112	0.0184	0.5449	0.0125	0.008	0.1179	0.053	0.0565	0.348	-0.0149	0.0115	0.1957	-0.007	0.0421	0.8674	-0.0043	0.0725	0.9527	-0.0037	0.0095	0.6986	0.0051	0.0066	0.4347	0.00382358	0.00318988	0.17	-0.00899787	0.00143937	1.9e-10	-0.00765559	0.00122087	2.6e-10	-0.00759808	0.00121728	3.2e-10	-0.001498	0.002042	0.4631	0.0119286	0.006039	0.04961	-0.004027	0.002659	0.1299	0.0116022	0.00268463	1.4e-5	-7.75521e-4	0.00124304	0.53
SR_daytime_napping, SR_daytime_sleepiness, SR_daytime_sleepiness_adjBMI	chr17:46784981:G:A	-0.00471538	0.00574944	0.412133578479838	-0.0147169	0.00933463	0.11488888113290473	0.0727029	0.0283494	0.01033141959220435	-0.012401	0.0105384	0.2392979620408188	-0.00788933	0.00752622	0.2945255665006959	8.22097e-4	6.17883e-4	0.1833517249061855	-0.0119495	0.00784151	0.12753987881606638	-0.00639676	0.00495934	0.197105162819194	-0.0112	0.0237	0.6375	0.0088	0.0048	0.06633	0.0213	0.0044	1.433e-6	0.011	0.0191	0.5652	7e-4	0.0056	0.9064	0.0569	0.0426	0.1818	-0.0047	0.0117	0.6858	7e-4	0.0016	0.648	0.0203	0.0214	0.3421	0.0282	0.0906	0.7556	-0.0308	0.0637	0.6289	0.0206	0.0135	0.1268	-0.01	0.0739	0.8923	-5e-4	0.001	0.6078	0.0032	0.0072	0.6565	-0.0078	0.0206	0.7041	-4e-4	0.0086	0.9671	0.0588	0.0598	0.3256	0.0095	0.0127	0.4547	0.095	0.0443	0.03198	-0.1633	0.0838	0.05138	0.0115	0.0103	0.2637	6e-4	0.0074	0.9384	-0.0098914	0.00329302	0.0031	0.0193023	0.00148623	5.6e-38	0.00729606	0.00126101	7.8e-9	0.00740021	0.00125728	4.5e-9	0.01084	0.002116	3.024e-7	-0.00843548	0.006274	0.1787	0.006541	0.002754	0.01757	0.0137027	0.00277276	8.1e-7	-0.00630314	0.00127831	8.9e-7
SR_daytime_napping, SR_daytime_sleepiness, SR_daytime_sleepiness_adjBMI	chr1:201916106:C:T	-0.0117208	0.0034883	7.793633876954065e-4	-0.0171006	0.00565532	0.002496088618398066	0.0105122	0.0171863	0.54076428410007	0.00143077	0.00638469	0.822684850548412	0.0111375	0.00456606	0.014720413174249217	0.00105319	3.74734e-4	0.004946294836210513	-0.00351262	0.00475413	0.4599948823638032	-0.0033474	0.00300764	0.26572229823293464	0.0303	0.0195	0.1198	-0.0141	0.0037	1.277e-4	-0.0154	0.004	1.021e-4	-0.0153	0.0161	0.3411	-0.0119	0.0046	0.009651	-0.0287	0.0366	0.4318	-0.0103	0.0097	0.289	-0.0014	0.001	0.1396	-0.0085	0.0182	0.6389	-0.0463	0.055	0.4	-0.0216	0.0459	0.6372	-0.0114	0.009	0.206	-0.0262	0.0446	0.5572	-6e-4	6e-4	0.3382	-0.0025	0.0051	0.6264	0.0161	0.0141	0.2541	0.0065	0.006	0.2757	0.0238	0.0416	0.5676	0.0088	0.0087	0.3133	0.0328	0.0322	0.3088	-0.0324	0.0632	0.608	-0.0049	0.0071	0.4917	-0.0024	0.0051	0.6407	-0.0105052	0.00280432	1.2e-4	0.00840164	0.00126683	3.6e-11	0.00680998	0.00107584	2.2e-10	0.0063061	0.00107274	3.8e-9	0.006127	0.001797	6.509e-4	-0.0261387	0.005332	9.416e-7	0.007607	0.002341	0.001156	-0.0113759	0.00236465	1.3e-6	-6.605439999999999e-4	0.00109187	0.55
SR_daytime_napping, SR_daytime_sleepiness, SR_daytime_sleepiness_adjBMI	chr1:62167909:A:G	-9.30087e-4	0.00334886	0.781217565970121	0.00911435	0.00543052	0.09327816630818223	0.00449964	0.0164982	0.7850566558956686	0.016469	0.00613011	0.007218716730370977	-0.00507577	0.00438319	0.24686129334565976	-3.10023e-5	3.59726e-4	0.931320794551348	0.00653748	0.00456373	0.15200434419370554	0.00102703	0.00288712	0.7220445595158872	0.001	0.0185	0.9547	-0.0015	0.0035	0.6597	0.012	0.0037	0.001074	0.0018	0.0153	0.9063	-0.0099	0.0044	0.02399	-0.04	0.0347	0.249	-0.0133	0.009	0.1416	-6e-4	9e-4	0.5265	-0.0228	0.0173	0.187	0.0601	0.0529	0.2557	-0.0219	0.0453	0.6284	-0.0079	0.0086	0.3596	-0.0081	0.0427	0.8502	-5e-4	6e-4	0.4353	-0.0019	0.005	0.6976	0.0215	0.0139	0.1221	-0.0123	0.0059	0.039	-0.0461	0.0411	0.2625	-0.0105	0.0087	0.226	-0.0265	0.0318	0.4049	-0.0428	0.0603	0.4777	1e-4	0.007	0.9879	-0.003	0.005	0.5413	0.00619159	0.00269426	0.024	0.0106597	0.00121686	2.1e-18	0.00726589	0.00103333	2.1e-12	0.0066695	0.00103037	9.6e-11	-0.001353	0.001738	0.4364	-0.0111621	0.005148	0.03001	-0.005395	0.002265	0.01723	0.00396233	0.00227119	0.083	0.00467876	0.00104793	6.5000000000000004e-6
SR_daytime_napping, SR_daytime_sleepiness, SR_daytime_sleepiness_adjBMI	chr2:235884157:A:G	-0.0108074	0.00340851	0.0015206875837851309	0.0134627	0.0055366	0.015032804169571737	-0.0277822	0.0168117	0.09842150461292683	0.0161999	0.00624908	0.009531691990506746	-0.00536323	0.00446601	0.22978993378783127	-8.71381e-5	3.66695e-4	0.8121674876378498	0.0125868	0.00465007	0.006793444003768807	-0.00172145	0.00294151	0.5583956160585041	0.0136	0.0187	0.467	-0.0021	0.0037	0.5779	0.0134	0.0034	9.753e-5	-0.0013	0.0155	0.9321	-0.0057	0.0044	0.1963	-0.0093	0.0349	0.7892	-0.0092	0.0094	0.3289	-0.0014	9e-4	0.1413	-0.0158	0.0177	0.3737	-0.1221	0.0524	0.01981	0.0368	0.0468	0.4318	-0.0104	0.0088	0.2343	0.0592	0.0434	0.1724	-4e-4	6e-4	0.5411	-0.0044	0.0052	0.4005	-0.0182	0.0144	0.2059	-0.0122	0.0062	0.0479	0.0675	0.0427	0.1138	-0.0119	0.0089	0.184	-0.0265	0.033	0.4215	-0.0199	0.0618	0.7471	-0.0072	0.0073	0.323	-0.0066	0.0051	0.2028	-0.00175826	0.0027414	0.51	0.0102383	0.00123806	2.2e-16	0.00774142	0.00105125	2.1e-13	0.00734809	0.00104819	2.9e-12	-0.001745	0.001758	0.321	0.0129162	0.005204	0.01063	0.002101	0.00229	0.3588	0.00203742	0.00231042	0.38	3.08754e-4	0.00106623	0.72
SR_daytime_napping, SR_daytime_sleepiness, SR_daytime_sleepiness_adjBMI	chr2:235891519:A:T	-0.0106715	0.00340287	0.001712537144481396	0.0141147	0.00552741	0.010662032450725261	-0.0254058	0.0167834	0.13008942676858254	0.0166692	0.0062387	0.007542060294120291	-0.00587429	0.0044585	0.18765450718998386	-2.24305e-4	3.66078e-4	0.5400587414395367	0.0127606	0.00464224	0.005981360797812744	-0.00206595	0.0029366	0.48173144966551124	0.0132	0.0188	0.4844	-0.0024	0.0037	0.5251	0.0129	0.0036	4.181e-4	-0.0015	0.0156	0.9236	-0.0063	0.0045	0.1606	-0.0074	0.0353	0.8342	-0.0097	0.0095	0.3056	-0.0013	9e-4	0.1659	-0.0167	0.0177	0.3457	-0.1234	0.0523	0.01832	0.0362	0.0468	0.4392	-0.0099	0.0088	0.2607	0.0537	0.0434	0.21560000000000001	-3e-4	6e-4	0.604	-0.0044	0.0052	0.401	-0.0184	0.0144	0.2009	-0.0126	0.0062	0.04084	0.0688	0.0427	0.1071	-0.0121	0.0089	0.1746	-0.0232	0.033	0.4829	-0.0081	0.0619	0.8962	-0.0073	0.0073	0.3168	-0.0064	0.0051	0.2165	-0.00158775	0.00273584	0.54	0.0102781	0.00123558	1.4e-16	0.00766032	0.00104914	3.3e-13	0.00728121	0.00104608	4e-12	-0.002115	0.001751	0.2272	0.0139029	0.005183	0.006335	0.001911	0.002281	0.4023	0.00162507	0.00230581	0.48	4.2014900000000003e-4	0.00106402	0.64
SR_daytime_napping, SR_daytime_sleepiness, SR_daytime_sleepiness_adjBMI	chr3:82774410:A:C	-0.00424079	0.00349359	0.224794664995634	0.00234075	0.00566584	0.6795086663038633	0.0043904	0.0172222	0.7987794806118769	0.00806807	0.00639632	0.2071786505584597	-0.00150266	0.00457381	0.7425060556922	-2.13199e-4	3.75381e-4	0.570067129527333	6.23607e-4	0.00476282	0.8958289640558017	-3.21511e-4	0.00301269	0.9150118110234401	-0.0209	0.019	0.2708	-0.0031	0.0037	0.4037	-0.0119	0.0039	0.002095	-0.0125	0.0158	0.4318	0.0064	0.0045	0.1562	-0.0486	0.0357	0.1734	-0.0072	0.0096	0.4531	-3e-4	0.001	0.7563	-0.006	0.0181	0.7388	0.0598	0.0549	0.2763	0.009	0.0474	0.8499	-0.0125	0.009	0.1637	-0.0362	0.0446	0.4171	-1e-4	6e-4	0.9199	0.0013	0.0053	0.8093	0.0013	0.0146	0.9302	0.0095	0.0062	0.1264	-0.0137	0.0431	0.7509	0.003	0.0091	0.7385	0.0279	0.0334	0.4033	-0.0755	0.0632	0.2325	0.0125	0.0074	0.0892	0	0.0052	0.9994	0.00455368	0.00281205	0.14	-0.00688978	0.00126943	4.8e-8	-0.00598755	0.00107776	3.2e-8	-0.00592699	0.0010746	4.1e-8	-0.002374	0.001809	0.1894	0.00299551	0.005355	0.5956	-0.003242	0.002356	0.1687	0.00123292	0.002369	0.6	5.3405200000000005e-6	0.00109323	0.95
SR_daytime_napping, SR_daytime_sleepiness, SR_daytime_sleepiness_adjBMI	chr3:84511912:A:G	-0.00531701	0.00376657	0.15805782448661013	-0.00432187	0.0061099	0.47934588116753574	0.00470522	0.0185663	0.7999377644817238	0.00380614	0.00689723	0.5810600270759051	-4.88674e-4	0.00493079	0.9210535907472446	4.60529e-5	4.04678e-4	0.9093952888518381	-0.00180221	0.00513455	0.7255911884007686	6.00986e-4	0.00324854	0.853227805387358	0.0526	0.02	0.008603	-0.0025	0.0041	0.5384	0.0064	0.0042	0.1264	0.0351	0.0171	0.0404	0.0053	0.0048	0.2716	0.0563	0.0386	0.1448	-0.0013	0.0104	0.9038	0.0013	0.001	0.2124	-0.0069	0.0196	0.7265	0.0705	0.0593	0.2346	-0.0703	0.051	0.1687	-0.0013	0.0097	0.896	0.0673	0.0477	0.1582	0.0014	7e-4	0.03403	0.0017	0.0056	0.7645	-0.0013	0.0157	0.9357	-0.0044	0.0067	0.5139	0.0331	0.0465	0.4765	0.0045	0.0098	0.6447	-0.0664	0.036	0.06543	0.0895	0.0681	0.1891	-0.0155	0.0079	0.0511	0.012	0.0056	0.03206	0.00871859	0.00302208	0.0048	0.00906833	0.00136435	3.6e-11	0.00752119	0.00115841	1.1e-10	0.00771163	0.00115503	3.5e-11	-0.001868	0.001935	0.3345	0.0168571	0.005722	0.002833	0.004748	0.002518	0.05939	-0.00622807	0.00254603	0.015	0.00196396	0.00117577	0.091
SR_daytime_napping, SR_daytime_sleepiness, SR_daytime_sleepiness_adjBMI	chr3:84579997:T:G	-0.00539581	0.00377258	0.15263917146896436	-0.00463649	0.00611966	0.4486679010408478	0.00539573	0.018596	0.7716973342030861	0.00378004	0.00690822	0.5842557564178761	-1.66124e-5	0.00493867	0.9973161228383349	8.52221e-5	4.05325e-4	0.8334677499937743	-0.002189	0.00514276	0.6703660318148114	5.80785e-4	0.00325377	0.8583335731528353	0.0529	0.0203	0.009106	-0.0022	0.004	0.5814	0.0064	0.0042	0.1237	0.0341	0.0172	0.04715	0.0053	0.0048	0.2745	0.0577	0.0388	0.1365	-0.0024	0.0104	0.8199	0.0013	0.001	0.1936	-0.009	0.0196	0.6485	0.0756	0.0594	0.2028	-0.068	0.0511	0.1835	-0.0016	0.0097	0.8731	0.0704	0.0477	0.1401	0.0015	7e-4	0.02897	0.0016	0.0056	0.7751	-6e-4	0.0157	0.97	-0.0043	0.0067	0.5259	0.0333	0.0465	0.4742	0.0046	0.0098	0.6365	-0.0648	0.0361	0.07247	0.0917	0.0682	0.1789	-0.0157	0.0079	0.04779	0.0122	0.0056	0.02955	0.00915576	0.00302703	0.003	0.00915464	0.00136657	2.5e-11	0.00740118	0.0011603	2.4e-10	0.00758573	0.00115691	8e-11	-0.001674	0.001942	0.3888	0.0158733	0.005744	0.007135	0.004976	0.002527	0.04894	-0.00615114	0.0025502	0.016	0.0020392	0.00117771	0.08
SR_daytime_napping, SR_daytime_sleepiness, SR_daytime_sleepiness_adjBMI	chr3:84616242:C:T	-0.0048628	0.00374158	0.19371622622931453	-0.0054968	0.00606965	0.36513629121250807	-0.00350765	0.0184436	0.8491663969188298	0.00335875	0.00685165	0.6239847847910911	0.00120465	0.0048982	0.8057299366076801	1.70076e-4	4.02004e-4	0.6722425531946327	-0.00312657	0.00510061	0.5398908908159903	5.38428e-4	0.00322717	0.8674944400713381	-0.0436	0.0204	0.03248	0.0034	0.0041	0.4012	-0.0062	0.0041	0.1341	-0.0363	0.0171	0.03413	-0.0035	0.0049	0.4809	-0.0649	0.0386	0.09266	0.0066	0.0104	0.5235	-0.0011	0.001	0.2848	0.0078	0.0195	0.6888	-0.0778	0.0589	0.1863	0.0738	0.051	0.148	0.0019	0.0096	0.8404	-0.0634	0.0473	0.1799	-0.0013	7e-4	0.05617	-0.0014	0.0056	0.8105	2e-4	0.0157	0.9921	0.0048	0.0067	0.4755	-0.0289	0.0464	0.5344	-0.0075	0.0097	0.4434	0.0695	0.036	0.05322	-0.0885	0.0677	0.1914	0.0166	0.0079	0.03561	-0.0114	0.0056	0.04061	0.00913867	0.00300302	0.003	0.00912653	0.00135575	1.9e-11	0.00723315	0.00115111	4.1e-10	0.00739098	0.00114774	1.6e-10	-0.00185	0.001927	0.3371	0.0129162	0.005701	0.02326	0.005179	0.002507	0.03886	-0.00638418	0.00252998	0.012	0.00214837	0.00116836	0.06
SR_daytime_napping, SR_daytime_sleepiness, SR_daytime_sleepiness_adjBMI	chr6:55082803:G:A	-0.0040062	0.00413117	0.3321712187951964	0.0167929	0.00670238	0.01222756555895353	-0.0753167	0.0203634	2.167604280655094e-4	0.00168199	0.00756926	0.824148362376656	0.0148159	0.00541024	0.00617220013901838	0.00210004	4.44053e-4	2.2535645380458404e-6	0.0127855	0.00563384	0.023243418403925267	-0.00777016	0.00356435	0.029260382564223992	6e-4	0.0224	0.9795	-0.003	0.0044	0.4997	3e-4	0.0045	0.9508	0.0023	0.0185	0.8996	-0.0017	0.0052	0.7416	-0.0186	0.0418	0.6562	0.0056	0.0113	0.6167	8e-4	0.0011	0.5061	0.0046	0.0211	0.8281	0.0596	0.0652	0.3604	0.0371	0.053900000000000003	0.4914	4e-4	0.0106	0.9733	-0.0987	0.0529	0.06191	4e-4	8e-4	0.5559	0.0058	0.0059	0.3257	-0.0175	0.0165	0.2909	-0.0034	0.007	0.6258	-0.0505	0.0487	0.2992	-0.0082	0.0103	0.4214	0.043	0.0376	0.2527	0.069	0.0737	0.3488	0.0032	0.0083	0.6965	0.0034	0.0059	0.5608	0.00851002	0.00333565	0.009	0.00872683	0.00150633	4.4e-9	0.00744075	0.0012782	5.4e-9	0.00719576	0.00127446	1.6e-8	-0.006968	0.00213	0.001071	-0.0190809	0.006326	0.002499	-0.005734	0.002775	0.0388	-0.00524245	0.0028105	0.057	-0.00231552	0.00129713	0.063
SR_daytime_napping, SR_daytime_sleepiness, SR_daytime_sleepiness_adjBMI	chr8:105075634:G:A	0.00367144	0.00335533	0.27386214159134836	-0.00608297	0.00544471	0.2638973322865856	0.00446469	0.0165355	0.7871563440930988	0.00791189	0.00614658	0.19802362208261703	0.0129285	0.00439405	0.0032579918982484327	6.82614e-4	3.60708e-4	0.058433244347017986	-0.00641334	0.00457446	0.1609188795524942	-9.46588e-5	0.00289528	0.97391846519113	-0.0125	0.0183	0.4949	0.0023	0.0036	0.5191	-0.0044	0.0037	0.2378	-0.0167	0.0152	0.2725	0.0048	0.0044	0.2762	0.0019	0.0345	0.9559	0.0162	0.0093	0.08161	0.0017	9e-4	0.06797	-0.008	0.0174	0.6448	-0.0112	0.053	0.8328	0.0602	0.0457	0.1873	-0.0021	0.0086	0.8049	0.0437	0.0427	0.3069	9e-4	6e-4	0.147	0.0065	0.0051	0.1954	0.0042	0.014	0.7629	7e-4	0.006	0.9108	-0.0303	0.0416	0.4671	0.0018	0.0087	0.8363	-0.0255	0.0322	0.4279	-0.0182	0.0608	0.7651	0.0069	0.0071	0.3333	0.0054	0.005	0.2838	-0.00578231	0.00270419	0.032	0.00742751	0.00122044	9.8e-10	0.00676457	0.00103539	7.9e-11	0.00657609	0.00103235	2.1e-10	-0.00204	0.001733	0.2392	-8.0032e-4	0.005135	0.876	-0.002584	0.002259	0.2527	-0.00286776	0.00227631	0.23	0.00254134	0.00105071	0.01
SR_daytime_napping, SR_daytime_sleepiness, SR_daytime_sleepiness_adjBMI	chr8:105096075:T:A	0.00518075	0.00335212	0.12222132849223442	-0.00563947	0.00543969	0.2998630817452241	0.0070952	0.0165194	0.6675549183391833	0.00619452	0.00614092	0.3131049978679394	0.0143155	0.00438974	0.0011096857267741242	7.78349e-4	3.60355e-4	0.030776554639162877	-0.00639319	0.00456999	0.16182737891248408	-3.12176e-4	0.00289235	0.9140498884776583	-0.002	0.0183	0.9125	0.0019	0.0036	0.598	-0.0036	0.0038	0.3338	-0.0217	0.0153	0.1554	0.0034	0.0044	0.4427	0.0128	0.0345	0.7102	0.0132	0.0093	0.1555	0.0016	9e-4	0.08377	-0.0141	0.0174	0.4176	-0.0101	0.0529	0.8488	0.0485	0.0458	0.2901	-0.0054	0.0086	0.5318	0.0375	0.0427	0.3805	9e-4	6e-4	0.1516	0.0067	0.0051	0.188	0.0026	0.0141	0.8548	5e-4	0.006	0.9287	-0.0317	0.0417	0.4472	0.0028	0.0087	0.7517	-0.0262	0.0323	0.4177	-0.0293	0.0609	0.6305	0.0051	0.0071	0.4737	0.0063	0.005	0.2121	-0.00541099	0.00270279	0.046	0.00753009	0.00121983	5.8e-10	0.00660208	0.00103488	2.1e-10	0.0064222	0.00103184	5.1e-10	-0.001743	0.001729	0.3135	-0.00270365	0.005121	0.5946	-0.002484	0.002253	0.2702	-0.00306926	0.00227531	0.2	0.00266671	0.00105005	0.0071
SR_daytime_napping, SR_daytime_sleepiness, SR_daytime_sleepiness_adjBMI	chr9:79112102:T:C	-7.8601e-4	0.00411472	0.8485069423554755	0.0104561	0.00667803	0.11740889481462746	0.0261097	0.0202729	0.19777664252782826	0.00780636	0.00753857	0.30042495168485367	-0.0140463	0.00538637	0.009114020476953763	-3.33669e-4	4.42178e-4	0.45048672742857493	0.00290134	0.00561004	0.6050384851006155	0.00237209	0.00355151	0.5041908965729098	-0.024	0.0226	0.2881	-0.0136	0.0046	0.002814	-0.0135	0.0043	0.001851	-0.0268	0.0189	0.1557	-0.0105	0.0055	0.05693	-0.0321	0.0426	0.4515	-0.0181	0.0115	0.1169	-0.0018	0.0011	0.1183	0.0271	0.0218	0.2123	6e-4	0.0651	0.9932	0.0585	0.0609	0.3361	-0.0045	0.0107	0.6725	0.0165	0.0525	0.754	-9e-4	7e-4	0.2351	-0.0129	0.0068	0.05651	-0.0315	0.0186	0.09031	-0.0084	0.008	0.2943	-0.0594	0.0562	0.2905	-0.0152	0.0116	0.1892	-0.0376	0.0429	0.3812	-0.0747	0.0754	0.3222	-0.0078	0.0095	0.4101	-0.0155	0.0066	0.01926	-8.21452e-4	0.00332021	0.92	-0.0150717	0.00149894	1.7e-23	-0.00978579	0.00127174	1.8e-14	-0.0101903	0.00126801	1.1e-15	4.736e-4	0.002121	0.8233	0.0168571	0.00627	0.007557	4.739e-4	0.00276	0.8637	0.00687562	0.00279664	0.012	-9.37065e-4	0.00128951	0.5
SR_daytime_napping, SR_daytime_sleepiness, SR_daytime_sleepiness_adjBMI	chr9:79130007:T:C	-8.23635e-4	0.00407943	0.83999499812776	0.010208	0.0066209	0.12312493096475265	0.0257276	0.020099	0.20053122184710478	0.00665724	0.00747458	0.3731161091936198	-0.00974207	0.00534022	0.06810829367676384	-5.74925e-5	4.38389e-4	0.8956606617181893	-0.001146	0.00556197	0.8367582442814501	2.92923e-4	0.00352082	0.9336947137678305	-0.0138	0.0231	0.5511	-0.0106	0.0046	0.0213	-0.0123	0.0044	0.005102	-0.0324	0.019	0.08879	-0.0093	0.0056	0.09649	-0.0258	0.0435	0.5536	-0.0218	0.0117	0.063	-0.0015	0.0011	0.1765	0.032	0.0215	0.1364	-0.0087	0.0645	0.8926	0.0585	0.0594	0.3252	-0.0021	0.0106	0.845	0.0373	0.0521	0.474	-8e-4	7e-4	0.2739	-0.0097	0.0066	0.1405	-0.0301	0.0182	0.09703	-0.0074	0.0078	0.3448	-0.0592	0.0545	0.2778	-0.0133	0.0113	0.2412	-0.0488	0.0418	0.243	-0.0898	0.0745	0.2282	-4e-4	0.0093	0.9627	-0.0144	0.0065	0.02578	-0.00184026	0.00328876	0.67	-0.0143351	0.0014844	1e-21	-0.00973113	0.00125942	1.4e-14	-0.0100914	0.00125572	1.2e-15	9.705e-4	0.002114	0.6462	0.0168571	0.006251	0.007742	0.001366	0.002751	0.6194	0.00717374	0.00276956	0.0088	-0.00139312	0.00127675	0.3
SR_daytime_napping, SR_daytime_sleepiness, SR_daytime_sleepiness_adjBMI, SR_gettingup_ease_awakening_cont_Jansen, SR_sleepduration, SR_snoring_campos	chr17:45938080:A:G	-0.00999385	0.00624534	0.10955217392258186	-0.00919825	0.0101389	0.3642906293281211	0.0877396	0.0307945	0.004382985157846445	1.64524e-4	0.0114467	0.9885323356790157	-0.027271	0.00817508	8.503153126308669e-4	-4.21992e-4	6.71153e-4	0.5295085779522771	-0.00514681	0.00851755	0.5456711588588501	7.61342e-6	0.00538812	0.9988725880569342	0.0127	0.0241	0.5968	-0.0029	0.0051	0.5606	-0.0188	0.0045	3.395e-5	0.0054	0.019	0.7777	0.0071	0.0057	0.2147	-0.0492	0.0427	0.2487	0.0142	0.0119	0.2326	5e-4	0.0017	0.7569	-0.0154	0.0208	0.46	0.0806	0.098	0.4107	0.0637	0.0741	0.39	-0.016	0.014	0.2554	-0.0359	0.0795	0.6513	0.0011	0.0011	0.3337	0.0114	0.009	0.2053	6e-4	0.0252	0.9825	0.0224	0.0106	0.03473	-0.1051	0.0756	0.1648	0.021	0.0157	0.1815	0.0836	0.0543	0.1239	0.1728	0.0834	0.03825	-0.0051	0.0128	0.6874	0.0126	0.009	0.1614	-0.0123874	0.00322702	1.8e-4	0.0206728	0.00145718	2.5e-45	0.00781185	0.00123637	2.9e-10	0.00802589	0.00123272	8.9e-11	0.01219	0.002064	3.524e-9	-0.0138961	0.006123	0.02319	0.007953	0.002685	0.003055	0.0157861	0.0027182	5.5e-9	-0.0074462800000000004	0.00125291	3.3e-9
SR_daytime_napping, SR_daytime_sleepiness, SR_daytime_sleepiness_adjBMI, SR_gettingup_ease_awakening_cont_Jansen, SR_sleepduration, SR_snoring_campos	chr17:46696417:A:G	0.00617893	0.00600251	0.30329622160291825	0.0153451	0.00974556	0.11535594996847127	-0.04719	0.0295986	0.11086130842851522	0.00649789	0.0110016	0.5547662087687287	0.014892	0.00785783	0.05806841874941141	-2.41431e-4	6.45107e-4	0.7082180643343521	0.0142848	0.00818701	0.08101771680852621	0.00569498	0.00517752	0.271356981730056	-0.0213	0.0269	0.4295	0.0085	0.0063	0.1806	0.0215	0.0054	7.852e-5	0.0256	0.0293	0.3812	-0.0025	0.0076	0.7373	0.0421	0.055	0.4441	0.0074	0.0152	0.6264	0.001	0.0017	0.5538	NA	NA	NA	-0.0852	0.0943	0.3661	NA	NA	NA	0.0177	0.0175	0.3091	0.0779	0.0767	0.3101	-6e-4	0.0011	0.6009	NA	NA	NA	0.0216	0.0706	0.7597	-0.0564	0.1253	0.6526	NA	NA	NA	-0.0014	0.0513	0.9788	NA	NA	NA	-0.0505	0.1865	0.7865	0.0074	0.0589	0.9001	-0.003	0.0213	0.8899	0.0117367	0.00326767	3.6e-4	-0.0206664	0.00147528	4.2e-44	-0.00690254	0.00125178	3.7e-8	-0.0070387	0.00124808	1.9e-8	0.01166	0.002089	2.343e-8	-0.0111621	0.006196	0.07059	0.007304	0.002718	0.007216	-0.0156336	0.00275191	1.2e-8	0.00722837	0.00126833	1.5e-8
SR_daytime_napping, SR_daytime_sleepiness, SR_daytime_sleepiness_adjBMI, SR_gettingup_ease_awakening_cont_Jansen, SR_snoring_campos	chr17:45492404:C:T	-0.00830929	0.00574041	0.14775459641932798	-0.00920667	0.00931934	0.32319676120108703	0.0746005	0.028304	0.008396919699337492	0.00191009	0.0105215	0.8559429121531552	-0.0141674	0.00751449	0.05938407554097974	-0.00103277	6.1692e-4	0.0941174170654953	-0.00770534	0.00782929	0.3250319100581264	0.00464592	0.0049535	0.34829240165844605	-0.0269	0.0257	0.2945	0.0056	0.0055	0.3126	0.0183	0.005	2.416e-4	-0.0045	0.0205	0.8249	-0.0066	0.0063	0.2933	0.035	0.0463	0.4503	-0.0246	0.0129	0.05576	-0.001	0.0016	0.5144	0.0068	0.0224	0.7608	-0.0571	0.0896	0.5237	0.0075	0.0875	0.9316	-0.0041	0.0136	0.7614	-0.0027	0.0741	0.9713	-6e-4	0.001	0.546	0.0055	0.0111	0.6215	-0.0066	0.03	0.8247	-0.0117	0.0131	0.3737	0.0566	0.095	0.5515	-0.0018	0.019	0.925	-0.0593	0.066	0.3691	-0.2018	0.0848	0.01726	0.0104	0.0156	0.5073	0.0119	0.0105	0.2604	-0.0147475	0.00349104	3.6e-5	0.0199711	0.00157666	1.4e-36	0.00791227	0.00133774	3.7e-9	0.00804992	0.00133377	1.9e-9	0.01278	0.002235	1.061e-8	-0.00712532	0.006626	0.2827	0.009157	0.002908	0.001638	0.0145073	0.00294103	6.6e-7	-0.00746322	0.0013557	3.4e-8
SR_daytime_napping, SR_daytime_sleepiness, SR_daytime_sleepiness_adjBMI, SR_sleepduration	chr12:117500575:T:C	0.00470101	0.00338822	0.16530233945369258	0.00253515	0.00550405	0.6450865693316977	-0.0561722	0.0167001	7.693607032251194e-4	2.01967e-4	0.00621567	0.974078819295695	0.00628378	0.00443802	0.15680611682370535	7.24757e-4	3.64256e-4	0.046625124018363544	-0.00129183	0.00462082	0.7798103588963355	0.00388904	0.00292465	0.18360267315391893	0.0201	0.0184	0.2737	-0.0033	0.0037	0.3633	-0.0131	0.0037	4.486e-4	-0.0331	0.0154	0.03148	0.0096	0.0043	0.02616	-0.0199	0.0346	0.5649	0.0049	0.0093	0.6006	-5e-4	9e-4	0.5961	0.005	0.0178	0.7777	0.0419	0.0535	0.434	0.0542	0.0455	0.2336	-0.0143	0.0088	0.1029	0.0109	0.0435	0.8029	-3e-4	6e-4	0.5907	0.0079	0.005	0.1132	0.0116	0.0139	0.4033	0.0125	0.0059	0.0354	0.0268	0.0411	0.5148	0.0024	0.0086	0.7782	0.0059	0.0319	0.8523	0.1129	0.0619	0.06828	0.0179	0.007	0.01081	-0.0028	0.005	0.5767	-0.00322603	0.00273654	0.19	-0.0181998	0.0012349	1.9e-49	-0.0113546	0.00104777	2.5e-27	-0.0113557	0.00104469	1.8e-27	0.002587	0.00175	0.1393	0	0.005183	0.9586	0.003005	0.002279	0.1872	-0.0134706	0.00230394	5.3e-9	-0.00307055	0.00106324	0.0038
SR_daytime_napping, SR_daytime_sleepiness, SR_daytime_sleepiness_adjBMI, SR_sleepduration	chr12:117504271:C:T	0.00457575	0.00339899	0.17823418311217915	0.00154687	0.00552173	0.7793687713655567	-0.0591227	0.0167529	4.1696538224498896e-4	4.71639e-4	0.00623566	0.9397088132641261	0.00682408	0.00445206	0.12532739133237308	8.15998e-4	3.65408e-4	0.02554171178676576	-0.00161494	0.00463544	0.7275469090938733	0.00467415	0.00293379	0.1111132882111219	-0.0208	0.0186	0.2653	0.0028	0.0036	0.4418	0.0134	0.0038	3.763e-4	0.0342	0.0155	0.02777	-0.0099	0.0043	0.02242	0.0339	0.035	0.3325	-0.0035	0.0094	0.7123	4e-4	9e-4	0.694	-0.0032	0.0179	0.8564	-0.0498	0.0537	0.3539	-0.0565	0.0455	0.2149	0.0154	0.0088	0.08024	-0.0113	0.0437	0.7955	1e-4	6e-4	0.813	-0.0077	0.005	0.1221	-0.0125	0.014	0.3695	-0.0115	0.0059	0.05205	-0.0312	0.0412	0.4481	-0.0025	0.0087	0.772	-0.003	0.032	0.9256	-0.1091	0.0621	0.07906	-0.018	0.007	0.01033	0.0024	0.005	0.629	-0.00265729	0.00274523	0.26	-0.0182673	0.00123883	1.4e-49	-0.0109525	0.00105112	2e-25	-0.0109477	0.00104803	1.6e-25	0.002794	0.001761	0.1125	0	0.005215	0.9926	0.002314	0.002292	0.3127	-0.0137612	0.00231131	2.6e-9	-0.00339029	0.00106661	0.0015
SR_daytime_napping, SR_daytime_sleepiness, SR_daytime_sleepiness_adjBMI, SR_sleepduration	chr12:117513345:A:G	0.00590408	0.00339906	0.08239294001510217	6.07892e-4	0.00552185	0.9123391257011692	-0.0603974	0.0167533	3.12018252357406e-4	-0.00180263	0.00623596	0.7725275922436695	0.00690859	0.00445216	0.12072494049226212	8.36899e-4	3.65416e-4	0.02200594382536662	-0.0031857	0.0046355499999999996	0.49193531413407166	0.00474165	0.00293378	0.10604592874846458	0.0231	0.0186	0.2149	-0.0027	0.0036	0.4497	-0.0132	0.0038	4.236e-4	-0.0334	0.0155	0.03143	0.0095	0.0043	0.02763	-0.041	0.035	0.2413	0.0079	0.0093	0.3961	2e-4	9e-4	0.8204	0.0063	0.0178	0.7228	0.062	0.0536	0.2477	0.0461	0.0454	0.3095	-0.0107	0.0088	0.2218	0.0155	0.0437	0.7223	2e-4	6e-4	0.721	0.0062	0.005	0.2126	0.0154	0.0139	0.2674	0.0113	0.0059	0.0571	0.0253	0.0411	0.5381	0.0012	0.0086	0.8933	-0.0078	0.0319	0.8069	0.1278	0.0617	0.03821	0.0174	0.007	0.0133	-0.0038	0.005	0.4498	-0.00242351	0.00274343	0.3	-0.0180515	0.001238	1.9e-48	-0.0108348	0.00105041	5.9e-25	-0.0107627	0.00104732	9.1e-25	0.002873	0.001763	0.1032	-6.0018e-4	0.005221	0.9127	0.002069	0.002295	0.3674	-0.0143001	0.0023096	6.3e-10	-0.00343601	0.00106598	0.0013
SR_daytime_napping, SR_daytime_sleepiness, SR_daytime_sleepiness_adjBMI, SR_sleepduration	chr17:45587724:C:T	3.07344e-4	0.00421528	0.9418761501769678	0.0100197	0.00684445	0.14321516246533555	-0.0384951	0.0207814	0.06397053752830864	0.0149658	0.00772774	0.052789797978407806	0.00702507	0.00551727	0.20291633049146454	0.00131059	4.52953e-4	0.003810482750681532	0.00707561	0.0057484	0.21836649334270278	8.94399e-4	0.00363653	0.805722144546046	0.016	0.0199	0.4211	-0.0014	0.0038	0.7215	-0.0116	0.0035	9.474e-4	9e-4	0.0161	0.9563	0.0055	0.0046	0.2321	-0.0073	0.0359	0.8388	0.0079	0.0099	0.4227	-0.0026	0.0012	0.02596	-0.0366	0.0178	0.03923	0.0189	0.0667	0.7764	-0.0289	0.0478	0.5453	-0.0229	0.0103	0.02664	-0.0422	0.0536	0.4305	-0.002	8e-4	0.01014	0.013	0.0053	0.01455	-0.014	0.0151	0.3515	0.0095	0.0063	0.1341	0.0402	0.0438	0.3588	0.0122	0.0093	0.19	0.0138	0.0336	0.6806	0.0656	0.066	0.3204	0.0131	0.0075	0.08243	-4e-4	0.0054	0.9388	NA	NA	NA	-0.0115967	0.00125761	5.4e-20	0.00784884	0.00131665	2.6e-9	0.00805555	0.00131275	9.1e-10	NA	NA	NA	NA	NA	NA	NA	NA	NA	0.0184074	0.00289468	1.7e-10	0.00546689	0.00108289	3.6e-7
SR_daytime_napping, SR_daytime_sleepiness, SR_daytime_sleepiness_adjBMI, SR_sleepduration, SR_snoring_campos	chr17:46096136:A:ATTC	-0.00830515	0.00686907	0.22663814140430077	-0.0146635	0.0111535	0.18861099232623776	0.0797976	0.0338699	0.018473109306988877	-0.0155113	0.0125944	0.21809765698784775	-0.0204282	0.00899184	0.023094576355342948	-2.67377e-5	7.38206e-4	0.971107034335201	-0.0140515	0.00936852	0.13365001135791565	-0.00115378	0.00592668	0.8456469756350996	-0.039	0.0803	0.6269	-0.0203	0.0193	0.292	-0.0207	0.0337	0.5386	-0.0296	0.1292	0.8187	-0.0397	0.05	0.4272	NA	NA	NA	0.0796	0.0758	0.2939	-2e-4	0.0019	0.91	NA	NA	NA	0.0597	0.1081	0.5806	NA	NA	NA	-0.0064	0.02	0.7498	-0.0511	0.0886	0.5641	9e-4	0.0012	0.4552	NA	NA	NA	-0.0113	0.0806	0.8887	-0.0249	0.1425	0.8614	NA	NA	NA	-0.0243	0.0586	0.6781	NA	NA	NA	-0.0351	0.2147	0.8701	-0.0389	0.0672	0.5622	0.0164	0.0245	0.5035	NA	NA	NA	0.0236382	0.00179926	5e-39	0.00792429	0.00123685	1.6e-10	0.00813582	0.00123319	5e-11	NA	NA	NA	NA	NA	NA	NA	NA	NA	0.0157248	0.0027192	6.6e-9	-0.0100943	0.0015465	7.4e-11
SR_daytime_napping, SR_daytime_sleepiness, SR_daytime_sleepiness_adjBMI, SR_sleepduration, SR_snoring_campos	chr17:46257908:G:A	-0.01128	0.00634128	0.0752696679221413	-0.0130923	0.0102944	0.2034473325122294	0.086828	0.031268	0.0054880745222669145	-0.0103347	0.011623	0.3739185405958528	-0.0255063	0.00830086	0.0021210944128710932	-1.8985e-4	6.81479e-4	0.7805630698369177	-0.00864455	0.0086486	0.3175367533265117	-0.00361274	0.0054709	0.5090248680442846	-0.0117	0.0257	0.6498	0.0068	0.0054	0.2145	0.0205	0.005	3.822e-5	0.0118	0.0276	0.6697	5e-4	0.0064	0.9426	0.0341	0.0507	0.5015	-0.0014	0.0138	0.9178	-2e-4	0.0017	0.9313	NA	NA	NA	-0.0931	0.0995	0.3493	-0.0358	0.093	0.7002	0.0167	0.0184	0.3655	0.0463	0.0808	0.5663	-0.0013	0.0011	0.2459	-0.0056	0.0092	0.5397	-0.0033	0.0253	0.895	-0.0251	0.0109	0.02213	0.0987	0.076	0.1944	-0.0207	0.0158	0.1896	-0.0503	0.0594	0.3967	-0.0254	0.198	0.8981	0.0083	0.0128	0.5188	-0.0124	0.0091	0.1733	NA	NA	NA	0.0202998	0.00150862	6.1e-41	0.00767627	0.00123156	4.9e-10	0.00788886	0.00122792	1.5e-10	NA	NA	NA	NA	NA	NA	NA	NA	NA	0.0168884	0.00270763	4e-10	-0.00748743	0.00129697	8.1e-9
SR_daytime_napping, SR_daytime_sleepiness, SR_daytime_sleepiness_adjBMI, SR_sleepduration, SR_snoring_campos	chr17:46264504:A:C	-0.00879427	0.00637796	0.16793994244036434	-0.0129881	0.0103549	0.20973262862948977	0.0803544	0.0314482	0.010614511209052426	-0.0162915	0.0116911	0.16346922362286131	-0.0269247	0.00834877	0.0012597663395645974	-5.5531e-4	6.85412e-4	0.41783421502423873	-0.00816827	0.00869851	0.3477090544568134	-0.0038097	0.00550232	0.4886984932296264	0.0211	0.0264	0.4242	-0.0083	0.0062	0.18	-0.022	0.0055	5.775e-5	-0.0111	0.0287	0.6996	0.0034	0.0072	0.6416	-0.0154	0.0531	0.7717	-0.0071	0.0147	0.631	-1e-4	0.0018	0.9571	NA	NA	NA	0.0939	0.1	0.3478	NA	NA	NA	-0.0118	0.0185	0.5264	-0.0433	0.0815	0.5946	0.0013	0.0012	0.2651	NA	NA	NA	-0.0625	0.075	0.405	-0.0741	0.1334	0.5784	NA	NA	NA	0.0256	0.0544	0.6381	NA	NA	NA	0.0923	0.1989	0.6425	-0.0176	0.0626	0.7786	0.0193	0.0226	0.3932	NA	NA	NA	0.0203627	0.00154116	1.7e-39	0.00821505	0.00123336	2.9e-11	0.00839945	0.00122971	9.9e-12	NA	NA	NA	NA	NA	NA	NA	NA	NA	0.0159449	0.00271155	3.8e-9	-0.00768918	0.00132466	6.8000000000000005e-9
SR_daytime_napping, SR_daytime_sleepiness, SR_daytime_sleepiness_adjBMI, SR_sleepduration, SR_snoring_campos	chr17:46742199:C:T	-0.00680321	0.00600403	0.2571692273177232	-0.0156127	0.00974776	0.10922825612120526	0.0501012	0.0296065	0.09060037599100695	-0.00972491	0.011004	0.3768235181758698	-0.0152467	0.00785989	0.05240346449667897	3.12078e-4	6.45276e-4	0.6286443259066555	-0.0129819	0.00818915	0.11290755424386563	-0.00604372	0.00517883	0.24320864044265997	-0.0078	0.0243	0.7494	0.003	0.0051	0.563	0.0185	0.0046	6.509e-5	-0.0029	0.0194	0.8809	-0.0055	0.0058	0.3463	0.0676	0.0437	0.1218	-0.0105	0.0121	0.3887	2e-4	0.0016	0.9009	0.008	0.0216	0.7124	-0.0661	0.0943	0.4835	-0.0802	0.0735	0.2756	0.0148	0.0139	0.2865	0.0658	0.0766	0.3907	-7e-4	0.0011	0.5327	-0.0061	0.0087	0.4858	-0.0035	0.0244	0.8845	-0.0208	0.0103	0.04357	0.0921	0.0734	0.21	-0.0135	0.0152	0.3745	-0.0405	0.0532	0.4458	-0.1617	0.083	0.05133	0.014	0.0124	0.2603	-0.0099	0.0087	0.2596	-0.0117002	0.00327534	4e-4	0.0208416	0.00147872	1.3e-44	0.00703663	0.00125468	2.2e-8	0.00715366	0.00125096	1.2e-8	0.01107	0.002094	1.246e-7	-0.0110609	0.006211	0.07393	0.006775	0.002725	0.01292	0.0161034	0.00275843	4.6e-9	-0.00728308	0.00127091	1.2e-8
SR_daytime_napping, SR_daytime_sleepiness, SR_daytime_sleepiness_adjBMI, SR_sleepduration, SR_snoring_campos	chr17:46746847:T:G	-0.00674326	0.00600052	0.26110608918136297	-0.0156245	0.00974208	0.10875368963997468	0.0498852	0.0295894	0.09181211669315346	-0.00969	0.0109976	0.37826137769313695	-0.015125	0.00785533	0.05417263992342753	3.33574e-4	6.44902e-4	0.6049827615629595	-0.0126016	0.0081844	0.12363003722206105	-0.00583082	0.00517582	0.2599327491006316	0.0098	0.0246	0.6888	-0.0037	0.0051	0.4729	-0.0188	0.0046	5.003e-5	0.0051	0.0194	0.794	0.0048	0.0058	0.4131	-0.0666	0.0437	0.1274	0.011	0.0122	0.3635	-1e-4	0.0016	0.9504	-0.0098	0.0216	0.6492	0.0645	0.0943	0.4939	0.0788	0.0736	0.2842	-0.0141	0.0139	0.3101	-0.0609	0.0766	0.4262	7e-4	0.0011	0.5434	0.0061	0.0087	0.4817	0.0055	0.0244	0.821	0.0206	0.0103	0.04603	-0.0838	0.0735	0.2542	0.0149	0.0152	0.3281	0.0461	0.0532	0.3868	0.1614	0.083	0.05177	-0.0138	0.0124	0.2665	0.0101	0.0087	0.249	-0.0118582	0.00327519	3.3e-4	0.0208189	0.00147867	1.6e-44	0.00702148	0.00125464	2.3e-8	0.00713776	0.00125092	1.3e-8	0.01118	0.002094	9.234e-8	-0.0105555	0.006211	0.08938	0.00682	0.002725	0.01232	0.016208	0.00275834	3.6e-9	-0.00727612	0.00127085	1.2e-8
SR_daytime_napping, SR_daytime_sleepiness, SR_daytime_sleepiness_adjBMI, SR_snoring_campos	chr17:45681532:A:G	-0.0137063	0.00579399	0.018000725117394988	-0.0147285	0.00940557	0.11736483701579078	0.0669816	0.0285699	0.019053729702748382	0.00119713	0.0106194	0.9102445765801181	-0.0235803	0.00758463	0.001877500234847399	-5.26687e-4	6.22678e-4	0.3976408559720148	-0.00100219	0.00790237	0.8990815797592137	-1.38233e-5	0.00499976	0.9977940250816558	0.0211	0.0234	0.3668	1e-4	0.0049	0.9818	-0.0174	0.0044	8.36e-5	0.0096	0.0184	0.6025	0.0059	0.0056	0.2884	-0.0767	0.0416	0.06551	0.0173	0.0117	0.1379	1e-4	0.0016	0.9715	-0.0126	0.0201	0.5311	0.0549	0.0909	0.546	0.0043	0.07	0.9506	-0.0115	0.0132	0.3836	-0.0464	0.0738	0.5293	5e-4	0.001	0.6288	0.0124	0.0084	0.1371	0.0103	0.0234	0.6588	0.0206	0.0099	0.03742	-0.0259	0.0705	0.7133	0.0222	0.0146	0.1298	0.0422	0.0507	0.4056	0.1591	0.0797	0.04608	-0.0019	0.0119	0.8701	0.0112	0.0084	0.1834	-0.0104127	0.00314171	0.0013	0.019075	0.00141837	7.4e-41	0.00730685	0.00120345	1.4e-9	0.00755882	0.0011999	3.6e-10	0.009494	0.002013	2.391e-6	-0.0150121	0.005972	0.01206	0.006502	0.002618	0.01302	0.0143662	0.00264568	5.1e-8	-0.00843452	0.00122014	5.4000000000000004e-12
SR_daytime_napping, SR_gettingup_ease_awakening_cont_Jansen	chr1:8422018:C:T	0.0121959	0.00338904	3.1988951096913973e-4	1.10648e-4	0.00549407	0.9839320789013596	-0.0104292	0.0166954	0.5321830032131368	-0.00346887	0.00620209	0.5759529406481156	0.0120991	0.00443545	0.006375437608534974	5.21167e-4	3.64015e-4	0.15222395452507373	0.00448479	0.00461814	0.3314866174070886	7.85129e-4	0.00292101	0.7880939617072493	-0.0449	0.0185	0.015	-0.0069	0.0036	0.05777	-0.0127	0.0034	2.373e-4	0.0022	0.0154	0.886	-0.0054	0.0044	0.2204	0.0142	0.035	0.684	-0.011	0.0094	0.2395	1e-4	9e-4	0.9564	-0.0115	0.0174	0.5083	0.0354	0.0534	0.5078	0.0229	0.0467	0.6244	-0.0136	0.0087	0.1176	0.0726	0.0431	0.09214	4e-4	6e-4	0.5216	-0.0071	0.0052	0.1716	0.0228	0.0144	0.112	-7e-4	0.0061	0.9097	-0.0321	0.0428	0.453	5e-4	0.0089	0.9548	0.0273	0.0329	0.4055	-0.0606	0.0611	0.3214	-0.0183	0.0073	0.01172	6e-4	0.0051	0.9087	-0.00982091	0.00271926	1.8e-4	-0.00707984	0.00122882	4.8e-9	7.01822e-4	0.00104348	0.5	0.00103134	0.00104045	0.32	-0.009518	0.001743	4.734e-8	0.0139029	0.005159	0.00546	-0.007817	0.002271	5.776e-4	-0.00966156	0.0022939	2.3e-5	-0.00107685	0.00105883	0.33
SR_daytime_napping, SR_morningness_cont_Jansen	chr18:47220576:G:C	-0.00414672	0.00336176	0.2173902189727781	-0.00116661	0.00545488	0.8306515886300994	0.044234	0.0165671	0.007585251761565135	-0.00674562	0.00615601	0.2731756593599577	-0.00736524	0.00439928	0.09409358161442832	-4.56566e-4	3.61207e-4	0.2062291254123518	-0.00398995	0.00458325	0.38400068580916075	-6.25867e-4	0.0028999300000000002	0.8291268894566892	0.0359	0.0186	0.05419	-0.0017	0.0037	0.6469	-0.0057	0.0034	0.09274	-0.0216	0.0154	0.1592	0.0071	0.0044	0.1051	-0.0435	0.035	0.2139	-0.0095	0.0095	0.3169	4e-4	9e-4	0.6447	-0.0125	0.0175	0.4738	0.0402	0.053	0.4478	0.0425	0.0449	0.3432	-0.0117	0.0087	0.1763	-0.0148	0.0429	0.73	2e-4	6e-4	0.766	0.0032	0.0049	0.521	-0.0019	0.0138	0.8887	0.0018	0.0059	0.7621	-0.0082	0.0406	0.8391	-0.0073	0.0085	0.395	0.0335	0.0315	0.2876	0.0373	0.0611	0.5411	0.0082	0.0069	0.2347	-0.0025	0.0049	0.6109	-0.0124523	0.00271226	2.2e-6	0.0109147	0.00122385	6.4e-19	0.00401426	0.00103813	1.2e-4	0.00372201	0.00103509	3.5e-4	0.004607	0.001743	0.008222	-0.00631993	0.005164	0.2176	0.01324	0.00227	5.571e-9	0.00256031	0.00228277	0.25	2.57418e-4	0.00105329	0.83
SR_daytime_napping, SR_sleepduration	chr11:61814292:T:C	8.8278e-4	0.00357622	0.8050265430356323	0.00307945	0.00580215	0.5955976835667591	0.018305600000000002	0.0176345	0.2992443780513169	0.0205297	0.0065495	0.0017212343319989996	6.90007e-4	0.00468478	0.8829054547954909	-3.27792e-5	3.84363e-4	0.9320373147971497	0.00377738	0.00487662	0.43858219826544853	-5.41863e-4	0.00308562	0.86060090807771	0.0025	0.0196	0.9001	0.0021	0.0038	0.5765	-0.0028	0.0039	0.4695	-0.0226	0.0164	0.1691	0.0089	0.0045	0.05104	-6e-4	0.0368	0.987	0.0114	0.0098	0.2452	-0.0017	0.001	0.08314	-0.003	0.0189	0.8756	-0.1129	0.0543	0.03759	-0.024	0.0461	0.603	-0.0121	0.0093	0.1926	0.0274	0.0459	0.5505	-4e-4	7e-4	0.5829	-0.0085	0.005	0.09223	3e-4	0.0141	0.9827	-0.0241	0.006	5.871e-5	-0.0285	0.0414	0.4916	-0.0138	0.0088	0.1148	0.0048	0.0324	0.8832	-0.0493	0.0659	0.4538	0.002	0.0071	0.7777	-0.0123	0.0051	0.01524	0.00645814	0.0028939	0.019	-0.00947899	0.00130625	3.6e-13	-0.00127988	0.00110852	0.25	-0.00107659	0.00110525	0.33	-0.006583	0.001853	3.826e-4	-0.00924258	0.005493	0.0917	-0.005999	0.002413	0.01291	-0.0135751	0.00243675	2.8e-8	-0.00117477	0.00112414	0.28
SR_daytime_napping, SR_sleepduration	chr16:56086549:G:A	0.0036021	0.00333644	0.2803102637256174	-0.00128885	0.00541462	0.8118571128902546	-0.0192066	0.01644	0.24269062493932078	-2.6046e-4	0.00610862	0.9659899319591598	-0.00279655	0.0043678	0.5219993954170735	-2.09137e-4	3.5843e-4	0.5595694552538432	0.00603031	0.00454861	0.1849230296489968	-0.00282449	0.0028775	0.3263067066312608	-0.0258	0.0183	0.1586	6e-4	0.0036	0.8769	0.0048	0.0037	0.1975	-0.0222	0.0153	0.1462	-0.008	0.0043	0.06578	0.0232	0.0345	0.5014	-0.0031	0.0094	0.7414	-0	9e-4	0.9714	4e-4	0.0174	0.9836	-0.057	0.0527	0.2797	-0.006	0.0449	0.8943	0.0168	0.0086	0.05088	-0.0251	0.0426	0.5559	-9e-4	6e-4	0.1499	-0.0021	0.005	0.6647	-0.0026	0.0138	0.8515	-0.0047	0.0059	0.4258	-0.0121	0.0407	0.767	-0.0041	0.0086	0.6318	0.0271	0.0317	0.393	0.0146	0.0607	0.8099	-3e-4	0.007	0.963	-0.0057	0.0049	0.2464	0.00276888	0.00269036	0.26	0.00860387	0.00121406	1e-12	0.00275796	0.00102999	0.0083	0.00295277	0.00102697	0.0045	0.003033	0.00172	0.07782	-0.0175532	0.005093	5.649e-4	0.002127	0.00224	0.3422	0.0160009	0.00226476	1.7e-12	-2.61414e-4	0.00104503	0.87
SR_daytime_napping, SR_sleepduration	chr2:57944152:A:G	0.0107184	0.0034037	0.001638023016845667	0.00168207	0.00552879	0.7609462830407152	-0.0102983	0.0167865	0.5395528613184747	0.00164513	0.00624042	0.7920689704486857	0.00661423	0.00445933	0.13801236561237773	2.80517e-4	3.66147e-4	0.44359638674096497	-8.34308e-4	0.00464312	0.8573982643031806	-0.00101538	0.00293698	0.7295532559029905	0.0061	0.0187	0.7431	-0.0053	0.0037	0.1552	0.0071	0.0034	0.03863	0.0046	0.0156	0.7688	-0.0064	0.0043	0.1362	0.0384	0.0351	0.2735	-0.0014	0.0095	0.8786	-5e-4	9e-4	0.5628	-0.0388	0.0177	0.02841	-0.0332	0.0536	0.536	0.1041	0.046	0.02358	-0.0165	0.0088	0.06017	0.0083	0.0437	0.8496	6e-4	6e-4	0.3728	-0.0021	0.0051	0.6813	-0.0119	0.0142	0.4037	-0.0234	0.0061	1.082e-4	-0.0156	0.0419	0.7106	-0.0151	0.0088	0.0859	0.0017	0.0325	0.9594	0.0652	0.0618	0.2918	-0.0116	0.0072	0.1035	0.003	0.0051	0.5578	-0.00193507	0.00274571	0.46	-0.00735351	0.00123975	2.8e-9	2.04133e-4	0.00105265	0.78	3.83929e-5	0.00104956	0.91	0.00271	0.001759	0.1234	0.00299551	0.005209	0.596	-0.001296	0.002291	0.5714	-0.0163396	0.0023132	1.4e-12	0.00326381	0.00106787	0.0022
SR_daytime_napping, SR_sleepduration	chr5:102957676:G:C	0.00338421	0.00354632	0.33993822312328	-0.00202008	0.005757	0.725669717216284	0.0290899	0.0174909	0.09628308565913989	-0.00346459	0.00649815	0.5939187005503801	0.0067385	0.00464276	0.14666855051782762	3.55132e-4	3.81252e-4	0.3516009177497919	-3.97288e-4	0.00483577	0.9345225815163869	-0.00382432	0.00306035	0.21143408469065023	0.0119	0.0193	0.5387	-0.0159	0.0037	2.093e-5	-0.014	0.0035	5.465e-5	0.0104	0.0162	0.5236	-0.0127	0.0044	0.003916	-0.0014	0.0364	0.9685	-0.0459	0.0094	1.088e-6	-0.002	0.001	0.03699	-0.0043	0.0188	0.8172	-0.0626	0.0558	0.2617	0.0129	0.0473	0.7858	-0.0114	0.0092	0.2158	-0.008	0.0455	0.8607	-0.001	6e-4	0.1164	-0.011	0.0052	0.03448	-0.0246	0.0145	0.09061	-0.0039	0.0062	0.5282	0.0305	0.0427	0.4746	-0.022	0.009	0.01457	0.0194	0.0334	0.5607	0.0246	0.0651	0.7053	-0.0148	0.0073	0.04255	-0.0092	0.0052	0.07608	-0.00416279	0.00286099	0.17	-0.0101216	0.00129119	6.7e-15	-0.00258715	0.00109584	0.018	-0.00229965	0.00109263	0.035	0.003173	0.001832	0.0833	-0.0205089	0.005436	1.556e-4	0.00303	0.002386	0.2042	-0.0163679	0.00240861	1.6e-11	5.42335e-4	0.00111124	0.6
SR_daytime_napping, SR_sleepduration	chr5:102986201:C:T	0.0051877	0.00353378	0.14209539381421166	-0.00311401	0.00573672	0.5872526699794292	0.0273955	0.0174284	0.11597756865743741	-0.00587532	0.00647525	0.3642210147361877	0.00585868	0.00462617	0.20536243255962908	2.35007e-4	3.79891e-4	0.5361669005949892	-0.00231789	0.00481849	0.6304882538902015	-0.0026611	0.00304912	0.38280182535261986	0.0077	0.0193	0.6911	-0.0171	0.0036	1.48e-6	-0.0153	0.0037	3.207e-5	0.0079	0.0162	0.6238	-0.0135	0.0044	0.0022	-0.0082	0.0362	0.8209	-0.0466	0.0094	7.323e-7	-0.0025	0.001	0.01186	-0.0214	0.0187	0.2521	-0.0807	0.0557	0.1471	0.0255	0.0471	0.5889	-0.0154	0.0091	0.09162	-0.0243	0.0451	0.5896	-0.0014	6e-4	0.03021	-0.0101	0.0052	0.05113	-0.027	0.0145	0.06267	-0.0045	0.0062	0.4697	0.0129	0.0426	0.7623	-0.0216	0.009	0.01609	0.0289	0.0333	0.3855	0.0098	0.0649	0.8794	-0.0148	0.0073	0.04203	-0.0109	0.0052	0.03574	-0.0027841	0.00285042	0.35	-0.0098538	0.00128635	2.4e-14	-0.00246369	0.00109173	0.024	-0.00222173	0.00108853	0.041	0.002854	0.001826	0.118	-0.0228593	0.005417	2.518e-5	0.002355	0.002378	0.3221	-0.0169439	0.00239981	2.2e-12	7.957999999999999e-4	0.00110709	0.45
SR_daytime_napping, SR_snoring_campos	chr17:45609053:A:C	-0.0125804	0.0061793	0.04175995288416652	-0.00858283	0.0100315	0.3922274640415058	0.083163	0.0304693	0.006344976238050341	0.0029605	0.0113258	0.7937888604694954	-0.0280289	0.0080886	5.297732188292597e-4	-2.31838e-4	6.64053e-4	0.726995964282926	-0.00388136	0.00842745	0.6451133064867033	0.00144579	0.00533161	0.7862578600080762	0.0199	0.0246	0.4194	-0.0031	0.005	0.5414	-0.0174	0.0047	1.854e-4	-0.004	0.0235	0.8655	0.0055	0.0062	0.3696	-0.0542	0.0464	0.2429	0.0124	0.0128	0.3329	3e-4	0.0017	0.8718	-0.0129	0.0209	0.5371	0.0573	0.097	0.5547	0.0638	0.0739	0.3883	-0.0188	0.014	0.1786	-0.0298	0.0787	0.7051	0.0011	0.0011	0.3261	0.0115	0.0089	0.1961	2e-4	0.025	0.9921	0.0224	0.0105	0.03353	-0.1019	0.0751	0.1751	0.0175	0.0156	0.2626	0.069	0.0538	0.2001	0.1694	0.0834	0.04231	-0.0066	0.0127	0.6042	0.0132	0.0089	0.1402	NA	NA	NA	0.0209131	0.0014497	7.5e-47	NA	NA	NA	NA	NA	NA	NA	NA	NA	-0.0143018	0.006094	0.01883	NA	NA	NA	NA	NA	NA	-0.00752906	0.00124648	1.7000000000000001e-9
SR_daytime_napping, SR_snoring_campos	chr17:46219479:A:C	-0.0132993	0.00617247	0.03119248680197926	-0.0104827	0.0100213	0.2955411779678297	0.0777187	0.0304352	0.010662032450725261	-8.05201e-4	0.0113138	0.9432623498561375	-0.0266065	0.00807966	9.911514028617782e-4	-2.98262e-4	6.63318e-4	0.6529621388329634	-0.00266594	0.00841812	0.7514775313200871	-0.00203454	0.00532499	0.7024072733615059	0.0093	0.0594	0.8761	-0.013	0.0173	0.4519	-0.0281	0.0153	0.06679	0.0438	0.0311	0.1592	0.0264	0.0175	0.1325	-0.059	0.1082	0.5854	0.0208	0.0295	0.4806	-4e-4	0.0017	0.8243	NA	NA	NA	0.0869	0.0968	0.3696	NA	NA	NA	-0.0113	0.018	0.5292	-0.0408	0.0786	0.6032	0.001	0.0011	0.356	NA	NA	NA	-0.0664	0.0727	0.3607	-0.0256	0.1291	0.8428	NA	NA	NA	0.0082	0.0527	0.8767	NA	NA	NA	-0.0124	0.1924	0.9487	-0.02	0.0608	0.7418	0.0117	0.0219	0.5941	NA	NA	NA	0.0209281	0.00145089	8.6e-47	NA	NA	NA	NA	NA	NA	NA	NA	NA	-0.0139975	0.006113	0.02193	NA	NA	NA	NA	NA	NA	-0.00759873	0.00124767	1.3e-9
SR_daytime_napping, SR_snoring_campos	chr17:46789236:T:C	0.00462605	0.0052584	0.37899719873621673	-5.19901e-5	0.00853553	0.9951401072179457	0.0293015	0.025926	0.2583919622400743	-0.0194761	0.00963677	0.04327828076104021	-0.00886356	0.00688315	0.1978440528505346	-0.00115064	5.65088e-4	0.041729194347023525	-0.0102711	0.0071715	0.15208136434620093	-0.00251789	0.00453543	0.578784643820885	-0.0332	0.0253	0.1901	-0.0081	0.0052	0.1205	-0.0148	0.0048	0.002112	-0.003	0.0206	0.8854	-5e-4	0.0061	0.9376	-0.0303	0.0464	0.5132	-0.0052	0.0127	0.682	-7e-4	0.0014	0.6188	-0.002	0.024	0.9345	-0.0765	0.0831	0.3568	0.1859	0.0714	0.009257	-0.0036	0.0131	0.783	-0.0619	0.0676	0.3595	2e-4	0.001	0.8543	-0.0065	0.008	0.4188	9e-4	0.0223	0.9673	0.0019	0.0095	0.8391	-0.1481	0.0672	0.02752	-1e-4	0.0139	0.9943	0.006	0.05	0.9045	0.043	0.0863	0.6184	-0.0213	0.0113	0.0597	0.0023	0.008	0.7721	-0.00637315	0.00371709	0.084	0.0137339	0.00167738	6.3e-16	0.00602881	0.00142319	2.4e-5	0.00618776	0.00141898	1.4e-5	NA	NA	NA	NA	NA	NA	NA	NA	NA	0.00983817	0.00312918	0.0019	-0.00916812	0.00144091	2.3e-10
SR_daytime_napping, SR_snoring_campos	chr6:83597609:T:C	0.0139448	0.00334404	3.0452994215403008e-5	5.33568e-4	0.00542755	0.9216883540139216	-0.0368156	0.0164851	0.025531127826593725	0.00878092	0.0061295	0.15198124575504926	0.00894894	0.0043795	0.041015687921244694	-6.9037e-4	3.59454e-4	0.0547810055726737	-0.00265614	0.0045605	0.5602824254067429	0.00373345	0.00288585	0.19576542880220743	0.0124	0.0183	0.4995	0.0056	0.0035	0.1039	-0.0065	0.0037	0.08219	0.0065	0.0153	0.6732	0.0048	0.0043	0.2663	0.0298	0.0344	0.3859	0.0057	0.0093	0.5382	0.0018	9e-4	0.05669	0.0266	0.0174	0.1269	0.0253	0.0528	0.6316	0.0095	0.0448	0.8322	0.0179	0.0086	0.03874	0.02	0.0429	0.6408	6e-4	6e-4	0.2921	0.0126	0.0049	0.01085	0.0089	0.0138	0.5177	0.0012	0.0059	0.8439	0.0252	0.0406	0.5359	0.0253	0.0085	0.003065	-0.011	0.0315	0.7279	-0.0284	0.0607	0.6403	0.0156	0.0069	0.02434	0.0125	0.0049	0.01107	0.00593331	0.00269648	0.039	-0.00818032	0.00121791	1.8e-11	-0.00204447	0.0010335	0.044	-0.00181228	0.00103047	0.073	-0.001509	0.001727	0.3822	-0.0127813	0.005117	0.01237	-0.004281	0.002248	0.05682	-0.00869239	0.00227245	9e-5	-0.00594528	0.00106471	2e-8
SR_daytime_sleepiness	chr16:23854665:C:T	-0.00322599	0.00347983	0.3538979117516372	-2.73267e-4	0.00564725	0.9614059376350329	-0.0416437	0.0171444	0.015140492415867025	0.00473037	0.006371	0.4577938984172544	7.29054e-4	0.00455494	0.872835496820814	1.12314e-4	3.73787e-4	0.763814678306607	0.0033044	0.0047435	0.4860433438108615	0.00413878	0.00300053	0.16778649427138326	-0.0475	0.0191	0.01296	3e-4	0.0038	0.9469	-0.0089	0.0037	0.01673	-0.0264	0.0158	0.09541	0.005	0.0046	0.2779	9e-4	0.036	0.98	-0.0153	0.0093	0.09858	9e-4	0.001	0.3449	-0.0012	0.0178	0.9445	-0.0625	0.0547	0.2534	-0.0314	0.0483	0.5154	0.0056	0.009	0.535	-0.0964	0.0437	0.02723	0.0011	6e-4	0.0727	0.0054	0.0054	0.3212	0.0196	0.015	0.1929	0.0135	0.0065	0.03684	-0.0233	0.0449	0.603	0.01	0.0094	0.2858	-0.0199	0.0344	0.5619	-0.0957	0.0601	0.1114	0.0085	0.0076	0.2631	0.0044	0.0054	0.4085	-0.00296593	0.00280503	0.28	0.00682355	0.00126618	5.9e-8	0.00604278	0.00107429	1.9e-8	0.00582799	0.00107114	5.4e-8	-0.005527	0.001796	0.0020830000000000002	0.00299551	0.005316	0.6356	-0.003268	0.002337	0.1621	0.00574851	0.00236145	0.013	0.00190105	0.00109023	0.08199999999999999
SR_daytime_sleepiness	chr2:103161259:A:T	0.0120022	0.00384574	0.0018029762253198116	-0.00218425	0.00624774	0.7266344766497042	0.0154285	0.0189674	0.4159747793049654	-0.0069781	0.00705111	0.32234727262190976	0.00889258	0.00503845	0.07757289508890718	-3.00597e-4	4.13697e-4	0.4674638160223723	-0.00728522	0.0052461	0.16492633189611025	0.00178578	0.00331792	0.5904239963247229	-0.0437	0.0214	0.04064	-0.0185	0.0041	6.632e-6	-0.0128	0.0041	0.001779	0.0138	0.0177	0.4329	-0.0265	0.005	1.044e-7	0.0113	0.0405	0.7804	-0.0143	0.0109	0.1876	-0.0033	0.0011	0.001606	-0.0114	0.02	0.5683	-0.009	0.0604	0.8819	0.0165	0.0542	0.7608	-0.0162	0.0099	0.102	0.0047	0.0494	0.9248	-0.0018	7e-4	0.009016	-0.0152	0.006	0.0116	0.0105	0.0167	0.5289	0.0028	0.0072	0.6976	-0.0274	0.05	0.5832	-0.0316	0.0104	0.002313	-0.0704	0.0383	0.06557	-0.1401	0.0693	0.0434	-0.0231	0.0085	0.006556	-0.0148	0.006	0.013	-1.56247e-5	0.00308636	0.94	-0.00333306	0.00139396	0.019	-0.0064978	0.00118359	4e-8	-0.0063106	0.00118012	8.8e-8	NA	NA	NA	NA	NA	NA	NA	NA	NA	0.0072606	0.0026008	0.0056	-0.00488746	0.00120041	3.1e-5
SR_daytime_sleepiness	chr3:86134566:T:A	-0.00561509	0.00366184	0.12517597995208976	-0.00361941	0.00593944	0.5422692775111245	1.21384e-4	0.0180522	0.9946350058137947	-0.00344317	0.00670532	0.6076031266194974	-0.00849797	0.00479419	0.07630271653242958	-2.64752e-4	3.93468e-4	0.5010314642947481	0.00185281	0.00499231	0.7105391301765227	-0.0024945	0.00315835	0.42963633184294403	-0.0235	0.0208	0.2595	-0.0126	0.0038	8.268e-4	-0.0127	0.0039	0.001116	-0.0134	0.017	0.4302	-0.0153	0.0046	9.057e-4	0.025	0.0387	0.5193	0.0164	0.0103	0.1133	-0.0011	0.001	0.2708	0.0346	0.0192	0.07217	-0.0344	0.0573	0.5481	-0.0069	0.0479	0.8846	0.0091	0.0094	0.3355	-0.0531	0.0468	0.2571	-0.0013	7e-4	0.04325	0.0012	0.0053	0.8259	0.0097	0.0147	0.5078	-0.0069	0.0062	0.2688	-0.0459	0.0431	0.2876	-0.0157	0.0091	0.08455	0.0093	0.0337	0.7835	0.0063	0.0671	0.9247	-0.0145	0.0074	0.05008	-0.0013	0.0053	0.8012	-0.00354873	0.00294401	0.28	0.00108644	0.00132957	0.39	0.00645426	0.00112872	9.1e-9	0.00590696	0.00112547	1.4e-7	-0.002548	0.001903	0.1804	-0.00541463	0.005636	0.3401	0.002843	0.002477	0.251	6.71083e-4	0.00248165	0.76	0.00237561	0.00114394	0.04
SR_daytime_sleepiness	chr4:46387469:G:A	-0.0016228	0.0035714	0.6495491218963105	-0.00265974	0.00579823	0.6464381816811495	0.015351	0.0176024	0.3831554435262295	-0.00114612	0.00654203	0.8609281335585699	-0.00194769	0.0046743	0.6769116677771619	-1.84043e-4	3.83919e-4	0.6316681799178141	7.66781e-4	0.00486955	0.8748788143718327	-0.0032891	0.00308157	0.285815646610905	0.0368	0.0198	0.06247	0.0051	0.0039	0.1969	0.0081	0.0038	0.03035	-7e-4	0.0164	0.9676	-0.0035	0.0047	0.4615	-0.0787	0.0371	0.03382	0.005	0.01	0.6187	-6e-4	0.001	0.5674	0.0043	0.0185	0.8172	-0.0079	0.0563	0.8892	-0.02	0.0508	0.6932	5e-4	0.0092	0.9571	-0.0028	0.0455	0.9507	-6e-4	6e-4	0.3884	-0.0041	0.0057	0.465	-0.0119	0.0157	0.4462	-5e-4	0.0067	0.9447	0.0112	0.0469	0.8106	-0.0073	0.0097	0.4531	-0.0603	0.0359	0.09334	0.0219	0.0647	0.7348	1e-4	0.008	0.9926	-0.009	0.0056	0.1079	0.00401687	0.00287915	0.12	-6.1557e-4	0.00130038	0.63	-0.00605348	0.00110327	3.8e-8	-0.00592156	0.00110005	6.8e-8	0.002512	0.001847	0.1739	-0.00330546	0.005474	0.549	-0.002958	0.002408	0.2193	0.00312049	0.00242518	0.19	-0.00215709	0.00111859	0.057
SR_daytime_sleepiness_adjBMI	chr10:127101683:T:C	0.00247196	0.00504922	0.624436096235169	-0.0179358	0.0081959	0.02864112020530882	-0.0385589	0.0248894	0.12133106229165483	-0.0135952	0.00925781	0.141964906257405	-0.0189981	0.00661154	0.0040598501129429435	-8.3691e-4	5.42852e-4	0.12314846418079223	-0.0226188	0.00688551	0.0010198586881755944	0.00151765	0.00435834	0.7276775894447766	0.0037	0.0271	0.891	0.011	0.0054	0.04218	0.0027	0.0056	0.6308	-0.0278	0.0224	0.2142	0.0117	0.0065	0.07136	-0.0052	0.0506	0.9183	0.0077	0.0137	0.5749	-6e-4	0.0014	0.689	0.0117	0.0253	0.6443	0.143	0.0799	0.07344	0.0384	0.0712	0.5895	9e-4	0.0129	0.9417	0.031	0.0649	0.6335	-8e-4	9e-4	0.3815	0.0052	0.0079	0.5082	-0.0369	0.0219	0.09121	0.0095	0.0094	0.3124	0.024	0.0656	0.715	-0.0047	0.0137	0.7314	0.0384	0.0498	0.4409	0.0129	0.0888	0.8848	0.0065	0.0111	0.5577	0.0011	0.0078	0.8903	-0.00827945	0.00407551	0.042	-0.00692638	0.00183938	1.5e-4	-0.00826399	0.00156052	1.2e-7	-0.00851903	0.00155596	4.4e-8	0.004813	0.002607	0.06489	-0.0184695	0.007747	0.01742	0.006812	0.003398	0.04498	0.00139165	0.00343129	0.71	6.98133e-4	0.00158628	0.56
SR_daytime_sleepiness_adjBMI	chr15:74735539:C:T	-0.0128716	0.00376844	6.363704428432e-4	-0.00142927	0.00611687	0.8152484842178509	0.0501562	0.0185717	0.006919902892284818	-6.22738e-4	0.00690451	0.928133824079057	-0.0069190400000000004	0.004933	0.16073520187099863	4.16966e-4	4.04965e-4	0.3031810132054949	-0.00247171	0.0051391299999999996	0.6305463266786998	-0.00746571	0.00325193	0.021688524131880844	-0.017	0.0209	0.417	0.0051	0.0041	0.2129	0.0072	0.0043	0.09205	0.0294	0.0177	0.09671	4e-4	0.005	0.9302	0.0533	0.0393	0.1751	-0.0121	0.0103	0.2409	0.0015	0.001	0.1572	0.0476	0.0213	0.02563	0.0219	0.0593	0.7122	0.0604	0.052	0.2455	0.0143	0.0099	0.1476	0.0809	0.0478	0.09045	9e-4	7e-4	0.1952	0.006	0.0057	0.2952	0.0129	0.0158	0.4147	0.0115	0.0068	0.09056	0.035	0.047	0.457	0.0088	0.0098	0.3709	0.0898	0.0366	0.0142	0.0383	0.0726	0.5982	-0.012	0.008	0.132	0.0119	0.0057	0.0356	0.00344087	0.00304306	0.3	0.00418462	0.00137315	0.0017	0.00581559	0.0011646200000000001	6.8e-7	0.00637313	0.00116124	4.8e-8	-0.002976	0.001954	0.1277	0	0.005788	0.9951	-0.001816	0.002545	0.4754	-0.00309427	0.00256154	0.21	-4.14704e-4	0.00117951	0.66
SR_daytime_sleepiness_adjBMI	chr15:83227856:C:T	0.00366508	0.00430409	0.3944727429930466	-0.0053982	0.00698651	0.43972382795046183	-0.0101245	0.0212093	0.6331039162708438	0.00287631	0.00788555	0.7152930412204014	0.00400528	0.00563387	0.47712810585849863	3.48963e-4	4.62502e-4	0.45054274424830826	-3.86519e-4	0.00586929	0.9474936324260909	5.20746e-4	0.00371378	0.8884862271766003	0.028	0.0248	0.259	0.004	0.0048	0.4109	-0.0015	0.0051	0.7677	-0.0018	0.0203	0.9302	0.0109	0.0058	0.06208	-0.0058	0.0469	0.9017	-0.0075	0.0126	0.5521	3e-4	0.0012	0.7787	-0.0081	0.0224	0.7181	0.0847	0.0677	0.2109	0.1587	0.0631	0.01187	-0.0032	0.0111	0.7734	-0.0441	0.0552	0.4242	2e-4	8e-4	0.7873	0.0082	0.0071	0.2467	0.0191	0.0195	0.328	0.0032	0.0084	0.703	0.1478	0.0569	0.009343	0.0096	0.0122	0.43120000000000003	0.0443	0.0449	0.3243	0.001	0.078	0.9896	0.0117	0.01	0.2413	0.0113	0.0069	0.1026	-0.00245934	0.00333064	0.36	0.0047357	0.00150242	0.0011	0.00689132	0.00127429	6.6e-8	0.0070162	0.00127055	3.5e-8	0.001996	0.002132	0.3492	-0.00803217	0.006321	0.2047	0.002907	0.002776	0.295	-0.00220208	0.00280202	0.4	-0.00125223	0.00129656	0.32
SR_daytime_sleepiness_adjBMI	chr17:46179574:G:A	NA	NA	NA	NA	NA	NA	NA	NA	NA	NA	NA	NA	NA	NA	NA	NA	NA	NA	NA	NA	NA	NA	NA	NA	NA	NA	NA	NA	NA	NA	NA	NA	NA	NA	NA	NA	NA	NA	NA	NA	NA	NA	NA	NA	NA	NA	NA	NA	NA	NA	NA	NA	NA	NA	NA	NA	NA	NA	NA	NA	NA	NA	NA	NA	NA	NA	NA	NA	NA	NA	NA	NA	NA	NA	NA	NA	NA	NA	NA	NA	NA	NA	NA	NA	NA	NA	NA	NA	NA	NA	NA	NA	NA	NA	NA	NA	NA	NA	NA	0.0079545	0.00147309	7e-8	0.00814318	0.00146873	3.2e-8	NA	NA	NA	NA	NA	NA	NA	NA	NA	0.0172242	0.0032386	9.1e-8	NA	NA	NA
SR_daytime_sleepiness_adjBMI, SR_sleepduration	chr17:46291410:C:T	NA	NA	NA	NA	NA	NA	NA	NA	NA	NA	NA	NA	NA	NA	NA	NA	NA	NA	NA	NA	NA	NA	NA	NA	0.0151	0.0368	0.6812	-0.003	0.0085	0.7229	-0.0109	0.0086	0.2007	-0.0862	0.0394	0.02872	-0.009	0.0098	0.363	0.0101	0.0694	0.8837	0.0369	0.0184	0.04544	NA	NA	NA	NA	NA	NA	NA	NA	NA	NA	NA	NA	NA	NA	NA	NA	NA	NA	NA	NA	NA	NA	NA	NA	NA	NA	NA	NA	NA	NA	NA	NA	NA	NA	NA	NA	NA	NA	NA	NA	NA	NA	NA	NA	NA	NA	NA	NA	NA	NA	NA	NA	NA	NA	0.00721852	0.00133054	6.2e-8	0.0074153	0.0013266	2.6e-8	NA	NA	NA	NA	NA	NA	NA	NA	NA	0.0160609	0.00292502	3.3e-8	0.00101835	0.0015539000000000002	0.47
SR_daytime_sleepiness, SR_daytime_sleepiness_adjBMI	chr10:90468753:A:C	-0.00623322	0.00410505	0.12890596073196273	0.0046016	0.00665989	0.48960179345521687	-0.0464123	0.0202333	0.021798670158180405	-0.0110055	0.00752128	0.1433996198414544	-0.00602071	0.00537478	0.26263765979280806	-1.41837e-4	4.41305e-4	0.7479042480563505	0.00312579	0.00559749	0.5765526863484256	0.00710495	0.00354293	0.044921060441102646	-0.0049	0.0224	0.8255	-0.0057	0.0043	0.1823	-0.0048	0.0044	0.2761	0.0066	0.0186	0.7239	0.0033	0.0052	0.5197	0.0096	0.0417	0.8172	-0.0108	0.0112	0.3354	-0.0013	0.0011	0.2627	-0.0207	0.0209	0.3205	0.1024	0.0645	0.1124	-3e-4	0.0511	0.9954	-0.0169	0.0105	0.1087	0.0289	0.0528	0.584	-7e-4	7e-4	0.3512	-0.0048	0.0056	0.3898	-0.0014	0.0156	0.9302	-0.0069	0.0066	0.2973	-0.0557	0.0455	0.221	-0.0146	0.0097	0.1306	-0.0442	0.0353	0.2107	-0.0041	0.073	0.9551	-0.0045	0.0078	0.5688	-0.0056	0.0056	0.3151	-0.00321944	0.0033033	0.4	0.0053685	0.00149108	3.2e-4	0.00705501	0.00126496	2.2e-8	0.00712587	0.00126126	1.4e-8	0.002493	0.002121	0.2397	-0.00160128	0.00628	0.7951	-0.001847	0.002762	0.5037	-0.00290563	0.00278179	0.27	-6.2867e-4	0.00128394	0.63
SR_daytime_sleepiness, SR_daytime_sleepiness_adjBMI	chr10:90656645:G:A	-0.001857	0.00356632	0.6025734606812998	7.28398e-4	0.00578827	0.899858244465168	-0.0369272	0.0175785	0.03566728072740717	-8.062e-4	0.00653777	0.9018582864158399	0.00136576	0.0046695800000000004	0.7699189339702288	2.87731e-4	3.83404e-4	0.45297371327279967	1.88012e-4	0.00486307	0.9691607112869429	0.00433648	0.00307864	0.15896261555552046	-0.0184	0.0198	0.352	3e-4	0.004	0.9408	-0.0055	0.004	0.1699	-0.0182	0.0164	0.2681	0.0048	0.0048	0.3172	-0.0301	0.0371	0.4166	-1e-4	0.01	0.9886	9e-4	0.001	0.3586	-0.019	0.0188	0.3117	-0.0592	0.0565	0.2945	-0.0313	0.0526	0.551	0.0093	0.0092	0.3155	-0.0294	0.0455	0.5189	7e-4	6e-4	0.275	0.0045	0.0059	0.4488	-0.0029	0.0162	0.8572	0.0036	0.007	0.6088	0.0029	0.0492	0.9523	0.0162	0.0101	0.1096	-0.0285	0.0373	0.4452	-0.0711	0.0651	0.2746	-0.0041	0.0083	0.6199	0.0067	0.0058	0.2471	0.00126425	0.00287764	0.63	0.00427523	0.00129887	9.8e-4	0.00743007	0.00110192	2.7e-11	0.00732039	0.0010987	4.6e-11	-0.003123	0.001842	0.08993	-0.00250313	0.005456	0.6409	-0.002092	0.0024	0.3833	-0.0036653	0.00242306	0.12	3.9747599999999996e-4	0.00111719	0.65
SR_daytime_sleepiness, SR_daytime_sleepiness_adjBMI	chr12:2473231:G:C	-0.00869474	0.00338241	0.01015313124145761	8.12854e-4	0.00549215	0.8823404713900235	-0.0246243	0.0166732	0.13970887643862828	0.00710717	0.00620282	0.25187960293192285	-0.0125458	0.00443072	0.0046323354367795635	-4.93388e-4	3.63657e-4	0.1748634328362393	0.00380867	0.00461322	0.4090317309109448	0.00363501	0.00291972	0.21313805584037784	-0.0173	0.0195	0.3751	-0.0012	0.0037	0.7422	-1e-4	0.0041	0.9894	-0.029	0.016	0.06962	-0.0048	0.0046	0.2968	-0.0772	0.0368	0.03564	0.0176	0.0099	0.07506	3e-4	9e-4	0.7327	-0.0246	0.0178	0.1671	0.0036	0.0532	0.9459	0.025	0.0485	0.6065	-0.0086	0.0087	0.325	0.0082	0.0433	0.8505	6e-4	6e-4	0.3536	0.0035	0.0054	0.5152	0.0269	0.0149	0.07114	-0.0047	0.0064	0.4663	-0.0363	0.0447	0.417	0.0014	0.0093	0.8777	-0.01	0.0343	0.7695	-0.1201	0.0616	0.05127	-0.0109	0.0076	0.1497	0.0078	0.0053	0.1418	-0.00110879	0.00273054	0.74	-0.00472004	0.00123281	1.1e-4	-0.00627707	0.00104601	2e-9	-0.0062379	0.00104294	2.3e-9	-0.003927	0.001747	0.02456	0.00697561	0.005172	0.1629	9.838e-4	0.002275	0.6655	0.00299628	0.00230039	0.2	-8.65144e-4	0.00106113	0.37
SR_daytime_sleepiness, SR_daytime_sleepiness_adjBMI	chr14:81695516:A:G	1.62695e-5	0.00334843	0.9961232342637163	0.00364704	0.00543398	0.5021217109638342	-0.0129032	0.0165012	0.4342391741247608	-0.00535552	0.00613309	0.3825436523550263	0.00468515	0.00438276	0.28507228707608195	3.99757e-4	3.59884e-4	0.26665762087061723	0.00733173	0.00456595	0.1083308123894695	-0.00421094	0.00288824	0.14485183457709336	-0.0543	0.0182	0.002863	-9e-4	0.0036	0.8128	0.002	0.0037	0.5798	-0.0032	0.0152	0.8332	3e-4	0.0043	0.9518	-0.0151	0.0342	0.6583	-0.0117	0.0092	0.202	-2e-4	9e-4	0.8506	-0.0032	0.0175	0.8552	-0.0257	0.0528	0.6268	-0.026	0.0449	0.5633	-0.0069	0.0086	0.4219	-0.0373	0.0428	0.3828	5e-4	6e-4	0.4169	0.0015	0.005	0.7551	-0.0138	0.0138	0.3173	-0.0072	0.0059	0.2207	-0.0946	0.0408	0.02038	-0.0067	0.0086	0.4348	0.095	0.0317	0.002683	0.1091	0.0611	0.07433	-9e-4	0.007	0.8969	0.0025	0.0049	0.6189	0.00480565	0.00270336	0.072	0.00547287	0.00121968	5.5e-6	0.00619154	0.00103462	1.9e-9	0.00597228	0.0010316	6.2e-9	1.771e-5	0.001726	0.9918	-0.0131866	0.005115	0.009959	-0.003442	0.002249	0.1258	4.22044e-4	0.00227494	0.82	0.00177273	0.00104938	0.083
SR_daytime_sleepiness, SR_daytime_sleepiness_adjBMI	chr17:17793785:G:A	4.15742e-4	0.00401602	0.9175494938866426	-0.00230018	0.0065184	0.7241824569724655	0.0123086	0.0198022	0.5342185940097238	0.00125355	0.00735906	0.8647414964199193	0.00885138	0.00525727	0.09225077003793719	2.96573e-4	4.31608e-4	0.49199761783978424	9.86471e-4	0.00547751	0.8570781035882425	0.00141819	0.00346538	0.682359119305139	-0.0079	0.0226	0.727	0.0034	0.0053	0.5179	-0.0089	0.0048	0.06198	-0.0114	0.0253	0.6533	0.0158	0.0062	0.01114	-0.0354	0.0482	0.4631	0.0069	0.0131	0.6017	-0.001	0.0011	0.3876	NA	NA	NA	5e-4	0.0636	0.994	NA	NA	NA	-0.0061	0.0117	0.6042	0.0765	0.0515	0.1371	-8e-4	7e-4	0.2641	NA	NA	NA	0.0445	0.0471	0.3448	0.0201	0.0837	0.8099	NA	NA	NA	-0.0064	0.0344	0.8529	NA	NA	NA	0.2447	0.125	0.05024	0.0546	0.0399	0.171	-0.0206	0.0143	0.1515	0.0106623	0.00324402	8.6e-4	0.00604605	0.00146286	3e-5	0.00766031	0.00124122	7.1e-10	0.00731193	0.00123757	3.8e-9	NA	NA	NA	NA	NA	NA	NA	NA	NA	-0.00468041	0.00272898	0.086	-6.95667e-4	0.00126	0.58
SR_daytime_sleepiness, SR_daytime_sleepiness_adjBMI	chr17:45473170:C:T	NA	NA	NA	NA	NA	NA	NA	NA	NA	NA	NA	NA	NA	NA	NA	NA	NA	NA	NA	NA	NA	NA	NA	NA	NA	NA	NA	NA	NA	NA	NA	NA	NA	NA	NA	NA	NA	NA	NA	NA	NA	NA	NA	NA	NA	NA	NA	NA	NA	NA	NA	NA	NA	NA	NA	NA	NA	NA	NA	NA	NA	NA	NA	NA	NA	NA	NA	NA	NA	NA	NA	NA	NA	NA	NA	NA	NA	NA	NA	NA	NA	NA	NA	NA	NA	NA	NA	NA	NA	NA	NA	NA	NA	NA	NA	NA	-0.0233361	0.0171104	0.19	0.00783278	0.00132781	3.7e-9	0.00803171	0.00132388	1.4e-9	NA	NA	NA	NA	NA	NA	NA	NA	NA	0.0152397	0.00291932	1.4e-7	NA	NA	NA
SR_daytime_sleepiness, SR_daytime_sleepiness_adjBMI	chr17:45491005:G:C	NA	NA	NA	NA	NA	NA	NA	NA	NA	NA	NA	NA	NA	NA	NA	NA	NA	NA	NA	NA	NA	NA	NA	NA	NA	NA	NA	NA	NA	NA	NA	NA	NA	NA	NA	NA	NA	NA	NA	NA	NA	NA	NA	NA	NA	NA	NA	NA	NA	NA	NA	NA	NA	NA	NA	NA	NA	NA	NA	NA	NA	NA	NA	NA	NA	NA	NA	NA	NA	NA	NA	NA	NA	NA	NA	NA	NA	NA	NA	NA	NA	NA	NA	NA	NA	NA	NA	NA	NA	NA	NA	NA	NA	NA	NA	NA	NA	NA	NA	0.00810737	0.0013269	1.1e-9	0.00829526	0.00132297	4.2e-10	NA	NA	NA	NA	NA	NA	NA	NA	NA	0.0150777	0.00291728	1.8e-7	NA	NA	NA
SR_daytime_sleepiness, SR_daytime_sleepiness_adjBMI	chr17:45577907:A:G	NA	NA	NA	NA	NA	NA	NA	NA	NA	NA	NA	NA	NA	NA	NA	NA	NA	NA	NA	NA	NA	NA	NA	NA	NA	NA	NA	NA	NA	NA	NA	NA	NA	NA	NA	NA	NA	NA	NA	NA	NA	NA	NA	NA	NA	NA	NA	NA	NA	NA	NA	NA	NA	NA	NA	NA	NA	NA	NA	NA	NA	NA	NA	NA	NA	NA	NA	NA	NA	NA	NA	NA	NA	NA	NA	NA	NA	NA	NA	NA	NA	NA	NA	NA	NA	NA	NA	NA	NA	NA	NA	NA	NA	-0.00547414	0.00340529	0.12	NA	NA	NA	0.00917538	0.00130365	2.2e-12	0.00922	0.00129979	1.6e-12	NA	NA	NA	NA	NA	NA	NA	NA	NA	0.0117801	0.0028669	3.4e-5	-0.00673455	0.00132148	2.9e-7
SR_daytime_sleepiness, SR_daytime_sleepiness_adjBMI	chr17:46283901:G:A	-0.00223818	0.00810694	0.7824849621547527	-0.00954807	0.0131583	0.46806481940660544	0.0259169	0.039968	0.5166994508783173	-0.0245286	0.0148607	0.09882799850758325	9.49345e-4	0.0106112	0.9287112362446798	5.79994e-4	8.71149e-4	0.5055510305251093	0.00415425	0.0110557	0.7070986368358875	-0.00945329	0.00699401	0.17649483476413594	0.0566	0.045	0.2079	-0.0085	0.0088	0.3301	-0.0116	0.0086	0.1775	-0.0331	0.0348	0.342	0.0027	0.0102	0.7885	-0.08	0.0827	0.3333	0.0249	0.0222	0.2608	-4e-4	0.0022	0.8735	NA	NA	NA	0.0357	0.1317	0.7862	0.0754	0.1019	0.4593	-0.0246	0.0238	0.3026	0.0499	0.103	0.6284	2e-4	0.0015	0.8934	0.0167	0.0103	0.1048	-0.0337	0.0292	0.2483	0.0044	0.0123	0.7187	0.0469	0.0843	0.5777	4e-4	0.0179	0.984	-0.0099	0.0688	0.8853	0.0082	0.2516	0.9739	-0.0063	0.0145	0.665	0.022	0.0105	0.03579	NA	NA	NA	-0.00198781	0.00295593	0.55	0.00733702	0.00132004	2.9e-8	0.00752399	0.00131613	1.2e-8	NA	NA	NA	NA	NA	NA	NA	NA	NA	0.0157008	0.00290194	5.3e-8	-0.00333394	0.00254592	0.16
SR_daytime_sleepiness, SR_daytime_sleepiness_adjBMI	chr17:46284900:C:T	NA	NA	NA	NA	NA	NA	NA	NA	NA	NA	NA	NA	NA	NA	NA	NA	NA	NA	NA	NA	NA	NA	NA	NA	NA	NA	NA	NA	NA	NA	NA	NA	NA	NA	NA	NA	NA	NA	NA	NA	NA	NA	NA	NA	NA	NA	NA	NA	NA	NA	NA	NA	NA	NA	NA	NA	NA	NA	NA	NA	NA	NA	NA	NA	NA	NA	NA	NA	NA	NA	NA	NA	NA	NA	NA	NA	NA	NA	NA	NA	NA	NA	NA	NA	NA	NA	NA	NA	NA	NA	NA	NA	NA	NA	NA	NA	-0.0124619	0.0103502	0.25	0.00732096	0.00132031	3.1e-8	0.00750764	0.0013164	1.3e-8	NA	NA	NA	0.0506931	0.04423	0.2537	NA	NA	NA	0.0157264	0.00290253	5.1e-8	NA	NA	NA
SR_daytime_sleepiness, SR_daytime_sleepiness_adjBMI	chr17:46721149:A:G	NA	NA	NA	NA	NA	NA	NA	NA	NA	NA	NA	NA	NA	NA	NA	NA	NA	NA	NA	NA	NA	NA	NA	NA	NA	NA	NA	NA	NA	NA	NA	NA	NA	NA	NA	NA	NA	NA	NA	NA	NA	NA	NA	NA	NA	NA	NA	NA	NA	NA	NA	NA	NA	NA	NA	NA	NA	NA	NA	NA	NA	NA	NA	NA	NA	NA	NA	NA	NA	NA	NA	NA	NA	NA	NA	NA	NA	NA	NA	NA	NA	NA	NA	NA	NA	NA	NA	NA	NA	NA	NA	NA	NA	NA	NA	NA	NA	NA	NA	-0.00666253	0.0012102	3.8e-8	-0.00678975	0.00120661	1.9e-8	NA	NA	NA	NA	NA	NA	NA	NA	NA	-0.0128866	0.00266043	1.2e-6	NA	NA	NA
SR_daytime_sleepiness, SR_daytime_sleepiness_adjBMI	chr1:223333446:T:G	-0.0013644	0.00334138	0.6830287745971149	-0.00319928	0.00541767	0.5548364700197863	-0.0167631	0.0164601	0.3084828325369747	-0.012868	0.00611585	0.03537447474548329	2.05585e-4	0.00437309	0.9625041262441678	2.36876e-4	3.58897e-4	0.5092476106485861	8.90518e-4	0.00455321	0.84493889030625835	0.00319692	0.00288042	0.26704964193768477	-0.0156	0.0184	0.3959	8e-4	0.0036	0.8261	0.0017	0.0038	0.6571	0.0077	0.0153	0.6155	-0.0047	0.0043	0.2771	0.0071	0.0343	0.8352	0.0018	0.0092	0.847	-2e-4	9e-4	0.8203	1e-4	0.0174	0.9949	-9e-4	0.0529	0.9866	0.0362	0.0446	0.4168	-0.0049	0.0086	0.5721	-0.0193	0.043	0.6536	2e-4	6e-4	0.7658	-2e-4	0.0049	0.9751	0.0226	0.0137	0.1006	-0.0062	0.0058	0.2889	-0.0062	0.0405	0.8775	-0.0064	0.0085	0.4536	-0.0085	0.0315	0.787	0.0136	0.0607	0.8224	0.0071	0.0069	0.3063	-9e-4	0.0049	0.8484	0.00436382	0.00269348	0.1	0.00234271	0.00121618	0.055	0.00591296	0.00103275	9.5e-9	0.00577086	0.00102973	2e-8	-0.001241	0.001729	0.4731	9.995e-4	0.005122	0.8446	-0.003474	0.002253	0.123	-2.53545e-4	0.00226996	0.92	0.00227865	0.001048	0.03
SR_daytime_sleepiness, SR_daytime_sleepiness_adjBMI	chr1:90501749:T:C	-0.00467693	0.0034831	0.1793539723843553	-0.0108167	0.00564807	0.05547789828798195	0.00515883	0.0171596	0.7636898173845004	-0.00913218	0.00637644	0.15209362114997144	0.00250964	0.00455892	0.5819839395380652	7.29447e-4	3.74148e-4	0.0512212296249897	-0.00274603	0.00474669	0.5629165275748257	1.74981e-4	0.00300261	0.9535285478686788	0.0073	0.0197	0.7116	0.0043	0.0039	0.2698	0.0138	0.0038	2.557e-4	0.021	0.0162	0.1949	-0.0035	0.0047	0.4549	0.0452	0.0371	0.2226	0.0153	0.0099	0.1214	-5e-4	0.001	0.6214	0.0117	0.0182	0.5208	0.0263	0.0548	0.6315	0.0174	0.05	0.7273	7e-4	0.009	0.9344	-0.0267	0.0444	0.5483	-2e-4	6e-4	0.7648	-0.0033	0.0056	0.5624	0.0052	0.0154	0.7352	-0.0108	0.0067	0.1049	-0.1052	0.0464	0.02349	0.0116	0.0096	0.2274	0.0318	0.0355	0.3694	-0.0447	0.0633	0.4799	-0.0099	0.0079	0.2078	-0.004	0.0055	0.4717	0.00839097	0.00280602	0.0029	0.00628331	0.00126715	6.3e-7	0.00648171	0.00107612	2.1e-9	0.00635973	0.00107298	3.7e-9	7.371e-4	0.001812	0.6842	0.00598207	0.005367	0.2842	0.005479	0.002361	0.02029	-0.00407637	0.00236504	0.086	4.35108e-4	0.0010911	0.78
SR_daytime_sleepiness, SR_daytime_sleepiness_adjBMI	chr1:90661991:C:G	0.0136329	0.00592708	0.021442726192093177	-0.00779478	0.00961136	0.4173678575410393	0.0623969	0.0291994	0.03260468434211756	-0.00683817	0.0108491	0.5285000101692273	0.00177998	0.00775771	0.8185215161037038	1.38364e-4	6.36671e-4	0.8279555086708698	-0.00829185	0.00807724	0.304622515427618	8.26247e-5	0.00510758	0.9870932906849924	-0.0436	0.0327	0.1829	-0.0173	0.006	0.003671	-0.0193	0.0063	0.002269	-0.0159	0.0266	0.5497	-0.0089	0.0074	0.2318	-0.0244	0.0604	0.6863	0.0052	0.0162	0.7498	-0.0012	0.0016	0.4662	-0.056	0.03	0.06142	0.0266	0.0947	0.7792	0.0557	0.0712	0.4334	0.0032	0.0153	0.8343	-0.0571	0.0754	0.449	-7e-4	0.0011	0.5296	-0.0141	0.0078	0.06961	-0.0024	0.022	0.9114	-0.0202	0.0092	0.02859	-0.0263	0.0638	0.6803	-0.0049	0.0136	0.7172	-0.056	0.0505	0.267	-0.1868	0.1053	0.0759	0.0083	0.011	0.4506	-0.0238	0.0079	0.00254	-1.36563e-4	0.0047871	0.97	-0.00698773	0.00216332	0.0011	-0.0111768	0.00183679	1.7e-9	-0.0107991	0.00183144	5.4e-9	0.001344	0.003117	0.6663	0.0256677	0.009191	0.005944	0.002801	0.00406	0.4903	0.0108641	0.0040379	0.0066	6.94447e-4	0.00186638	0.69
SR_daytime_sleepiness, SR_daytime_sleepiness_adjBMI	chr2:103540553:T:G	0.00154726	0.00335409	0.6445802580799105	-0.00444472	0.0054483	0.41461499044441286	0.0122888	0.0165418	0.4575473032555211	-0.00802092	0.00614919	0.19210160792508368	5.01903e-4	0.00439435	0.9090670151826382	7.27625e-5	3.60812e-4	0.8401799241728936	-0.00261469	0.00457546	0.5676883737872019	0.00430484	0.00289454	0.1369544032789366	0.0101	0.0184	0.5824	-0.0106	0.0035	0.002288	-0.0116	0.0037	0.001734	0.0204	0.0153	0.1814	-0.0077	0.0044	0.0771	0.0206	0.0345	0.5511	-0.0019	0.0092	0.8407	-0.0023	9e-4	0.01241	-0.0371	0.0174	0.03286	-0.0944	0.0528	0.07393	-0.0418	0.0448	0.3511	-0.0135	0.0086	0.1187	-0.0152	0.0429	0.7228	-0.0015	6e-4	0.01585	-0.0021	0.0049	0.6744	-0.006	0.0137	0.6601	0.0025	0.0059	0.6706	-0.0405	0.0406	0.3183	-0.0015	0.0085	0.863	-0.0483	0.0315	0.1258	-0.1137	0.0594	0.05551	-0.0064	0.0069	0.3556	-3e-4	0.0049	0.9479	-0.00609752	0.00269753	0.028	-0.00279228	0.00121824	0.022	-0.00804433	0.00103439	7.5e-15	-0.00760762	0.00103139	1.6e-13	0.005555	0.00173	0.001321	0.0129162	0.00512	0.01115	0.003411	0.002252	0.1299	0.00821975	0.0022734	3.5e-4	-0.00324959	0.00104975	0.0018
SR_daytime_sleepiness, SR_daytime_sleepiness_adjBMI	chr2:212537981:A:G	0.00760201	0.00337768	0.024407314652916783	0.00177157	0.00548537	0.7467238109589152	-0.021449	0.0166591	0.19791285327825536	-0.00296767	0.00619088	0.6316812702810644	0.00880984	0.00442548	0.04651360495022622	5.20741e-4	3.63367e-4	0.15182944342549443	-0.012886	0.00460787	0.005165590801034326	-4.35835e-4	0.00291477	0.8811383427795489	-0.025	0.0189	0.1859	0.0054	0.0037	0.1503	0.0096	0.0034	0.00479	0.003	0.0156	0.8491	0.0081	0.0045	0.07166	-0.0158	0.0353	0.655	0.0125	0.0095	0.1878	-7e-4	9e-4	0.4484	-0.0308	0.0176	0.08007	0.0372	0.053	0.4828	-0.0297	0.0449	0.5079	-0.0187	0.0087	0.03106	0.0051	0.0431	0.9051	1e-4	6e-4	0.9086	9e-4	0.0049	0.8578	-0.0209	0.0138	0.129	-0.0073	0.0059	0.2135	-0.0078	0.0407	0.8479	-0.0102	0.0085	0.2314	-0.023	0.0315	0.4646	-0.027	0.061	0.6581	0.012	0.0069	0.08286	0.001	0.0049	0.8443	0.00387107	0.00270812	0.11	-0.00460673	0.00122296	1.3e-4	-0.0060244	0.00103841	8e-9	-0.00654917	0.0010354	3.1e-10	-0.003852	0.001734	0.02634	9.995e-4	0.005137	0.9095	-0.00456	0.002259	0.04353	-0.00374146	0.00228156	0.095	0.00445868	0.00105388	2.4e-5
SR_daytime_sleepiness, SR_daytime_sleepiness_adjBMI	chr2:27375230:T:C	-0.0013201	0.00343865	0.7010516244894293	-0.00873754	0.00558397	0.11764053746411662	-0.021395	0.0169574	0.20705846971834926	-0.00319187	0.00630194	0.6125125619165618	0.0135493	0.00450474	0.0026316613364664823	0.00130822	3.69875e-4	4.048274939122787e-4	-0.0104688	0.0046904	0.02561710214648806	-2.15399e-4	0.00296725	0.9421305789081478	0.0344	0.0187	0.06552	0.0098	0.0035	0.005364	-0.0037	0.0038	0.3328	0.0112	0.0156	0.4723	0.0122	0.0041	0.003247	0.0333	0.0352	0.3433	0.0089	0.0094	0.3463	-1e-4	9e-4	0.8935	0.0039	0.0175	0.8216	-0.0318	0.0543	0.5587	-0.024	0.0457	0.6002	0.0017	0.0088	0.8482	0.0045	0.044	0.9194	-1e-4	6e-4	0.8546	0.0061	0.0051	0.2283	-0.0027	0.0142	0.8497	-0.0059	0.006	0.327	-0.0515	0.0419	0.219	0.005	0.0088	0.5689	0.0283	0.0325	0.3845	-2e-4	0.0615	0.9978	0.0045	0.0071	0.5284	0.0065	0.0051	0.2002	-2.46426e-5	0.00275893	0.99	0.00524316	0.0012466999999999999	2.3e-5	0.0066245	0.00105853	3.9e-10	0.00702837	0.00105545	2.7e-11	-7.846e-4	0.001775	0.6584	9.995e-4	0.005257	0.9232	5.649e-4	0.002311	0.8069	0.00291221	0.00232629	0.18	-0.00186471	0.00107417	0.08800000000000001
SR_daytime_sleepiness, SR_daytime_sleepiness_adjBMI	chr2:46433313:G:T	0.0040098	0.00338518	0.2362082162451149	0.00276312	0.00549841	0.6152944532042052	-0.016757	0.0166948	0.3155128125124224	0.00882753	0.00620554	0.15487381626943847	0.00590875	0.00443501	0.18276246207559113	4.76522e-4	3.6415e-4	0.19067379040705223	-3.3831e-4	0.00461779	0.9415972902181634	-2.42085e-4	0.00292104	0.9339497280941208	0.0128	0.0186	0.4932	0.0049	0.0036	0.1797	0.006	0.0037	0.109	7e-4	0.0154	0.965	0.0055	0.0044	0.2135	0.0138	0.0348	0.6917	0.0091	0.0093	0.3286	0.0021	9e-4	0.0275	-0.0058	0.0174	0.7393	-0.0428	0.0533	0.4217	-0.0359	0.0448	0.4232	0.0024	0.0087	0.7823	-0.0109	0.0433	0.802	0.0016	6e-4	0.01131	0.0109	0.0049	0.02735	-0.0023	0.0137	0.8691	0.0047	0.0058	0.4249	-0.0217	0.0405	0.5913	-0.0093	0.0085	0.2756	0.0394	0.0314	0.2094	-0.038	0.0606	0.5309	0.0144	0.0069	0.03829	0.0088	0.0049	0.07211	0.0080734	0.00271762	0.0035	0.00207658	0.0012271	0.08	0.00579387	0.00104191	2.2e-8	0.00564357	0.00103885	4.4e-8	-0.003841	0.001746	0.02784	-0.00220242	0.005171	0.6763	-0.006218	0.002273	0.006237	0.00334341	0.00229007	0.13	0.00227523	0.00105727	0.027000000000000003
SR_daytime_sleepiness, SR_daytime_sleepiness_adjBMI	chr3:84023683:G:A	-0.00157242	0.00440315	0.721007861384491	0.00682011	0.00714284	0.33966985043282893	-0.00657813	0.0217031	0.7618158427101882	0.00524896	0.00806309	0.5150542794968838	-0.00339075	0.00576383	0.5563434764738941	-3.33271e-4	4.73048e-4	0.4811095746911992	-0.00166041	0.00600202	0.7820544651886625	-0.00115176	0.00379739	0.7616579859450189	0.059	0.0238	0.01314	0.0054	0.0047	0.2446	0.0099	0.0045	0.02632	0.0459	0.0198	0.02042	0.0082	0.0056	0.1415	0.0837	0.0449	0.06231	-0.0093	0.012	0.4359	0.0012	0.0012	0.3042	0.0036	0.0228	0.8738	0.0713	0.0696	0.3053	-0.0553	0.0566	0.328	0.0057	0.0114	0.6136	0.0097	0.0562	0.86240000000000006	0.0014	8e-4	0.07533	0.0011	0.0062	0.8558	0.0025	0.0174	0.8869	0.0035	0.0074	0.6333	-0.0097	0.0509	0.8488	0.0084	0.0108	0.4362	-0.0623	0.0396	0.1161	0.0858	0.0797	0.2817	-0.0143	0.0087	0.1009	0.0123	0.0062	0.04858	-0.0042911	0.00354569	0.23	-0.00784548	0.00160113	1.5e-6	-0.00893157	0.00135952	6.5e-11	-0.00875949	0.00135554	1.4e-10	-5.44e-4	0.002292	0.8124	0.0129162	0.006776	0.05635	0.001931	0.002984	0.5176	-3.01007e-4	0.00298786	0.92	-0.00228691	0.00137932	0.09
SR_daytime_sleepiness, SR_daytime_sleepiness_adjBMI	chr3:84179575:C:T	-0.00129406	0.00422988	0.7596560483083453	0.00959544	0.00686194	0.16200596298562828	-4.13637e-5	0.0208489	0.998417018130992	0.00946769	0.00774619	0.2216179840526167	-0.00282453	0.00553698	0.6099665228129633	-4.64146e-4	4.5443e-4	0.307074674382057	0.00204314	0.0057658	0.7230727585710098	-0.00109819	0.00364777	0.7633698445711337	0.0574	0.0228	0.01179	0.0067	0.0045	0.1345	0.0121	0.0043	0.004657	0.0531	0.0192	0.005764	0.0069	0.0054	0.2028	0.0998	0.0431	0.02047	-2e-4	0.0116	0.9853	9e-4	0.0012	0.4206	-2e-4	0.022	0.991	0.0265	0.0668	0.691	-0.0238	0.0554	0.6673	0.0011	0.0109	0.9223	0.0032	0.0538	0.9521	0.0013	8e-4	0.09798	0.0031	0.0061	0.6154	-0.0065	0.017	0.703	0.0068	0.0072	0.3438	-0.0062	0.0501	0.901	0.0087	0.0105	0.4104	-0.0551	0.0388	0.155	0.0723	0.0769	0.3469	-0.008	0.0086	0.3507	0.0133	0.0061	0.02849	-0.00246014	0.00340411	0.52	-0.00818121	0.00153698	1.7e-7	-0.00858848	0.00130506	5.8e-11	-0.00836991	0.00130125	1.7e-10	-0.00108	0.002182	0.6207	0.0129162	0.006452	0.04785	9.634e-4	0.002841	0.7345	4.82808e-4	0.00286788	0.88	-0.00233371	0.001324	0.073
SR_daytime_sleepiness, SR_daytime_sleepiness_adjBMI	chr3:85470155:C:T	-0.00573844	0.00346193	0.09740247669206681	-0.00519889	0.00561699	0.35467126179151587	0.0384796	0.0170651	0.024141263702185684	-0.00585817	0.00634074	0.35554125412442317	-0.00586987	0.00453206	0.19525582549419523	-2.31127e-4	3.71955e-4	0.534346538040598	-7.66392e-4	0.00471935	0.8709960791400468	-0.00280284	0.00298594	0.34789565122385696	0.0047	0.0189	0.805	-0.0139	0.0037	1.522e-4	-0.0188	0.0036	2.077e-7	-0.0191	0.0158	0.2269	-0.0102	0.0044	0.02057	-0.0496	0.0355	0.1627	-9e-4	0.0095	0.9225	-0.0014	0.001	0.1398	0.0016	0.0182	0.9287	0.0045	0.0545	0.9341	-0.0245	0.0455	0.5909	0.0094	0.0089	0.2923	-0.1195	0.0441	0.006739	-0.0014	6e-4	0.02811	-0.014	0.005	0.005244	0.0218	0.014	0.1181	-0.0133	0.0059	0.02519	-0.0332	0.0411	0.4191	-0.0076	0.0087	0.3819	0.0218	0.032	0.4946	0.0116	0.0632	0.8546	-0.0148	0.007	0.03465	-0.0174	0.005	4.931e-4	-1.7752e-4	0.00278645	1	0.00154634	0.00125794	0.21	0.00716034	0.00106799	1.5e-11	0.00661154	0.00106491	4.2e-10	-0.003536	0.001783	0.04739	0	0.00528	0.9989	9.881e-4	0.002323	0.6706	0.00338263	0.00234798	0.15	0.00289388	0.00108351	0.0085
SR_daytime_sleepiness, SR_daytime_sleepiness_adjBMI	chr5:139165805:A:G	-0.00440976	0.00334195	0.18699586363048115	0.00260449	0.00542457	0.631136068243902	-0.0485339	0.0164778	0.003225150607128454	0.00260988	0.00612213	0.669887694356261	0.00146167	0.00437384	0.7382407261110348	1.12642e-4	3.5917e-4	0.7538119188709899	0.00119046	0.00455567	0.793851006959624	-0.00173422	0.00288308	0.547494801655831	-0.0601	0.0184	0.00112	-0.0068	0.0036	0.06046	-0.0013	0.0037	0.7219	-0.0098	0.0153	0.5216	-0.0035	0.0044	0.4293	-0.042	0.0348	0.2269	0.007	0.0093	0.4547	8e-4	9e-4	0.4144	0.005	0.0174	0.7744	0.0273	0.0526	0.6035	0.0144	0.0447	0.7477	-0.0071	0.0086	0.4125	-0.0098	0.0427	0.8179	9e-4	6e-4	0.1346	0.0029	0.0049	0.5532	0.0075	0.0138	0.5841	0.0055	0.0059	0.3463	-0.0315	0.0406	0.4378	0.012	0.0085	0.1596	-0.0179	0.0315	0.5708	-0.0634	0.0603	0.2934	-0.0027	0.0069	0.6968	0.0067	0.0049	0.1749	0.00263613	0.00269253	0.32	0.00336596	0.00121544	0.0054	0.00670287	0.00103166	6.8e-11	0.00679561	0.00102863	3.3e-11	-0.004082	0.001723	0.01785	-0.0139975	0.005105	0.006041	0.00154	0.002246	0.4929	0.00109305	0.00226774	0.64	-0.0015224	0.00104661	0.13
SR_daytime_sleepiness, SR_daytime_sleepiness_adjBMI	chr5:93176775:A:C	-0.00790878	0.00340114	0.020053953334298286	0.00247832	0.00551998	0.6534524641287179	-0.0336958	0.0167731	0.04454510633598985	-3.50836e-4	0.00622933	0.9550867057915804	-0.00242198	0.0044522	0.5864446112859059	1.09079e-4	3.65604e-4	0.7654326792895553	0.00277726	0.00463729	0.5492410642540939	-0.00138688	0.00293476	0.6365199206996942	0.0018	0.0186	0.9236	0.006	0.0036	0.1028	0.001	0.0038	0.7977	0.0186	0.0155	0.2301	0.0029	0.0044	0.5098	0.0057	0.0352	0.8713	-0.0118	0.0094	0.2108	0.0012	9e-4	0.2126	0.0638	0.018	3.78e-4	0.0452	0.0536	0.3989	0.0678	0.0449	0.1311	0.022	0.0088	0.01241	0.0038	0.0434	0.9311	6e-4	6e-4	0.3549	-0.0019	0.0049	0.695	0.0064	0.0138	0.644	0.0064	0.0059	0.2764	0.0048	0.0405	0.9064	-0.0034	0.0085	0.6905	0.0306	0.0315	0.332	0.0225	0.0623	0.7175	0.001	0.0069	0.88	0.0027	0.0049	0.5868	-4.79679e-4	0.0027333	0.77	0.0048734	0.00123395	7.7e-5	0.00645716	0.00104732	7.6e-10	0.0060586599999999996	0.00104426	6.9e-9	0.001468	0.001752	0.4021	-0.00571631	0.005189	0.274	-0.001029	0.002281	0.6518	-0.0028334	0.00230226	0.21	0.00204683	0.0010617	0.051
SR_daytime_sleepiness, SR_daytime_sleepiness_adjBMI	chr6:27321997:T:C	-0.0101771	0.00358088	0.004482290499966204	0.00608188	0.00581118	0.29529289663624164	0.022987	0.01765	0.19278622527566844	-0.00157023	0.00656288	0.8109050405833467	0.00694163	0.00468934	0.13879282004084606	0.00121598	3.84884e-4	0.0015812480392703827	0.00257974	0.00488315	0.5972951660681437	-0.00335124	0.0030899	0.27810833179151656	-0.0411	0.0214	0.05446	0.0069	0.0043	0.109	0.0141	0.0043	0.001051	-0.0056	0.0215	0.7959	0.0067	0.0055	0.2207	0.023	0.0438	0.6	-0.0045	0.0116	0.7007	0.0018	0.001	0.06687	-0.0085	0.0194	0.6628	-0.0325	0.0565	0.5655	0.0461	0.0568	0.417	0.0056	0.0093	0.5487	0.0233	0.0458	0.6104	0.001	6e-4	0.1416	0.0141	0.0064	0.02756	0.03	0.0174	0.08434	0.009	0.0076	0.2345	-0.0377	0.0536	0.4824	0.0282	0.011	0.009949	0.0075	0.0401	0.8524	0.0632	0.0667	0.3436	0.0177	0.009	0.04792	0.0133	0.0062	0.03034	0.00335793	0.00288343	0.28	0.0063329	0.00130228	1.7e-6	0.00677376	0.00110514	9.1e-10	0.00687507	0.0011019	4.5e-10	-0.001645	0.001841	0.3716	0.00598207	0.005792	0.2716	-0.002718	0.002399	0.2571	-5.50035e-4	0.00243018	0.83	0.00210408	0.00112106	0.063
SR_daytime_sleepiness, SR_daytime_sleepiness_adjBMI	chr6:38185370:T:C	0.00149798	0.00438248	0.7324921925243735	0.00959528	0.00710981	0.17714993609418442	-0.00220389	0.0216032	0.9187431202244247	0.0167261	0.0080295	0.03724345819022207	-2.15258e-4	0.00573966	0.9700834602384028	6.65092e-4	4.71091e-4	0.1580050617645513	0.0163298	0.00597688	0.006292163512879858	-3.56078e-4	0.00378108	0.9249711771871393	-0.0203	0.0245	0.4079	0.0098	0.0046	0.03191	0.0135	0.0046	0.003194	-0.0017	0.0242	0.943	0.0082	0.0058	0.154	-0.0304	0.0483	0.5295	0.017	0.0125	0.1741	2e-4	0.0012	0.8587	-9e-4	0.0223	0.9683	0.0255	0.0689	0.7114	0.0653	0.0551	0.2366	0.0042	0.0112	0.7116	0.0359	0.0559	0.521	-9e-4	8e-4	0.2753	0.0045	0.0061	0.4625	0.0111	0.0171	0.5177	0.0051	0.0072	0.4783	-0.0076	0.0499	0.8786	0.0209	0.0106	0.04827	-0.0186	0.0387	0.6317	0.0407	0.0782	0.6032	-0.012	0.0086	0.1602	0.0058	0.0061	0.3467	0.00577282	0.00352561	0.11	0.00297553	0.00159289	0.061	0.00762668	0.00135164	2e-8	0.00755467	0.00134768	2.3e-8	-9.141e-4	0.002256	0.6853	-0.00893984	0.006691	0.1796	-0.004078	0.002937	0.165	-5.0421e-4	0.00297184	0.84	0.00344641	0.00137138	0.0098
SR_daytime_sleepiness, SR_daytime_sleepiness_adjBMI	chr8:130223649:A:G	0.00674788	0.00335795	0.04448155899032017	0.00812481	0.00544908	0.1359502466968826	-0.0111194	0.0165463	0.5015739815649398	0.00706036	0.00615209	0.25111866852906806	-0.00592418	0.00439697	0.17787339731289856	-4.15169e-4	3.60948e-4	0.25005353584274065	0.00257475	0.00457751	0.5737887116978748	0.00268341	0.00289714	0.3543267983337714	-0.007	0.0184	0.7025	-0.0018	0.0036	0.6159	-0.0017	0.0035	0.6158	0.0111	0.0153	0.4666	-0.0047	0.0044	0.2813	0.0195	0.0345	0.5729	0.0255	0.0094	0.006525	-0.001	9e-4	0.2715	0.0086	0.0173	0.6201	-0.0038	0.0526	0.943	-0.0505	0.0447	0.2582	-0.001	0.0086	0.9084	0.0974	0.0421	0.02073	-0.0011	6e-4	0.06865	-0.0071	0.0049	0.1501	0.0017	0.0137	0.9006	-0.014	0.0058	0.01692	-0.0322	0.0405	0.4268	-0.0114	0.0085	0.1796	-0.0186	0.0314	0.5524	0.0855	0.0601	0.1544	6e-4	0.0069	0.936	-0.0096	0.0049	0.04998	0.00322749	0.00269685	0.22	-0.00293746	0.00121719	0.016	-0.00574201	0.00103269	2e-8	-0.00570998	0.00102965	2.2e-8	-7.886e-4	0.001725	0.6475	-0.00280393	0.005108	0.5803	0.001773	0.002247	0.43	0.00128785	0.00227017	0.53	-5.59277e-5	0.00104733	0.91
SR_daytime_sleepiness, SR_daytime_sleepiness_adjBMI	chr8:64567150:T:C	0.00789228	0.00528507	0.13535428217275938	-0.0152747	0.00857234	0.074772172633537	-0.0710794	0.0260421	0.0063448301412553365	-0.00779679	0.00967991	0.42055422464000114	0.0178342	0.0069201	0.009961850044025108	7.20564e-4	5.68072e-4	0.20464210762957286	-0.00883454	0.00720424	0.2200868020562661	-0.00717376	0.00455833	0.11554070149676392	-0.0184	0.0283	0.5163	-0.0065	0.0054	0.2352	-0.0151	0.0052	0.003827	-0.0134	0.0237	0.5711	0.005	0.0066	0.4445	0.1409	0.0528	0.007571	-0.0149	0.0142	0.2933	0.0026	0.0014	0.06779	-2e-4	0.0277	0.9941	0.1352	0.0829	0.103	-0.0192	0.0648	0.7671	0.0089	0.0136	0.5113	0.045	0.0671	0.5026	0.0011	0.001	0.2549	0.0259	0.0071	2.779e-4	0.0021	0.02	0.9182	0.0218	0.0084	0.009729	0.0549	0.0583	0.3461	-0.0026	0.0123	0.8318	-0.0147	0.0455	0.7461	-0.1412	0.0962	0.1421	0.0352	0.0101	4.695e-4	0.025	0.0072	5.16e-4	-0.00838887	0.00425063	0.053	-0.00997951	0.00191934	2.1e-7	-0.0094794	0.00162829	3.8e-9	-0.00893208	0.00162354	2.6e-8	0.004501	0.002718	0.09773	0.00796817	0.008043	0.3208	0.007397	0.003544	0.03689	7.5489e-4	0.00357906	0.85	-0.00352464	0.00164954	0.040999999999999995
SR_daytime_sleepiness, SR_daytime_sleepiness_adjBMI	chr9:125400853:T:C	-0.00883354	0.00346311	0.010749047944627733	0.00466638	0.00561923	0.406294553015379	-0.0436253	0.0170661	0.010580592784309673	0.00274673	0.00634414	0.6650464813156315	-0.0144621	0.0045341	0.001424557554004663	-1.54979e-4	3.72213e-4	0.6771392684525854	0.00313297	0.00472237	0.5070537512133365	0.0019738	0.00298819	0.5089111896517418	-0.0212	0.0188	0.26	0.0017	0.0037	0.6421	0.019	0.0036	1.619e-7	0.003	0.0157	0.8481	-0.0055	0.0044	0.2192	-0.0071	0.0352	0.8404	0.0068	0.0095	0.4714	-4e-4	0.001	0.6707	-0.0094	0.0181	0.6035	-0.0141	0.0544	0.7954	0.0112	0.0456	0.8059	-0.0065	0.0089	0.4695	0.047	0.0441	0.2864	4e-4	6e-4	0.5757	-0.0053	0.005	0.2881	-0.0099	0.014	0.4788	-0.0135	0.006	0.02384	-0.0667	0.0412	0.1053	-0.004	0.0087	0.641	-0.0406	0.0321	0.2063	0.0345	0.0629	0.5828	-5e-4	0.007	0.9403	-0.002	0.005	0.6827	-1.24258e-4	0.00279125	0.98	0.00111754	0.00125955	0.36	0.00631993	0.0010687	3.8e-9	0.00644926	0.00106555	1.6e-9	-8.352e-4	0.001791	0.641	-0.00190181	0.005305	0.7252	5.102e-4	0.002332	0.8268	2.53489e-4	0.00235005	0.86	0.00473845	0.00108407	8.2e-6
SR_daytime_sleepiness, SR_daytime_sleepiness_adjBMI, SR_sleepduration	chr17:45503649:C:A	-0.0167315	0.0118505	0.15798396160775444	0.00175813	0.0192408	0.9271946136143125	-0.0563643	0.0584652	0.3350124909341815	-0.0224519	0.021714	0.30114454453544637	-0.00969648	0.0155221	0.5321744255057156	-8.4258e-4	0.00127432	0.5084848290317557	0.00395432	0.0161723	0.8068347596489295	0.0129053	0.0102269	0.20698696660534752	0.0561	0.0692	0.4178	-0.0123	0.0142	0.3872	-0.0255	0.0142	0.07288	-0.036	0.0546	0.5099	-0.0014	0.0167	0.9334	0.0616	0.1315	0.6394	-0.0555	0.0354	0.1168	0.0034	0.0032	0.2999	NA	NA	NA	0.1709	0.1829	0.3501	0.2137	0.1856	0.2495	0.0052	0.0343	0.88	0.1998	0.1494	0.181	0.0024	0.0021	0.2612	0.0026	0.0189	0.8904	0.0498	0.0515	0.3327	0.0164	0.0224	0.4633	0.1428	0.1554	0.3582	7e-4	0.032	0.9827	0.0423	0.124	0.7328	0.1738	0.3658	0.6347	0.0464	0.0261	0.07546	-0.0131	0.0184	0.4772	NA	NA	NA	-4.32952e-4	0.00424062	0.98	0.00787842	0.00122983	1.7e-10	0.00807811	0.0012262	5.3e-11	NA	NA	NA	NA	NA	NA	NA	NA	NA	0.0159801	0.00270379	3.1e-9	0.00406816	0.00364391	0.24
SR_daytime_sleepiness, SR_daytime_sleepiness_adjBMI, SR_sleepduration	chr17:45504689:A:T	NA	NA	NA	NA	NA	NA	NA	NA	NA	NA	NA	NA	NA	NA	NA	NA	NA	NA	NA	NA	NA	NA	NA	NA	-0.2226	0.167	0.1824	-0.0571	0.0395	0.1485	0.0751	0.0385	0.05119	0.1363	0.1747	0.4354	-0.0532	0.0444	0.2313	0.2708	0.3153	0.3904	-0.0478	0.0905	0.597	NA	NA	NA	NA	NA	NA	NA	NA	NA	NA	NA	NA	NA	NA	NA	NA	NA	NA	NA	NA	NA	NA	NA	NA	NA	NA	NA	NA	NA	NA	NA	NA	NA	NA	NA	NA	NA	NA	NA	NA	NA	NA	NA	NA	NA	NA	NA	NA	NA	NA	NA	NA	NA	NA	0.00802924	0.00123626	9.2e-11	0.00823558	0.0012326	2.8e-11	NA	NA	NA	NA	NA	NA	NA	NA	NA	0.0158654	0.00271792	4.8e-9	-9.2108e-4	0.00623897	0.88
SR_daytime_sleepiness, SR_daytime_sleepiness_adjBMI, SR_sleepduration	chr17:45593905:T:C	-0.0238691	0.00678932	4.3862158507434535e-4	0.014759	0.0110178	0.18038814808505618	0.0124422	0.0334704	0.710087716432156	0.0409327	0.012437	9.97631147524038e-4	-0.0148014	0.00888574	0.0957634976969269	1.71147e-4	7.29495e-4	0.8145116492044481	2.81246e-4	0.00925797	0.9757649186217668	0.00146411	0.00586041	0.8027178121636231	0.0151	0.0403	0.7076	0.0021	0.0083	0.8024	0.0053	0.0083	0.5286	-0.0368	0.0291	0.2055	-0.0048	0.0097	0.6196	0.0527	0.0731	0.4713	0.0257	0.0198	0.1943	0.0054	0.0019	0.003843	0.049	0.0342	0.1517	0.1454	0.1072	0.1749	-0.0066	0.1073	0.9511	0.0344	0.0173	0.04661	0.1286	0.0857	0.1334	0.003	0.0012	0.01405	0.0033	0.0123	0.7894	-5e-4	0.0333	0.987	-0.0132	0.0146	0.365	-0.0366	0.1016	0.7184	-0.0027	0.0209	0.8952	-0.0348	0.0766	0.6494	0.0262	0.12	0.827	0.0061	0.0172	0.7233	0.0188	0.0118	0.1112	NA	NA	NA	-0.00570064	0.00244756	0.018	0.00786029	0.00123058	1.9e-10	0.00806771	0.00122694	5.9e-11	NA	NA	NA	-0.0010005	0.01104	0.9251	NA	NA	NA	0.0161086	0.0027054	2.4e-9	8.88153e-4	0.00210297	0.7
SR_daytime_sleepiness, SR_daytime_sleepiness_adjBMI, SR_sleepduration	chr17:45597565:T:C	6.60245e-4	0.00382389	0.8629161556621633	0.00518026	0.00620891	0.4040964172766605	-0.0131009	0.0188554	0.48717500692446364	0.018502	0.00701004	0.008306345662554273	0.00369431	0.00500586	0.4605162929143303	0.00117618	4.10968e-4	0.004210173564456215	0.00718986	0.00521557	0.16803664427271411	-0.00213323	0.00329988	0.5179835884741394	-0.0143	0.0249	0.566	-0.0105	0.0059	0.07777	0.0029	0.0064	0.6481	-0.0434	0.0289	0.1332	-0.0026	0.0077	0.7303	-0.0708	0.0569	0.213	-0.009	0.0151	0.5522	0.0029	0.0011	0.007053	NA	NA	NA	0.0213	0.0606	0.7249	NA	NA	NA	0.0027	0.0112	0.8099	0.0977	0.0479	0.04133	0.0024	7e-4	5.362e-4	NA	NA	NA	0.0439	0.0448	0.3276	0.0851	0.0791	0.2821	NA	NA	NA	-0.0223	0.033	0.4993	NA	NA	NA	0.1518	0.1186	0.2004	0.0718	0.0379	0.05789	0.0459	0.0136	7.242e-4	NA	NA	NA	-0.00317322	0.00135882	0.02	0.00785914	0.00123498	2.2e-10	0.00806118	0.00123133	7.1e-11	NA	NA	NA	NA	NA	NA	NA	NA	NA	0.0158535	0.00271518	4.9e-9	0.00348962	0.00117043	0.0029
SR_daytime_sleepiness, SR_daytime_sleepiness_adjBMI, SR_sleepduration	chr17:45600155:T:A	NA	NA	NA	NA	NA	NA	NA	NA	NA	NA	NA	NA	NA	NA	NA	NA	NA	NA	NA	NA	NA	NA	NA	NA	NA	NA	NA	NA	NA	NA	NA	NA	NA	NA	NA	NA	NA	NA	NA	NA	NA	NA	NA	NA	NA	NA	NA	NA	NA	NA	NA	NA	NA	NA	NA	NA	NA	NA	NA	NA	NA	NA	NA	NA	NA	NA	NA	NA	NA	NA	NA	NA	NA	NA	NA	NA	NA	NA	NA	NA	NA	NA	NA	NA	NA	NA	NA	NA	NA	NA	NA	NA	NA	NA	NA	NA	NA	NA	NA	0.00798623	0.00124363	1.5e-10	0.00818897	0.00123995	4.8e-11	NA	NA	NA	NA	NA	NA	NA	NA	NA	0.0158181	0.00273417	6.4e-9	NA	NA	NA
SR_daytime_sleepiness, SR_daytime_sleepiness_adjBMI, SR_sleepduration	chr17:45600361:T:C	NA	NA	NA	NA	NA	NA	NA	NA	NA	NA	NA	NA	NA	NA	NA	NA	NA	NA	NA	NA	NA	NA	NA	NA	0.3699	0.318	0.2447	0.0213	0.0578	0.7126	-0.0227	0.0482	0.6375	-0.0375	0.0975	0.7001	-0.0864	0.0502	0.08488	-0.3029	0.308	0.3255	-0.0533	0.091	0.558	-0.1562	0.076	0.03986	-0.1175	0.0758	0.121	NA	NA	NA	0.142	0.4824	0.7685	-0.1036	0.0804	0.1974	NA	NA	NA	-0.1546	0.076	0.04195	-0.1372	0.1765	0.4371	NA	NA	NA	-0.0824	0.1678	0.6233	NA	NA	NA	NA	NA	NA	0.1466	0.487	0.7635	-0.2682	0.3256	0.4101	NA	NA	NA	-0.0435	0.3294	0.8951	NA	NA	NA	0.011966	0.00877386	0.16	0.00798633	0.00122612	8.4e-11	0.00817994	0.00122249	2.8e-11	NA	NA	NA	NA	NA	NA	NA	NA	NA	0.0146977	0.00269567	4.3e-8	-0.00205656	0.00755535	0.81
SR_daytime_sleepiness, SR_daytime_sleepiness_adjBMI, SR_sleepduration	chr17:45600797:A:T	NA	NA	NA	NA	NA	NA	NA	NA	NA	NA	NA	NA	NA	NA	NA	NA	NA	NA	NA	NA	NA	NA	NA	NA	NA	NA	NA	NA	NA	NA	NA	NA	NA	NA	NA	NA	NA	NA	NA	NA	NA	NA	NA	NA	NA	NA	NA	NA	NA	NA	NA	NA	NA	NA	NA	NA	NA	NA	NA	NA	NA	NA	NA	NA	NA	NA	NA	NA	NA	NA	NA	NA	NA	NA	NA	NA	NA	NA	NA	NA	NA	NA	NA	NA	NA	NA	NA	NA	NA	NA	NA	NA	NA	NA	NA	NA	-0.0222066	0.0137337	0.12	0.00791425	0.00123346	1.5e-10	0.00811789	0.00122981	4.7e-11	NA	NA	NA	NA	NA	NA	NA	NA	NA	0.0156888	0.00271182	6.4e-9	NA	NA	NA
SR_daytime_sleepiness, SR_daytime_sleepiness_adjBMI, SR_sleepduration	chr17:45603697:T:C	NA	NA	NA	NA	NA	NA	NA	NA	NA	NA	NA	NA	NA	NA	NA	NA	NA	NA	NA	NA	NA	NA	NA	NA	NA	NA	NA	NA	NA	NA	NA	NA	NA	NA	NA	NA	NA	NA	NA	NA	NA	NA	NA	NA	NA	NA	NA	NA	NA	NA	NA	NA	NA	NA	NA	NA	NA	NA	NA	NA	NA	NA	NA	NA	NA	NA	NA	NA	NA	NA	NA	NA	NA	NA	NA	NA	NA	NA	NA	NA	NA	NA	NA	NA	NA	NA	NA	NA	NA	NA	NA	NA	NA	NA	NA	NA	NA	NA	NA	0.00805312	0.00123653	8.1e-11	0.00825324	0.00123287	2.6e-11	NA	NA	NA	-0.0138961	0.1096	0.8993	NA	NA	NA	0.0155906	0.00271854	8.4e-9	NA	NA	NA
SR_daytime_sleepiness, SR_daytime_sleepiness_adjBMI, SR_sleepduration	chr17:45605156:G:A	NA	NA	NA	NA	NA	NA	NA	NA	NA	NA	NA	NA	NA	NA	NA	NA	NA	NA	NA	NA	NA	NA	NA	NA	NA	NA	NA	NA	NA	NA	NA	NA	NA	NA	NA	NA	NA	NA	NA	NA	NA	NA	NA	NA	NA	NA	NA	NA	NA	NA	NA	NA	NA	NA	NA	NA	NA	NA	NA	NA	NA	NA	NA	NA	NA	NA	NA	NA	NA	NA	NA	NA	NA	NA	NA	NA	NA	NA	NA	NA	NA	NA	NA	NA	NA	NA	NA	NA	NA	NA	NA	NA	NA	NA	NA	NA	NA	NA	NA	0.00796733	0.00123355	1.1e-10	0.00817376	0.0012299	3.6e-11	NA	NA	NA	-0.0304592	0.1075	0.7772	NA	NA	NA	0.0159264	0.002712	3.9e-9	NA	NA	NA
SR_daytime_sleepiness, SR_daytime_sleepiness_adjBMI, SR_sleepduration	chr17:45609232:G:A	NA	NA	NA	NA	NA	NA	NA	NA	NA	NA	NA	NA	NA	NA	NA	NA	NA	NA	NA	NA	NA	NA	NA	NA	NA	NA	NA	NA	NA	NA	NA	NA	NA	NA	NA	NA	NA	NA	NA	NA	NA	NA	NA	NA	NA	NA	NA	NA	NA	NA	NA	NA	NA	NA	NA	NA	NA	NA	NA	NA	NA	NA	NA	NA	NA	NA	NA	NA	NA	NA	NA	NA	NA	NA	NA	NA	NA	NA	NA	NA	NA	NA	NA	NA	NA	NA	NA	NA	NA	NA	NA	NA	NA	NA	NA	NA	-0.0178781	0.0159729	0.27	0.00796489	0.00125571	2.5e-10	0.00815914	0.00125199	8.5e-11	NA	NA	NA	NA	NA	NA	NA	NA	NA	0.0157448	0.00276067	1.1e-8	NA	NA	NA
SR_daytime_sleepiness, SR_daytime_sleepiness_adjBMI, SR_sleepduration	chr17:45617867:C:T	NA	NA	NA	NA	NA	NA	NA	NA	NA	NA	NA	NA	NA	NA	NA	NA	NA	NA	NA	NA	NA	NA	NA	NA	NA	NA	NA	NA	NA	NA	NA	NA	NA	NA	NA	NA	NA	NA	NA	NA	NA	NA	NA	NA	NA	NA	NA	NA	NA	NA	NA	NA	NA	NA	NA	NA	NA	NA	NA	NA	NA	NA	NA	NA	NA	NA	NA	NA	NA	NA	NA	NA	NA	NA	NA	NA	NA	NA	NA	NA	NA	NA	NA	NA	NA	NA	NA	NA	NA	NA	NA	NA	NA	NA	NA	NA	NA	NA	NA	0.00791063	0.00123335	1.5e-10	0.00811482	0.0012297	4.9e-11	NA	NA	NA	NA	NA	NA	NA	NA	NA	0.0156857	0.00271158	6.5e-9	NA	NA	NA
