## Supplement Tables for "From Normal Variation in Sleep to Clinical Sleep Disorders: Genetic Insights from Over One Million Individuals" (part 3 of 3)

### Sheet: ST7 (continued)
Table S7. Between trait associations
SR_daytime_sleepiness, SR_daytime_sleepiness_adjBMI, SR_sleepduration	chr17:45621640:C:G	NA	NA	NA	NA	NA	NA	NA	NA	NA	NA	NA	NA	NA	NA	NA	NA	NA	NA	NA	NA	NA	NA	NA	NA	NA	NA	NA	NA	NA	NA	NA	NA	NA	NA	NA	NA	NA	NA	NA	NA	NA	NA	NA	NA	NA	NA	NA	NA	NA	NA	NA	NA	NA	NA	NA	NA	NA	NA	NA	NA	NA	NA	NA	NA	NA	NA	NA	NA	NA	NA	NA	NA	NA	NA	NA	NA	NA	NA	NA	NA	NA	NA	NA	NA	NA	NA	NA	NA	NA	NA	NA	NA	NA	NA	NA	NA	0.01747	0.0123454	0.16	0.00794158	0.00124662	2.1e-10	0.0081394	0.00124294	7e-11	NA	NA	NA	NA	NA	NA	NA	NA	NA	0.0157617	0.00274074	7.8e-9	NA	NA	NA
SR_daytime_sleepiness, SR_daytime_sleepiness_adjBMI, SR_sleepduration	chr17:45642557:T:C	NA	NA	NA	NA	NA	NA	NA	NA	NA	NA	NA	NA	NA	NA	NA	NA	NA	NA	NA	NA	NA	NA	NA	NA	NA	NA	NA	NA	NA	NA	NA	NA	NA	NA	NA	NA	NA	NA	NA	NA	NA	NA	NA	NA	NA	NA	NA	NA	NA	NA	NA	NA	NA	NA	NA	NA	NA	NA	NA	NA	NA	NA	NA	NA	NA	NA	NA	NA	NA	NA	NA	NA	NA	NA	NA	NA	NA	NA	NA	NA	NA	NA	NA	NA	NA	NA	NA	NA	NA	NA	NA	NA	NA	NA	NA	NA	-0.00171062	0.0185537	0.92	0.00790057	0.00123276	1.6e-10	0.00810939	0.00122912	4.9e-11	NA	NA	NA	0.158712	0.08017	0.04736	NA	NA	NA	0.0156476	0.00271028	6.9e-9	NA	NA	NA
SR_daytime_sleepiness, SR_daytime_sleepiness_adjBMI, SR_sleepduration	chr17:45677245:G:T	NA	NA	NA	NA	NA	NA	NA	NA	NA	NA	NA	NA	NA	NA	NA	NA	NA	NA	NA	NA	NA	NA	NA	NA	NA	NA	NA	NA	NA	NA	NA	NA	NA	NA	NA	NA	NA	NA	NA	NA	NA	NA	NA	NA	NA	NA	NA	NA	NA	NA	NA	NA	NA	NA	NA	NA	NA	NA	NA	NA	NA	NA	NA	NA	NA	NA	NA	NA	NA	NA	NA	NA	NA	NA	NA	NA	NA	NA	NA	NA	NA	NA	NA	NA	NA	NA	NA	NA	NA	NA	NA	NA	NA	NA	NA	NA	0.00840747	0.0159974	0.58	0.00790831	0.00123258	1.5e-10	0.00811798	0.00122894	4.7e-11	NA	NA	NA	0.0363319	0.06945	0.5968	NA	NA	NA	0.0155381	0.00270986	8.7e-9	NA	NA	NA
SR_daytime_sleepiness, SR_daytime_sleepiness_adjBMI, SR_sleepduration	chr17:45690224:A:C	NA	NA	NA	NA	NA	NA	NA	NA	NA	NA	NA	NA	NA	NA	NA	NA	NA	NA	NA	NA	NA	NA	NA	NA	NA	NA	NA	NA	NA	NA	NA	NA	NA	NA	NA	NA	NA	NA	NA	NA	NA	NA	NA	NA	NA	NA	NA	NA	NA	NA	NA	NA	NA	NA	NA	NA	NA	NA	NA	NA	NA	NA	NA	NA	NA	NA	NA	NA	NA	NA	NA	NA	NA	NA	NA	NA	NA	NA	NA	NA	NA	NA	NA	NA	NA	NA	NA	NA	NA	NA	NA	NA	NA	NA	NA	NA	NA	NA	NA	0.00796724	0.00123502	1.2e-10	0.00817368	0.00123137	3.7e-11	NA	NA	NA	NA	NA	NA	NA	NA	NA	0.0156413	0.00271524	7.5e-9	NA	NA	NA
SR_daytime_sleepiness, SR_daytime_sleepiness_adjBMI, SR_sleepduration	chr17:45697425:T:G	NA	NA	NA	NA	NA	NA	NA	NA	NA	NA	NA	NA	NA	NA	NA	NA	NA	NA	NA	NA	NA	NA	NA	NA	NA	NA	NA	NA	NA	NA	NA	NA	NA	NA	NA	NA	NA	NA	NA	NA	NA	NA	NA	NA	NA	NA	NA	NA	NA	NA	NA	NA	NA	NA	NA	NA	NA	NA	NA	NA	NA	NA	NA	NA	NA	NA	NA	NA	NA	NA	NA	NA	NA	NA	NA	NA	NA	NA	NA	NA	NA	NA	NA	NA	NA	NA	NA	NA	NA	NA	NA	NA	NA	NA	NA	NA	NA	NA	NA	0.00789792	0.00123373	1.7e-10	0.00810764	0.00123008	5.2e-11	NA	NA	NA	NA	NA	NA	NA	NA	NA	0.015674	0.0027124	6.7e-9	NA	NA	NA
SR_daytime_sleepiness, SR_daytime_sleepiness_adjBMI, SR_sleepduration	chr17:45742597:C:T	NA	NA	NA	NA	NA	NA	NA	NA	NA	NA	NA	NA	NA	NA	NA	NA	NA	NA	NA	NA	NA	NA	NA	NA	NA	NA	NA	NA	NA	NA	NA	NA	NA	NA	NA	NA	NA	NA	NA	NA	NA	NA	NA	NA	NA	NA	NA	NA	NA	NA	NA	NA	NA	NA	NA	NA	NA	NA	NA	NA	NA	NA	NA	NA	NA	NA	NA	NA	NA	NA	NA	NA	NA	NA	NA	NA	NA	NA	NA	NA	NA	NA	NA	NA	NA	NA	NA	NA	NA	NA	NA	NA	NA	NA	NA	NA	NA	NA	NA	0.00795906	0.00123292	1.2e-10	0.00816582	0.00122927	3.6e-11	NA	NA	NA	NA	NA	NA	NA	NA	NA	0.0155787	0.00271061	8e-9	NA	NA	NA
SR_daytime_sleepiness, SR_daytime_sleepiness_adjBMI, SR_sleepduration	chr17:45794237:T:C	NA	NA	NA	NA	NA	NA	NA	NA	NA	NA	NA	NA	NA	NA	NA	NA	NA	NA	NA	NA	NA	NA	NA	NA	NA	NA	NA	NA	NA	NA	NA	NA	NA	NA	NA	NA	NA	NA	NA	NA	NA	NA	NA	NA	NA	NA	NA	NA	NA	NA	NA	NA	NA	NA	NA	NA	NA	NA	NA	NA	NA	NA	NA	NA	NA	NA	NA	NA	NA	NA	NA	NA	NA	NA	NA	NA	NA	NA	NA	NA	NA	NA	NA	NA	NA	NA	NA	NA	NA	NA	NA	NA	NA	NA	NA	NA	NA	NA	NA	0.00809168	0.00124042	7.6e-11	0.00829803	0.00123675	2.3e-11	NA	NA	NA	NA	NA	NA	NA	NA	NA	0.016096	0.00272713	3.2e-9	NA	NA	NA
SR_daytime_sleepiness, SR_daytime_sleepiness_adjBMI, SR_sleepduration	chr17:45868685:C:T	NA	NA	NA	NA	NA	NA	NA	NA	NA	NA	NA	NA	NA	NA	NA	NA	NA	NA	NA	NA	NA	NA	NA	NA	NA	NA	NA	NA	NA	NA	NA	NA	NA	NA	NA	NA	NA	NA	NA	NA	NA	NA	NA	NA	NA	NA	NA	NA	NA	NA	NA	NA	NA	NA	NA	NA	NA	NA	NA	NA	NA	NA	NA	NA	NA	NA	NA	NA	NA	NA	NA	NA	NA	NA	NA	NA	NA	NA	NA	NA	NA	NA	NA	NA	NA	NA	NA	NA	NA	NA	NA	NA	NA	NA	NA	NA	NA	NA	NA	0.00784713	0.00123247	2.1e-10	0.0080587	0.00122883	6.5e-11	NA	NA	NA	NA	NA	NA	NA	NA	NA	0.0155959	0.00270962	7.8e-9	NA	NA	NA
SR_daytime_sleepiness, SR_daytime_sleepiness_adjBMI, SR_sleepduration	chr17:45915566:A:C	NA	NA	NA	NA	NA	NA	NA	NA	NA	NA	NA	NA	NA	NA	NA	NA	NA	NA	NA	NA	NA	NA	NA	NA	NA	NA	NA	NA	NA	NA	NA	NA	NA	NA	NA	NA	NA	NA	NA	NA	NA	NA	NA	NA	NA	NA	NA	NA	NA	NA	NA	NA	NA	NA	NA	NA	NA	NA	NA	NA	NA	NA	NA	NA	NA	NA	NA	NA	NA	NA	NA	NA	NA	NA	NA	NA	NA	NA	NA	NA	NA	NA	NA	NA	NA	NA	NA	NA	NA	NA	NA	NA	NA	NA	NA	NA	NA	NA	NA	0.00792477	0.00124452	2.1e-10	0.00813054	0.00124084	6.7e-11	NA	NA	NA	NA	NA	NA	NA	NA	NA	0.0161024	0.00273612	3.6e-9	NA	NA	NA
SR_daytime_sleepiness, SR_daytime_sleepiness_adjBMI, SR_sleepduration	chr17:45965688:T:C	NA	NA	NA	NA	NA	NA	NA	NA	NA	NA	NA	NA	NA	NA	NA	NA	NA	NA	NA	NA	NA	NA	NA	NA	NA	NA	NA	NA	NA	NA	NA	NA	NA	NA	NA	NA	NA	NA	NA	NA	NA	NA	NA	NA	NA	NA	NA	NA	NA	NA	NA	NA	NA	NA	NA	NA	NA	NA	NA	NA	NA	NA	NA	NA	NA	NA	NA	NA	NA	NA	NA	NA	NA	NA	NA	NA	NA	NA	NA	NA	NA	NA	NA	NA	NA	NA	NA	NA	NA	NA	NA	NA	NA	NA	NA	NA	NA	NA	NA	0.00779733	0.0012488	4.7e-10	0.0080009	0.00124511	1.5e-10	NA	NA	NA	NA	NA	NA	NA	NA	NA	0.0156375	0.00274547	1.1e-8	NA	NA	NA
SR_daytime_sleepiness, SR_daytime_sleepiness_adjBMI, SR_sleepduration	chr17:46030132:C:T	NA	NA	NA	NA	NA	NA	NA	NA	NA	NA	NA	NA	NA	NA	NA	NA	NA	NA	NA	NA	NA	NA	NA	NA	NA	NA	NA	NA	NA	NA	NA	NA	NA	NA	NA	NA	NA	NA	NA	NA	NA	NA	NA	NA	NA	NA	NA	NA	NA	NA	NA	NA	NA	NA	NA	NA	NA	NA	NA	NA	NA	NA	NA	NA	NA	NA	NA	NA	NA	NA	NA	NA	NA	NA	NA	NA	NA	NA	NA	NA	NA	NA	NA	NA	NA	NA	NA	NA	NA	NA	NA	NA	NA	NA	NA	NA	NA	NA	NA	0.00794951	0.00123563	1.3e-10	0.00816367	0.00123198	4e-11	NA	NA	NA	NA	NA	NA	NA	NA	NA	0.015883	0.00271658	4.6e-9	NA	NA	NA
SR_daytime_sleepiness, SR_daytime_sleepiness_adjBMI, SR_sleepduration	chr17:46046154:A:G	NA	NA	NA	NA	NA	NA	NA	NA	NA	NA	NA	NA	NA	NA	NA	NA	NA	NA	NA	NA	NA	NA	NA	NA	NA	NA	NA	NA	NA	NA	NA	NA	NA	NA	NA	NA	NA	NA	NA	NA	NA	NA	NA	NA	NA	NA	NA	NA	NA	NA	NA	NA	NA	NA	NA	NA	NA	NA	NA	NA	NA	NA	NA	NA	NA	NA	NA	NA	NA	NA	NA	NA	NA	NA	NA	NA	NA	NA	NA	NA	NA	NA	NA	NA	NA	NA	NA	NA	NA	NA	NA	NA	NA	NA	NA	NA	NA	NA	NA	0.00775991	0.0012623	8.6e-10	0.00801019	0.00125857	2.3e-10	NA	NA	NA	NA	NA	NA	NA	NA	NA	0.0155426	0.00277498	2e-8	NA	NA	NA
SR_daytime_sleepiness, SR_daytime_sleepiness_adjBMI, SR_sleepduration	chr17:46146788:C:A	NA	NA	NA	NA	NA	NA	NA	NA	NA	NA	NA	NA	NA	NA	NA	NA	NA	NA	NA	NA	NA	NA	NA	NA	NA	NA	NA	NA	NA	NA	NA	NA	NA	NA	NA	NA	NA	NA	NA	NA	NA	NA	NA	NA	NA	NA	NA	NA	NA	NA	NA	NA	NA	NA	NA	NA	NA	NA	NA	NA	NA	NA	NA	NA	NA	NA	NA	NA	NA	NA	NA	NA	NA	NA	NA	NA	NA	NA	NA	NA	NA	NA	NA	NA	NA	NA	NA	NA	NA	NA	NA	NA	NA	NA	NA	NA	0.0178	0.0130599	0.16	0.00802515	0.00124012	1.1e-10	0.0082248	0.00123645	3.4e-11	NA	NA	NA	NA	NA	NA	NA	NA	NA	0.0157129	0.0027264	7.2e-9	NA	NA	NA
SR_daytime_sleepiness, SR_daytime_sleepiness_adjBMI, SR_sleepduration	chr17:46149611:T:G	NA	NA	NA	NA	NA	NA	NA	NA	NA	NA	NA	NA	NA	NA	NA	NA	NA	NA	NA	NA	NA	NA	NA	NA	NA	NA	NA	NA	NA	NA	NA	NA	NA	NA	NA	NA	NA	NA	NA	NA	NA	NA	NA	NA	NA	NA	NA	NA	NA	NA	NA	NA	NA	NA	NA	NA	NA	NA	NA	NA	NA	NA	NA	NA	NA	NA	NA	NA	NA	NA	NA	NA	NA	NA	NA	NA	NA	NA	NA	NA	NA	NA	NA	NA	NA	NA	NA	NA	NA	NA	NA	NA	NA	NA	NA	NA	NA	NA	NA	0.00785024	0.00123373	2.1e-10	0.00806334	0.00123008	6.4e-11	NA	NA	NA	NA	NA	NA	NA	NA	NA	0.0157227	0.00271241	6.2e-9	NA	NA	NA
SR_daytime_sleepiness, SR_daytime_sleepiness_adjBMI, SR_sleepduration	chr17:46203788:T:G	NA	NA	NA	NA	NA	NA	NA	NA	NA	NA	NA	NA	NA	NA	NA	NA	NA	NA	NA	NA	NA	NA	NA	NA	NA	NA	NA	NA	NA	NA	NA	NA	NA	NA	NA	NA	NA	NA	NA	NA	NA	NA	NA	NA	NA	NA	NA	NA	NA	NA	NA	NA	NA	NA	NA	NA	NA	NA	NA	NA	NA	NA	NA	NA	NA	NA	NA	NA	NA	NA	NA	NA	NA	NA	NA	NA	NA	NA	NA	NA	NA	NA	NA	NA	NA	NA	NA	NA	NA	NA	NA	NA	NA	NA	NA	NA	NA	NA	NA	0.00786589	0.00123719	2.2e-10	0.00808739	0.00123353	6.5e-11	NA	NA	NA	NA	NA	NA	NA	NA	NA	0.0159999	0.00271993	3.6e-9	NA	NA	NA
SR_daytime_sleepiness, SR_daytime_sleepiness_adjBMI, SR_sleepduration	chr17:46207545:C:T	NA	NA	NA	NA	NA	NA	NA	NA	NA	NA	NA	NA	NA	NA	NA	NA	NA	NA	NA	NA	NA	NA	NA	NA	NA	NA	NA	NA	NA	NA	NA	NA	NA	NA	NA	NA	NA	NA	NA	NA	NA	NA	NA	NA	NA	NA	NA	NA	NA	NA	NA	NA	NA	NA	NA	NA	NA	NA	NA	NA	NA	NA	NA	NA	NA	NA	NA	NA	NA	NA	NA	NA	NA	NA	NA	NA	NA	NA	NA	NA	NA	NA	NA	NA	NA	NA	NA	NA	NA	NA	NA	NA	NA	NA	NA	NA	NA	NA	NA	0.00759665	0.0012351	8.2e-10	0.00780186	0.00123144	2.7e-10	NA	NA	NA	NA	NA	NA	NA	NA	NA	0.0162496	0.00271546	2e-9	NA	NA	NA
SR_daytime_sleepiness, SR_daytime_sleepiness_adjBMI, SR_sleepduration	chr17:46210342:G:A	NA	NA	NA	NA	NA	NA	NA	NA	NA	NA	NA	NA	NA	NA	NA	NA	NA	NA	NA	NA	NA	NA	NA	NA	NA	NA	NA	NA	NA	NA	NA	NA	NA	NA	NA	NA	NA	NA	NA	NA	NA	NA	NA	NA	NA	NA	NA	NA	NA	NA	NA	NA	NA	NA	NA	NA	NA	NA	NA	NA	NA	NA	NA	NA	NA	NA	NA	NA	NA	NA	NA	NA	NA	NA	NA	NA	NA	NA	NA	NA	NA	NA	NA	NA	NA	NA	NA	NA	NA	NA	NA	NA	NA	NA	NA	NA	NA	NA	NA	0.0080128	0.00144615	3.3e-8	0.00826596	0.00144187	1.1e-8	NA	NA	NA	NA	NA	NA	NA	NA	NA	0.0177629	0.00317926	2.1e-8	NA	NA	NA
SR_daytime_sleepiness, SR_daytime_sleepiness_adjBMI, SR_sleepduration	chr17:46215833:G:A	NA	NA	NA	NA	NA	NA	NA	NA	NA	NA	NA	NA	NA	NA	NA	NA	NA	NA	NA	NA	NA	NA	NA	NA	NA	NA	NA	NA	NA	NA	NA	NA	NA	NA	NA	NA	NA	NA	NA	NA	NA	NA	NA	NA	NA	NA	NA	NA	NA	NA	NA	NA	NA	NA	NA	NA	NA	NA	NA	NA	NA	NA	NA	NA	NA	NA	NA	NA	NA	NA	NA	NA	NA	NA	NA	NA	NA	NA	NA	NA	NA	NA	NA	NA	NA	NA	NA	NA	NA	NA	NA	NA	NA	NA	NA	NA	NA	NA	NA	0.00785848	0.00123421	2.1e-10	0.00806026	0.00123056	6.8e-11	NA	NA	NA	NA	NA	NA	NA	NA	NA	0.0159247	0.00271345	3.9e-9	NA	NA	NA
SR_daytime_sleepiness, SR_daytime_sleepiness_adjBMI, SR_sleepduration	chr17:46224873:G:T	0.0148887	0.0129985	0.2520333430001175	0.0112623	0.0210983	0.5934785131876108	0.0804738	0.0640794	0.20917221724873034	-0.0428933	0.0238429	0.0720194830971066	0.0158979	0.0170125	0.3500531580099603	0.00261461	0.00139668	0.06120402727252892	0.00621362	0.0177252	0.7259237409404867	-0.0143906	0.0112078	0.1991512331879512	0.0847	0.0966	0.3802	-0.0318	0.0229	0.1642	-0.0209	0.0257	0.4145	-0.1616	0.1126	0.1513	-0.0185	0.0309	0.5491	-0.1097	0.2325	0.6369	-0.0759	0.0597	0.2037	-0.0012	0.0037	0.7406	NA	NA	NA	0.2261	0.2068	0.2742	NA	NA	NA	-0.0244	0.0382	0.5224	0.0827	0.1643	0.6145	-6e-4	0.0024	0.7876	NA	NA	NA	0.0073	0.1538	0.9622	-0.2997	0.2765	0.2785	NA	NA	NA	-0.1399	0.1164	0.2293	NA	NA	NA	-0.2217	0.4124	0.5908	0.0919	0.1285	0.4743	-0.0177	0.0468	0.7046	NA	NA	NA	-0.0138041	0.0047467	0.0046	0.00784686	0.00142229	3.8e-8	0.0080762	0.00141808	1.4e-8	NA	NA	NA	-0.0169427	0.02175	0.4354	NA	NA	NA	0.0175207	0.00312688	1.8e-8	-0.00817228	0.00408407	0.039
SR_daytime_sleepiness, SR_daytime_sleepiness_adjBMI, SR_sleepduration	chr17:46227039:G:C	0.00709729	0.00488578	0.14632347279551144	-0.00746878	0.007931	0.34633628966705143	-0.0163854	0.0240867	0.4963351127164012	0.00581018	0.008954	0.5164080456907156	0.00881053	0.0063946	0.16826314421079022	-7.77779e-5	5.2498e-4	0.8822212207715051	0.0057522	0.00666248	0.3879332456718643	-0.00915949	0.00421652	0.029833897960660063	0.0018	0.0302	0.952	0.0118	0.0072	0.09888	-0.0086	0.0077	0.2586	0.0289	0.0343	0.3998	0.0087	0.0091	0.3386	-0.004	0.067	0.9525	0.0089	0.0179	0.6197	-3e-4	0.0014	0.8297	NA	NA	NA	0.0929	0.0767	0.2259	NA	NA	NA	-0.0102	0.0142	0.4729	-0.0655	0.0617	0.2886	7e-4	9e-4	0.4268	NA	NA	NA	-0.0435	0.057	0.4449	-0.1151	0.1015	0.2567	NA	NA	NA	0.0404	0.0416	0.3307	NA	NA	NA	-0.0314	0.1513	0.8354	0.043	0.0485	0.3758	-0.0011	0.0174	0.9509	NA	NA	NA	-0.00226456	0.00159818	0.15	0.00787282	0.00123529	2e-10	0.00808705	0.00123163	6.2e-11	NA	NA	NA	0.00895974	0.006798	0.197	NA	NA	NA	0.0159625	0.00271582	3.8e-9	0.00746619	0.00137345	5.0999999999999993e-8
SR_daytime_sleepiness, SR_daytime_sleepiness_adjBMI, SR_sleepduration	chr17:46234723:C:G	NA	NA	NA	NA	NA	NA	NA	NA	NA	NA	NA	NA	NA	NA	NA	NA	NA	NA	NA	NA	NA	NA	NA	NA	NA	NA	NA	NA	NA	NA	NA	NA	NA	NA	NA	NA	NA	NA	NA	NA	NA	NA	NA	NA	NA	NA	NA	NA	NA	NA	NA	NA	NA	NA	NA	NA	NA	NA	NA	NA	NA	NA	NA	NA	NA	NA	NA	NA	NA	NA	NA	NA	NA	NA	NA	NA	NA	NA	NA	NA	NA	NA	NA	NA	NA	NA	NA	NA	NA	NA	NA	NA	NA	NA	NA	NA	-0.00322668	0.0178934	0.83	0.00789466	0.00123426	1.7e-10	0.00810371	0.00123061	5.4e-11	NA	NA	NA	NA	NA	NA	NA	NA	NA	0.0158235	0.00271355	4.9e-9	NA	NA	NA
SR_daytime_sleepiness, SR_daytime_sleepiness_adjBMI, SR_sleepduration	chr17:46239321:C:T	NA	NA	NA	NA	NA	NA	NA	NA	NA	NA	NA	NA	NA	NA	NA	NA	NA	NA	NA	NA	NA	NA	NA	NA	NA	NA	NA	NA	NA	NA	NA	NA	NA	NA	NA	NA	NA	NA	NA	NA	NA	NA	NA	NA	NA	NA	NA	NA	NA	NA	NA	NA	NA	NA	NA	NA	NA	NA	NA	NA	NA	NA	NA	NA	NA	NA	NA	NA	NA	NA	NA	NA	NA	NA	NA	NA	NA	NA	NA	NA	NA	NA	NA	NA	NA	NA	NA	NA	NA	NA	NA	NA	NA	NA	NA	NA	NA	NA	NA	0.00758089	0.00133143	1.3e-8	0.00781558	0.00132749	4.5e-9	NA	NA	NA	NA	NA	NA	NA	NA	NA	0.0166065	0.00292714	1.2e-8	NA	NA	NA
SR_daytime_sleepiness, SR_daytime_sleepiness_adjBMI, SR_sleepduration	chr17:46247465:G:A	NA	NA	NA	NA	NA	NA	NA	NA	NA	NA	NA	NA	NA	NA	NA	NA	NA	NA	NA	NA	NA	NA	NA	NA	NA	NA	NA	NA	NA	NA	NA	NA	NA	NA	NA	NA	NA	NA	NA	NA	NA	NA	NA	NA	NA	NA	NA	NA	NA	NA	NA	NA	NA	NA	NA	NA	NA	NA	NA	NA	NA	NA	NA	NA	NA	NA	NA	NA	NA	NA	NA	NA	NA	NA	NA	NA	NA	NA	NA	NA	NA	NA	NA	NA	NA	NA	NA	NA	NA	NA	NA	NA	NA	NA	NA	NA	NA	NA	NA	0.00784199	0.00123344	2.3e-10	0.00804495	0.00122979	7.3e-11	NA	NA	NA	NA	NA	NA	NA	NA	NA	0.015823	0.00271177	4.7e-9	NA	NA	NA
SR_daytime_sleepiness, SR_daytime_sleepiness_adjBMI, SR_sleepduration	chr17:46255335:G:A	NA	NA	NA	NA	NA	NA	NA	NA	NA	NA	NA	NA	NA	NA	NA	NA	NA	NA	NA	NA	NA	NA	NA	NA	NA	NA	NA	NA	NA	NA	NA	NA	NA	NA	NA	NA	NA	NA	NA	NA	NA	NA	NA	NA	NA	NA	NA	NA	NA	NA	NA	NA	NA	NA	NA	NA	NA	NA	NA	NA	NA	NA	NA	NA	NA	NA	NA	NA	NA	NA	NA	NA	NA	NA	NA	NA	NA	NA	NA	NA	NA	NA	NA	NA	NA	NA	NA	NA	NA	NA	NA	NA	NA	NA	NA	NA	NA	NA	NA	0.00775302	0.0012336	3.6e-10	0.00795209	0.00122995	1.2e-10	NA	NA	NA	NA	NA	NA	NA	NA	NA	0.0159997	0.00271215	3.2e-9	NA	NA	NA
SR_daytime_sleepiness, SR_daytime_sleepiness_adjBMI, SR_sleepduration	chr17:46256036:C:T	0.0047566	0.00573728	0.40706522236844517	0.00126596	0.00931298	0.8918727606170642	0.00539318	0.0282843	0.848778167504608	-0.0123012	0.010514	0.24200871183262365	0.00375421	0.00750914	0.6171091701309552	-3.53895e-4	6.16481e-4	0.5659290662826683	-0.00312462	0.00782371	0.6896138894658619	0.00480987	0.0049491	0.33111663510537764	-0.0071	0.0326	0.8278	-0.0081	0.0067	0.227	0.0015	0.0067	0.8161	0.064	0.0263	0.01505	-0.0103	0.0078	0.1895	0.0512	0.0619	0.4087	-0.0113	0.0167	0.4982	0.0023	0.0016	0.1542	NA	NA	NA	0.1288	0.0916	0.1597	0.0018	0.0877	0.9836	0.0322	0.0168	0.05534	0.1144	0.0733	0.1184	4e-4	0.001	0.6732	-0.011	0.0088	0.2136	0.0635	0.024	0.008163	0.0234	0.0105	0.02604	0.0771	0.072	0.2842	0.009	0.0151	0.5529	-0.0135	0.0586	0.8179	-0.0279	0.1778	0.8753	-0.0021	0.0123	0.8652	-0.0076	0.0087	0.3862	NA	NA	NA	-9.95378e-4	0.00208373	0.62	0.00780588	0.0012331	2.6e-10	0.00799947	0.00122945	9e-11	NA	NA	NA	-8.0032e-4	0.008905	0.9324	NA	NA	NA	0.0158827	0.00271101	4e-9	0.00123362	0.00179745	0.5
SR_daytime_sleepiness, SR_daytime_sleepiness_adjBMI, SR_sleepduration	chr17:46258501:G:A	NA	NA	NA	NA	NA	NA	NA	NA	NA	NA	NA	NA	NA	NA	NA	NA	NA	NA	NA	NA	NA	NA	NA	NA	NA	NA	NA	NA	NA	NA	NA	NA	NA	NA	NA	NA	NA	NA	NA	NA	NA	NA	NA	NA	NA	NA	NA	NA	NA	NA	NA	NA	NA	NA	NA	NA	NA	NA	NA	NA	NA	NA	NA	NA	NA	NA	NA	NA	NA	NA	NA	NA	NA	NA	NA	NA	NA	NA	NA	NA	NA	NA	NA	NA	NA	NA	NA	NA	NA	NA	NA	NA	NA	NA	NA	NA	-0.00521878	0.00830878	0.52	0.00781024	0.00123414	2.7e-10	0.00800502	0.00123048	9.1e-11	NA	NA	NA	-0.0125788	0.03469	0.7165	NA	NA	NA	0.0158815	0.00271328	4.2e-9	0.013079200000000001	0.00734502	0.07400000000000001
SR_daytime_sleepiness, SR_daytime_sleepiness_adjBMI, SR_sleepduration	chr17:46260866:A:T	0.0036156	0.00580769	0.533576876014821	0.00364684	0.00942748	0.6988806238143546	9.68151e-4	0.0286315	0.9730254508493913	-0.0121959	0.0106433	0.2518488661738682	0.00470088	0.00760135	0.5362940763763002	-3.08296e-4	6.24051e-4	0.6212894800386862	-0.00128259	0.00791979	0.8713471198145162	0.00488507	0.00500948	0.32947919786543056	0.0141	0.0329	0.6694	0.0077	0.0065	0.2389	-0.0032	0.0066	0.6242	-0.0608	0.0251	0.01553	0.0098	0.0077	0.2002	-0.0325	0.0605	0.5909	0.0065	0.0164	0.691	-0.0022	0.0016	0.1774	0.0138	0.0309	0.6553	-0.1396	0.0923	0.1305	-0.0812	0.0772	0.2927	-0.0159	0.0151	0.2926	-0.0989	0.0739	0.1811	-4e-4	0.0011	0.7196	0.0108	0.0088	0.2187	-0.0656	0.024	0.006414	-0.0228	0.0104	0.02847	-0.0782	0.0721	0.2779	-0.0086	0.0152	0.5699	0.0084	0.0563	0.8821	0.0048	0.1067	0.9644	0.0011	0.0123	0.9283	0.0089	0.0087	0.3071	NA	NA	NA	-0.00155946	0.00210387	0.45	0.0078149	0.00122567	1.8e-10	0.00804604	0.00122204	5e-11	NA	NA	NA	-0.00692392	0.008917	0.4392	NA	NA	NA	0.0154708	0.00269482	8.4e-9	0.00155711	0.0018145	0.4
SR_daytime_sleepiness, SR_daytime_sleepiness_adjBMI, SR_sleepduration	chr17:46271314:C:T	0.0135852	0.0228096	0.5514472813755127	0.00426659	0.0370468	0.9083123098937289	0.158053	0.112402	0.15968164575063123	-0.0369745	0.0418004	0.376399467196314	0.0359318	0.0298417	0.2285577752329441	0.00133712	0.00244992	0.5852184371499318	-0.00406688	0.0310918	0.8959318998179799	-0.00967184	0.0196828	0.6231548794508586	-0.0448	0.1031	0.6639	0.0103	0.0118	0.3814	0.0072	0.0122	0.5564	0.0796	0.1045	0.4461	0.0443	0.0145	0.002289	-0.182	0.1738	0.295	0.0301	0.0412	0.4655	0.0043	0.0053	0.4139	NA	NA	NA	0.5991	0.3577	0.09399	0.0888	0.0979	0.3646	-0.0782	0.0666	0.2404	-0.1895	0.2997	0.5273	-0.002	0.0041	0.6249	0.0279	0.0098	0.004539	-0.0062	0.0293	0.833	0.0333	0.0117	0.004531	0.0252	0.0791	0.7499	0.0306	0.0177	0.08371	0.1779	0.0635	0.005097	0.9068	0.7049	0.1983	0.0244	0.014	0.08072	0.0248	0.0107	0.01996	NA	NA	NA	-0.00694894	0.00814248	0.39	-0.00782157	0.00123464	2.6e-10	-0.00801014	0.00123099	9.2e-11	NA	NA	NA	-0.00461061	0.03424	0.8926	NA	NA	NA	-0.0158266	0.00271438	5e-9	0.0131791	0.00719368	0.068
SR_daytime_sleepiness, SR_daytime_sleepiness_adjBMI, SR_sleepduration	chr17:46272863:G:C	NA	NA	NA	NA	NA	NA	NA	NA	NA	NA	NA	NA	NA	NA	NA	NA	NA	NA	NA	NA	NA	NA	NA	NA	NA	NA	NA	NA	NA	NA	NA	NA	NA	NA	NA	NA	NA	NA	NA	NA	NA	NA	NA	NA	NA	NA	NA	NA	NA	NA	NA	NA	NA	NA	NA	NA	NA	NA	NA	NA	NA	NA	NA	NA	NA	NA	NA	NA	NA	NA	NA	NA	NA	NA	NA	NA	NA	NA	NA	NA	NA	NA	NA	NA	NA	NA	NA	NA	NA	NA	NA	NA	NA	NA	NA	NA	NA	NA	NA	0.00778408	0.00129663	2.1e-9	0.00798207	0.00129279	7.8e-10	NA	NA	NA	NA	NA	NA	NA	NA	NA	0.0160109	0.00285045	1.7e-8	-0.0118361	0.00866834	0.15
SR_daytime_sleepiness, SR_daytime_sleepiness_adjBMI, SR_sleepduration	chr17:46277803:C:T	NA	NA	NA	NA	NA	NA	NA	NA	NA	NA	NA	NA	NA	NA	NA	NA	NA	NA	NA	NA	NA	NA	NA	NA	0.3078	0.2406	0.2007	-0.0152	0.0251	0.5455	-0.0286	0.0256	0.2651	0.1552	0.2332	0.5058	-0.0381	0.0318	0.2308	-0.028	0.3803	0.9412	-0.092	0.0879	0.2954	0.0091	0.019	0.6335	NA	NA	NA	NA	NA	NA	-0.1355	0.2131	0.5248	NA	NA	NA	NA	NA	NA	NA	NA	NA	0.0089	0.0207	0.6684	-0.0823	0.0604	0.1729	0.0214	0.0246	0.3843	-0.7288	0.2159	0.00073820000000000005	-0.1045	0.0381	0.006132	-0.034	0.1298	0.7935	NA	NA	NA	-0.0138	0.0296	0.6398	0.0073	0.0226	0.7448	NA	NA	NA	NA	NA	NA	0.00782938	0.0013353	4.7e-9	0.00804823	0.00133134	1.7e-9	NA	NA	NA	NA	NA	NA	NA	NA	NA	0.0162307	0.00293535	3e-8	NA	NA	NA
SR_daytime_sleepiness, SR_daytime_sleepiness_adjBMI, SR_sleepduration	chr17:46278400:T:A	0.00281952	0.00920221	0.7593027975831762	-0.00875654	0.0149354	0.5576760581582693	-0.0333432	0.0453736	0.46242467499734186	0.00221192	0.0168619	0.8956336455386139	0.00979029	0.0120462	0.416372463473038	-9.41961e-4	9.88958e-4	0.34085447490247367	-0.0041323	0.0125508	0.7419694091366092	0.00593103	0.00794423	0.455315043991787	0.0115	0.0538	0.8304	-0.0133	0.0108	0.2164	-0.0156	0.0102	0.127	0.0029	0.0395	0.9417	0.0089	0.0128	0.4871	-0.1111	0.0989	0.2612	-0.0212	0.0266	0.426	0.0036	0.0025	0.1592	NA	NA	NA	-0.2276	0.1461	0.1193	0.0765	0.143	0.5926	0.0521	0.0266	0.04984	-0.0961	0.1178	0.4146	8e-4	0.0017	0.6281	0.0206	0.0141	0.1421	0.0113	0.0387	0.7696	0.0237	0.0168	0.1586	-0.0745	0.1158	0.5202	0.0186	0.0242	0.4402	-0.0791	0.0919	0.3891	0.0206	0.2879	0.943	0.0159	0.0197	0.4195	0.0205	0.0139	0.14	NA	NA	NA	-0.00686787	0.00334008	0.033	0.007437	0.00124382	2.5e-9	0.00763395	0.00124014	8.8e-10	NA	NA	NA	NA	NA	NA	NA	NA	NA	0.0161507	0.0027346	3.1e-9	0.00412939	0.0028658	0.17
SR_daytime_sleepiness, SR_daytime_sleepiness_adjBMI, SR_sleepduration	chr17:46278410:T:G	NA	NA	NA	NA	NA	NA	NA	NA	NA	NA	NA	NA	NA	NA	NA	NA	NA	NA	NA	NA	NA	NA	NA	NA	NA	NA	NA	NA	NA	NA	NA	NA	NA	NA	NA	NA	NA	NA	NA	NA	NA	NA	NA	NA	NA	NA	NA	NA	NA	NA	NA	NA	NA	NA	NA	NA	NA	NA	NA	NA	NA	NA	NA	NA	NA	NA	NA	NA	NA	NA	NA	NA	NA	NA	NA	NA	NA	NA	NA	NA	NA	NA	NA	NA	NA	NA	NA	NA	NA	NA	NA	NA	NA	NA	NA	NA	NA	NA	NA	0.00767579	0.00124461	7.8e-10	0.00785806	0.00124092	3e-10	NA	NA	NA	NA	NA	NA	NA	NA	NA	0.0159067	0.00273631	5.5e-9	0.00823884	0.0073435	0.23
SR_daytime_sleepiness, SR_daytime_sleepiness_adjBMI, SR_sleepduration	chr17:46278691:C:T	NA	NA	NA	NA	NA	NA	NA	NA	NA	NA	NA	NA	NA	NA	NA	NA	NA	NA	NA	NA	NA	NA	NA	NA	NA	NA	NA	NA	NA	NA	NA	NA	NA	NA	NA	NA	NA	NA	NA	NA	NA	NA	NA	NA	NA	NA	NA	NA	NA	NA	NA	NA	NA	NA	NA	NA	NA	NA	NA	NA	NA	NA	NA	NA	NA	NA	NA	NA	NA	NA	NA	NA	NA	NA	NA	NA	NA	NA	NA	NA	NA	NA	NA	NA	NA	NA	NA	NA	NA	NA	NA	NA	NA	NA	NA	NA	NA	NA	NA	0.0077713	0.00124293	4.3e-10	0.00796922	0.00123926	1.5e-10	NA	NA	NA	NA	NA	NA	NA	NA	NA	0.0159062	0.00273262	5.2e-9	NA	NA	NA
SR_daytime_sleepiness, SR_daytime_sleepiness_adjBMI, SR_sleepduration	chr17:46279214:C:T	NA	NA	NA	NA	NA	NA	NA	NA	NA	NA	NA	NA	NA	NA	NA	NA	NA	NA	NA	NA	NA	NA	NA	NA	NA	NA	NA	NA	NA	NA	NA	NA	NA	NA	NA	NA	NA	NA	NA	NA	NA	NA	NA	NA	NA	NA	NA	NA	NA	NA	NA	NA	NA	NA	NA	NA	NA	NA	NA	NA	NA	NA	NA	NA	NA	NA	NA	NA	NA	NA	NA	NA	NA	NA	NA	NA	NA	NA	NA	NA	NA	NA	NA	NA	NA	NA	NA	NA	NA	NA	NA	NA	NA	NA	NA	NA	NA	NA	NA	0.00732966	0.00131611	2.7e-8	0.00751291	0.00131221	1.2e-8	NA	NA	NA	NA	NA	NA	NA	NA	NA	0.0158766	0.00289329	3.5e-8	0.00847391	0.00800068	0.31
SR_daytime_sleepiness, SR_daytime_sleepiness_adjBMI, SR_sleepduration	chr17:46279540:C:T	NA	NA	NA	NA	NA	NA	NA	NA	NA	NA	NA	NA	NA	NA	NA	NA	NA	NA	NA	NA	NA	NA	NA	NA	NA	NA	NA	NA	NA	NA	NA	NA	NA	NA	NA	NA	NA	NA	NA	NA	NA	NA	NA	NA	NA	NA	NA	NA	NA	NA	NA	NA	NA	NA	NA	NA	NA	NA	NA	NA	NA	NA	NA	NA	NA	NA	NA	NA	NA	NA	NA	NA	NA	NA	NA	NA	NA	NA	NA	NA	NA	NA	NA	NA	NA	NA	NA	NA	NA	NA	NA	NA	NA	NA	NA	NA	NA	NA	NA	0.00768906	0.00125055	8.6e-10	0.00787937	0.00124685	3.1e-10	NA	NA	NA	NA	NA	NA	NA	NA	NA	0.0162151	0.0027494	3.3e-9	-4.3569e-4	0.00719931	0.86
SR_daytime_sleepiness, SR_daytime_sleepiness_adjBMI, SR_sleepduration	chr17:46284588:G:C	NA	NA	NA	NA	NA	NA	NA	NA	NA	NA	NA	NA	NA	NA	NA	NA	NA	NA	NA	NA	NA	NA	NA	NA	NA	NA	NA	NA	NA	NA	NA	NA	NA	NA	NA	NA	NA	NA	NA	NA	NA	NA	NA	NA	NA	NA	NA	NA	NA	NA	NA	NA	NA	NA	NA	NA	NA	NA	NA	NA	NA	NA	NA	NA	NA	NA	NA	NA	NA	NA	NA	NA	NA	NA	NA	NA	NA	NA	NA	NA	NA	NA	NA	NA	NA	NA	NA	NA	NA	NA	NA	NA	NA	NA	NA	NA	NA	NA	NA	0.0080887	0.00131202	7.9e-10	0.00833743	0.00130814	2.2e-10	NA	NA	NA	NA	NA	NA	NA	NA	NA	0.0167895	0.00288464	5.3e-9	NA	NA	NA
SR_daytime_sleepiness, SR_daytime_sleepiness_adjBMI, SR_sleepduration	chr17:46286680:T:C	NA	NA	NA	NA	NA	NA	NA	NA	NA	NA	NA	NA	NA	NA	NA	NA	NA	NA	NA	NA	NA	NA	NA	NA	NA	NA	NA	NA	NA	NA	NA	NA	NA	NA	NA	NA	NA	NA	NA	NA	NA	NA	NA	NA	NA	NA	NA	NA	NA	NA	NA	NA	NA	NA	NA	NA	NA	NA	NA	NA	NA	NA	NA	NA	NA	NA	NA	NA	NA	NA	NA	NA	NA	NA	NA	NA	NA	NA	NA	NA	NA	NA	NA	NA	NA	NA	NA	NA	NA	NA	NA	NA	NA	NA	NA	NA	NA	NA	NA	0.00749645	0.00125259	2.4e-9	0.00767187	0.00124888	9.7e-10	NA	NA	NA	NA	NA	NA	NA	NA	NA	0.0156015	0.00275393	1.2e-8	NA	NA	NA
SR_daytime_sleepiness, SR_daytime_sleepiness_adjBMI, SR_sleepduration	chr17:46337241:G:C	NA	NA	NA	NA	NA	NA	NA	NA	NA	NA	NA	NA	NA	NA	NA	NA	NA	NA	NA	NA	NA	NA	NA	NA	NA	NA	NA	NA	NA	NA	NA	NA	NA	NA	NA	NA	NA	NA	NA	NA	NA	NA	NA	NA	NA	NA	NA	NA	NA	NA	NA	NA	NA	NA	NA	NA	NA	NA	NA	NA	NA	NA	NA	NA	NA	NA	NA	NA	NA	NA	NA	NA	NA	NA	NA	NA	NA	NA	NA	NA	NA	NA	NA	NA	NA	NA	NA	NA	NA	NA	NA	NA	NA	NA	NA	NA	NA	NA	NA	0.00739676	0.0012598	4.7e-9	0.00759686	0.00125607	1.7e-9	NA	NA	NA	NA	NA	NA	NA	NA	NA	0.0166604	0.00276965	1.6e-9	NA	NA	NA
SR_daytime_sleepiness, SR_daytime_sleepiness_adjBMI, SR_sleepduration	chr17:46356004:A:G	NA	NA	NA	NA	NA	NA	NA	NA	NA	NA	NA	NA	NA	NA	NA	NA	NA	NA	NA	NA	NA	NA	NA	NA	NA	NA	NA	NA	NA	NA	NA	NA	NA	NA	NA	NA	NA	NA	NA	NA	NA	NA	NA	NA	NA	NA	NA	NA	NA	NA	NA	NA	NA	NA	NA	NA	NA	NA	NA	NA	NA	NA	NA	NA	NA	NA	NA	NA	NA	NA	NA	NA	NA	NA	NA	NA	NA	NA	NA	NA	NA	NA	NA	NA	NA	NA	NA	NA	NA	NA	NA	NA	NA	NA	NA	NA	NA	NA	NA	0.007416	0.00126346	5e-9	0.00762459	0.00125972	1.8e-9	NA	NA	NA	NA	NA	NA	NA	NA	NA	0.0167803	0.00277778	1.4e-9	-0.00585822	0.00297945	0.055
SR_daytime_sleepiness, SR_daytime_sleepiness_adjBMI, SR_sleepduration	chr17:46365351:T:G	NA	NA	NA	NA	NA	NA	NA	NA	NA	NA	NA	NA	NA	NA	NA	NA	NA	NA	NA	NA	NA	NA	NA	NA	NA	NA	NA	NA	NA	NA	NA	NA	NA	NA	NA	NA	NA	NA	NA	NA	NA	NA	NA	NA	NA	NA	NA	NA	NA	NA	NA	NA	NA	NA	NA	NA	NA	NA	NA	NA	NA	NA	NA	NA	NA	NA	NA	NA	NA	NA	NA	NA	NA	NA	NA	NA	NA	NA	NA	NA	NA	NA	NA	NA	NA	NA	NA	NA	NA	NA	NA	NA	NA	NA	NA	NA	NA	NA	NA	0.00728729	0.00126485	9.3e-9	0.00749026	0.00126111	3.5e-9	NA	NA	NA	NA	NA	NA	NA	NA	NA	0.0165101	0.00278085	2.6e-9	NA	NA	NA
SR_daytime_sleepiness, SR_daytime_sleepiness_adjBMI, SR_sleepduration	chr17:46392220:T:C	NA	NA	NA	NA	NA	NA	NA	NA	NA	NA	NA	NA	NA	NA	NA	NA	NA	NA	NA	NA	NA	NA	NA	NA	NA	NA	NA	NA	NA	NA	NA	NA	NA	NA	NA	NA	NA	NA	NA	NA	NA	NA	NA	NA	NA	NA	NA	NA	NA	NA	NA	NA	NA	NA	NA	NA	NA	NA	NA	NA	NA	NA	NA	NA	NA	NA	NA	NA	NA	NA	NA	NA	NA	NA	NA	NA	NA	NA	NA	NA	NA	NA	NA	NA	NA	NA	NA	NA	NA	NA	NA	NA	NA	NA	NA	NA	NA	NA	NA	0.00730377	0.0012738	1.1e-8	0.00749664	0.00127003	4.3e-9	NA	NA	NA	NA	NA	NA	NA	NA	NA	0.0167306	0.00280035	2e-9	NA	NA	NA
SR_daytime_sleepiness, SR_daytime_sleepiness_adjBMI, SR_sleepduration, SR_snoring_campos	chr17:46233599:T:A	0.00689378	0.00481509	0.15222886172468686	-0.00720259	0.00781626	0.35679519742187077	-0.0114664	0.023738	0.6290671400909698	0.00388621	0.00882427	0.6596476202307959	0.00931944	0.00630203	0.13919415535533497	9.90682e-7	5.1738e-4	0.9984722080133739	0.00495941	0.00656604	0.450061641663857	-0.00899	0.00415537	0.03050563010969426	-0.007	0.0244	0.7733	0.0089	0.0045	0.04927	0.0016	0.0046	0.7242	0.0114	0.0189	0.5466	0.0129	0.0054	0.01617	-0.0587	0.0437	0.179	0.0051	0.0117	0.6646	4e-4	0.0013	0.7438	0.0198	0.0237	0.4018	0.1091	0.0757	0.1497	-0.0252	0.0508	0.6204	-0.0043	0.0122	0.724	-0.0739	0.0608	0.2247	7e-4	9e-4	0.4327	0.0161	0.0054	0.003059	-0.0038	0.0156	0.8061	0.0092	0.0065	0.1557	-0.0226	0.0446	0.613	0.0055	0.0096	0.5683	0.0769	0.0354	0.02962	0.0901	0.0842	0.2842	0.0114	0.0077	0.1376	0.0122	0.0056	0.03031	NA	NA	NA	-0.00252693	0.00157383	0.11	0.00798552	0.0012323	9.9e-11	0.00819091	0.00122865	3.1e-11	NA	NA	NA	0.00895974	0.006665	0.1936	NA	NA	NA	0.0156938	0.00270923	6.2e-9	0.00769774	0.00135344	1.2e-8
SR_gettingup_ease_awakening_cont_Jansen	chr10:124997298:T:C	0.00110111	0.00505133	0.8274420735330446	-0.00387158	0.00819711	0.6367046182925403	0.00897246	0.0248993	0.7185847562024062	-0.00167638	0.0092582	0.856312532196935	-0.00862082	0.00661415	0.1924411750277673	1.38069e-4	5.43066e-4	0.7993108348949064	-0.00387952	0.00688822	0.5732908364306216	0.0022841	0.0043581	0.6002055403871973	0.0514	0.0276	0.0624	0.0064	0.0052	0.2167	0.0124	0.0053	0.01909	0.016	0.0226	0.4794	-0.0053	0.0063	0.3962	-0.0106	0.0512	0.836	0.0141	0.0137	0.3043	0.0023	0.0014	0.09154	0.0403	0.0252	0.1093	0.1067	0.0793	0.1785	-0.0065	0.0595	0.9135	0.0161	0.0128	0.2102	0.0118	0.0632	0.852	0.0017	9e-4	0.06313	0.001	0.0065	0.8759	-0.0226	0.0184	0.2183	-0.004	0.0077	0.6026	0.0721	0.053	0.1735	-0.0183	0.0113	0.1064	-0.0674	0.0417	0.1062	-0.0808	0.0883	0.3605	0.0032	0.0091	0.7274	0.0088	0.0066	0.1806	-0.0153224	0.00404442	2.5e-4	0.00493155	0.00182631	0.006	0.00368382	0.00154965	0.016	0.00377639	0.00154512	0.013	-0.01565	0.002603	1.819e-9	0.0119286	0.007697	0.1107	-0.01216	0.003387	3.293e-4	0.004149	0.00340693	0.26	-0.00148302	0.00157292	0.36
SR_gettingup_ease_awakening_cont_Jansen	chr11:58141614:G:A	0.00328468	0.0036695	0.37071913234821324	0.0121504	0.0059529	0.041241077166465225	-0.0300738	0.0180937	0.09648948757312682	0.00995969	0.00672106	0.13837670976269617	0.00321321	0.00480669	0.503823012098001	-3.23455e-4	3.94365e-4	0.4121060591922582	-8.4598e-6	0.00500353	0.9986509626946312	0.00132617	0.00316565	0.6752724008901823	0.0137	0.0204	0.4997	0.0139	0.0038	2.426e-4	0.0097	0.0038	0.01013	0.0046	0.0168	0.7836	0.0137	0.0048	0.00415	0.0798	0.038	0.036	0.0054	0.0102	0.601	0.0026	0.001	0.01117	0.0171	0.0188	0.3632	-0.0505	0.0577	0.3821	0.0451	0.0476	0.344	0.0165	0.0094	0.07948	-0.0545	0.0467	0.2429	0.0014	7e-4	0.03879	0.0154	0.0052	0.003313	0.018	0.0147	0.2195	0.0217	0.0062	4.791e-4	0.0121	0.0432	0.7798	0.0362	0.0091	6.448e-5	0.0202	0.0335	0.5468	0.054	0.0655	0.41	0.0179	0.0074	0.01525	0.016	0.0052	0.002263	0.014369	0.0029454	1.1e-6	-0.00328409	0.00132942	0.013	-0.00177539	0.00112825	0.11	-0.00176091	0.00112492	0.12	-0.01216	0.001895	1.429e-10	0.0139029	0.005607	0.01405	-0.01098	0.002469	8.656e-6	0.00350627	0.00247991	0.14	0.00270577	0.00114472	0.023
SR_gettingup_ease_awakening_cont_Jansen	chr12:116335086:A:T	0.00662587	0.00460526	0.150218354366852	0.00436965	0.00747886	0.5590401502169462	0.0270022	0.0227067	0.23437106851007267	0.00548508	0.00844748	0.5161346311989021	0.00239126	0.00603423	0.6918962869889029	-3.00724e-4	4.95267e-4	0.5437208660741357	7.52382e-4	0.00628278	0.9046787723037213	-0.00207979	0.00397507	0.6008291571063386	3e-4	0.027	0.9919	0.0109	0.0052	0.03479	0.0151	0.005	0.002343	0.0094	0.022	0.6697	0.0082	0.0063	0.1918	0.1097	0.0511	0.03193	-0.0158	0.0135	0.2437	8e-4	0.0013	0.5425	0.0051	0.0248	0.8359	0.048	0.072	0.505	-0.0974	0.0613	0.1121	0.0091	0.012	0.4471	-0.1167	0.0563	0.03821	3e-4	8e-4	0.7506	0.0016	0.0067	0.8151	0.0077	0.0187	0.6791	-0.0047	0.0079	0.5506	-0.0621	0.0549	0.2575	-4e-4	0.0116	0.973	0.0634	0.0429	0.1397	0.0551	0.0851	0.5172	0.0069	0.0094	0.464	-0.0031	0.0067	0.6403	0.0131584	0.00371417	3.6e-4	-0.00612736	0.00167568	2.7e-4	-9.30156e-4	0.0014217	0.53	-9.64046e-4	0.00141752	0.51	-0.01373	0.002411	1.249e-8	-0.00130085	0.007146	0.854	-0.01179	0.00314	1.73e-4	-0.00853431	0.00312723	0.0055	-6.091919999999999e-4	0.00144108	0.69
SR_gettingup_ease_awakening_cont_Jansen	chr12:57351081:G:A	-0.00536763	0.00389956	0.16867588598365005	-0.0147011	0.0063312	0.020232055142113552	-0.0290822	0.0192187	0.13022369081198415	-0.0206758	0.00715005	0.003831686774749589	-0.00108857	0.00510729	0.8312177334164842	0.00042987500000000003	4.19187e-4	0.30512865874041667	-0.00254867	0.00531766	0.631736543694498	-0.00143328	0.0033656	0.6702101488836641	-0.0351	0.0213	0.09885	-0.0105	0.0038	0.006235	0.001	0.0042	0.8062	-0.0071	0.0177	0.6896	-0.0095	0.0047	0.0432	-0.0366	0.0396	0.3554	-0.0075	0.0106	0.4798	-7e-4	0.0011	0.4941	0.0185	0.0204	0.364	0.0198	0.0611	0.7457	-0.0226	0.0485	0.6415	0.0014	0.01	0.8922	-0.0579	0.05	0.2471	-5e-4	7e-4	0.4837	-0.007	0.0053	0.1864	-0.0089	0.0149	0.5523	0.0044	0.0063	0.4805	-0.0193	0.0434	0.6565	-0.0179	0.0092	0.05246	-0.0198	0.0341	0.5615	0.0897	0.071	0.206	-0.0108	0.0075	0.148	-0.0028	0.0053	0.594	-0.0151601	0.00313133	1.1e-6	-4.02025e-4	0.00141483	0.72	-8.90125e-4	0.00120057	0.46	-7.86678e-4	0.00119704	0.52	0.01272	0.002007	2.297e-10	-0.00914166	0.005947	0.1232	0.01098	0.002612	2.616e-5	0.00647728	0.0026402	0.016	-0.004783600000000001	0.00121745	1.1999999999999999e-4
SR_gettingup_ease_awakening_cont_Jansen	chr13:55195010:A:G	-0.0102212	0.00418597	0.014615039720061646	-0.0216646	0.00679395	0.0014286307707580684	0.0416446	0.0206268	0.04349206215345569	-0.0113444	0.00766827	0.1390343145134918	-0.00955855	0.00547906	0.08106063471507635	-2.90025e-4	4.49924e-4	0.5191812503306529	-0.00926286	0.00570753	0.10460682001431978	-7.01222e-4	0.00361327	0.8461220247844108	0.0014	0.0232	0.9507	0.0095	0.0047	0.04267	0.0074	0.0048	0.1228	0.0132	0.0192	0.4925	0.0023	0.0056	0.6822	0.0455	0.0436	0.2965	0.0103	0.0118	0.3829	6e-4	0.0012	0.5763	-0	0.0219	0.9992	0.0849	0.0658	0.1968	0.1578	0.0587	0.007127	1e-4	0.0108	0.9943	-0.0066	0.0533	0.9013	-1e-4	8e-4	0.9152	0.0076	0.0068	0.2656	0.0027	0.0187	0.8844	0.0124	0.0081	0.1249	0.0437	0.0563	0.4377	7e-4	0.0117	0.9498	0.0299	0.0429	0.4856	0.0812	0.0762	0.2864	-0.0152	0.0095	0.1104	0.0093	0.0067	0.1624	-0.0168888	0.003368	7.9e-7	0.00337624	0.00151958	0.02	0.00153567	0.00128908	0.24	0.00185987	0.0012853	0.16	-0.01228	0.002151	1.151e-8	0.0139029	0.006358	0.03103	-0.01392	0.002801	6.679e-7	0.00324487	0.0028349	0.25	0.00259688	0.00130746	0.043
SR_gettingup_ease_awakening_cont_Jansen	chr14:88590355:G:A	0.00223864	0.00333381	0.5019043965457036	-6.20466e-4	0.00541061	0.9087022429018085	-0.0332133	0.0164276	0.043197637929099114	-0.00465834	0.0061073	0.44561315170121213	0.00300897	0.00436312	0.49042206311905356	-4.29121e-4	3.58271e-4	0.2310127765803893	-3.14877e-4	0.00454549	0.9447728403509853	-0.00281448	0.00287621	0.32780834108462303	0.0093	0.0185	0.6139	0.0014	0.0036	0.6981	0.0028	0.0037	0.4463	-7e-4	0.0153	0.9634	-0.0044	0.0044	0.3121	0.0183	0.0346	0.5978	0.0132	0.0093	0.1566	2e-4	9e-4	0.7924	0.0199	0.0173	0.2504	0.0019	0.0528	0.9718	0.0352	0.0447	0.4318	0.0014	0.0086	0.872	-0.0031	0.0428	0.9429	-0	6e-4	0.9371	0.0057	0.0049	0.2455	0.0101	0.0138	0.4631	0.0069	0.0059	0.2407	0.056	0.0407	0.1689	-0.0059	0.0085	0.4883	-0.0028	0.0315	0.9294	0.1449	0.0593	0.01452	-0.0023	0.0069	0.7417	0.0059	0.0049	0.2337	0.00996995	0.00269622	2.2e-4	-1.58862e-4	0.0012167	0.83	1.76549e-4	0.001032	0.9	7.78371e-5	0.00102897	0.97	-0.009611	0.001726	2.566e-8	-0.00551518	0.005111	0.2843	-0.0086	0.002247	1.299e-4	9.63086e-4	0.00226934	0.68	0.00131155	0.00104733	0.21
SR_gettingup_ease_awakening_cont_Jansen	chr15:77802465:G:C	-0.00178127	0.00340414	0.6007904214677449	0.00493934	0.00552471	0.37129833351313735	0.0147216	0.0167761	0.3801963997325567	0.0057832100000000004	0.00623558	0.35369099273227944	-0.00140093	0.00445625	0.7532358813363776	-6.19661e-4	3.65827e-4	0.09029215116631344	0.00311448	0.00464246	0.502304420316134	-2.20227e-5	0.00293726	0.9940177738341247	0.0364	0.0188	0.05277	0.0088	0.0037	0.01628	-2e-4	0.0038	0.9546	0.0149	0.0155	0.3361	0.0144	0.0043	7.838e-4	0.0756	0.0353	0.03211	-0.0059	0.0094	0.5274	0.0019	9e-4	0.04666	-0.0085	0.0176	0.6295	0.0085	0.0533	0.8736	0.0317	0.0453	0.4833	0.0067	0.0087	0.4439	-0.0015	0.0433	0.9726	7e-4	6e-4	0.2764	0.0184	0.005	2.111e-4	-3e-4	0.0139	0.9836	0.0067	0.0059	0.258	0.0272	0.0408	0.5052	0.0031	0.0086	0.7203	-0.0097	0.0318	0.761	-0.0351	0.0614	0.5676	0.0102	0.007	0.1463	0.0175	0.005	4.337e-4	0.0119722	0.00273498	1e-5	0.00213031	0.00123372	0.076	0.00218361	0.00104643	0.034	0.00205277	0.00104336	0.046	0.01204	0.001755	6.771e-12	-0.00954541	0.005198	0.06662	0.009348	0.002285	4.314e-5	0.00551106	0.00230118	0.015	3.12853e-4	0.00106149	0.74
SR_gettingup_ease_awakening_cont_Jansen	chr16:49115280:G:A	1.52343e-4	0.00376364	0.9677123865959508	-0.00250595	0.00610867	0.6816383240909131	-0.0484317	0.0185459	0.009015918972875781	-0.00691715	0.00689205	0.31555131910222234	-0.00558294	0.00492729	0.2571869925521815	-7.04759e-5	4.04343e-4	0.8616319607644504	-0.00671784	0.00513127	0.19046755198944934	-8.03897e-5	0.0032456	0.9802393668796433	-0.0174	0.0209	0.4062	-0.0059	0.004	0.1403	-0.0014	0.0043	0.7346	-0.0422	0.0173	0.01486	-0.0044	0.005	0.3835	-0.0152	0.0392	0.6976	0.0122	0.0105	0.2428	-0.001	0.001	0.3369	0.0166	0.0197	0.3976	0.0297	0.0596	0.6184	0.0157	0.0504	0.7557	-0.0048	0.0097	0.6245	-0.068	0.0479	0.1558	-2e-4	7e-4	0.7501	-1e-4	0.0055	0.9853	0.0065	0.0154	0.6736	-0.0032	0.0066	0.6244	0.1091	0.0455	0.01653	0.0023	0.0096	0.8097	0.0087	0.0354	0.8059	0.0413	0.0684	0.5463	-0.0012	0.0078	0.8787	-0.0016	0.0055	0.7782	-0.0117188	0.00302896	6.4e-5	-0.0012677	0.00136675	0.34	1.84822e-4	0.00115961	0.89	2.94617e-4	0.0011562	0.82	0.01308	0.00194	1.572e-11	-0.0114655	0.005752	0.04655	0.009968	0.002526	7.967e-5	-0.00214751	0.0025496	0.38	7.81036e-4	0.00117687	0.51
SR_gettingup_ease_awakening_cont_Jansen	chr16:55972196:G:A	-6.86377e-4	0.00335768	0.8380250487880103	-0.00183891	0.00545102	0.7358511958560304	-0.0109314	0.0165456	0.5088151101943494	-0.00199838	0.00614942	0.7452036956437834	-0.00527331	0.00439587	0.2302926090204037	-4.7289e-4	3.60733e-4	0.1898868980438478	-0.00392042	0.00457785	0.39178156795465063	0.00598007	0.00289555	0.038898244337897396	-0.0307	0.019	0.1062	-0.0019	0.0037	0.612	-0.001	0.0038	0.7947	-0.0305	0.0156	0.05018	0.0043	0.0044	0.3337	-0.0086	0.0355	0.8078	-0.0043	0.0095	0.6497	0.001	9e-4	0.2742	-0.0075	0.0176	0.6674	0.0346	0.0529	0.5132	0.042	0.0447	0.3473	-0.008	0.0087	0.3547	-0.0303	0.043	0.4814	0.0011	6e-4	0.06408	0.0057	0.0049	0.2444	-0.0149	0.0137	0.279	0.004	0.0058	0.4944	0.0211	0.0405	0.603	0.0112	0.0085	0.1894	-0.0015	0.0314	0.962	0.0754	0.061	0.2166	0.0058	0.0069	0.4053	0.0138	0.0049	0.005015	-0.00841248	0.00271814	0.0016	-0.00494478	0.00122599	5.7e-5	-0.00145866	0.00104011	0.15	-0.0016015	0.00103706	0.12	0.009686	0.001737	2.477e-8	-0.0119714	0.005148	0.02001	0.006595	0.002263	0.003568	-0.00432518	0.00228692	0.069	0.00342916	0.00105512	0.0015
SR_gettingup_ease_awakening_cont_Jansen	chr17:2675256:G:A	-0.00285517	0.00611899	0.6407800765677139	-0.0125305	0.00993217	0.20708946207104753	0.088748	0.0301726	0.003267834097411313	0.0101242	0.0112163	0.36671780797489534	0.00671889	0.00801057	0.4016076714085831	4.1384e-4	6.57646e-4	0.5291697380935235	0.00100153	0.00834614	0.9044840234319343	-0.00269814	0.00527933	0.6092983471347315	-0.0289	0.0351	0.41	-0.0071	0.0069	0.3053	0.0098	0.0072	0.1708	0.0287	0.0289	0.3204	-0.0273	0.0082	8.49e-4	0.0043	0.0663	0.9485	-0.0255	0.0178	0.1515	-3e-4	0.0017	0.8523	-0.0016	0.0324	0.9616	-0.0957	0.097	0.3237	-0.1319	0.0864	0.1269	0.0174	0.0158	0.2695	-0.103	0.0776	0.184	-2e-4	0.0011	0.885	0.0024	0.0096	0.8043	-0.0315	0.0266	0.2369	-0.0096	0.0114	0.3994	-0.0583	0.079	0.4602	-0.0301	0.0165	0.06881	-0.0311	0.0612	0.6113	0.0616	0.1121	0.5828	-0.0065	0.0135	0.6276	0.0054	0.0095	0.5702	-0.0114701	0.00491339	0.023	0.00283973	0.00221443	0.2	0.00123554	0.00187906	0.52	0.00154581	0.00187351	0.42	-0.01809	0.003145	8.783e-9	0.00697561	0.0093	0.4808	-0.007741	0.004103	0.05922	-0.00634569	0.00413228	0.12	-0.00432253	0.00190417	0.022000000000000002
SR_gettingup_ease_awakening_cont_Jansen	chr17:40009288:T:C	0.00764853	0.00336316	0.02295355723406223	0.0156009	0.00545828	0.004260494411719514	0.0132902	0.0165813	0.4228311750037101	0.0098036	0.00616257	0.11164801342774787	0.00379946	0.00440221	0.38809317025330897	1.63859e-4	3.6141e-4	0.6502704215924368	0.00662655	0.00458663	0.14852651809114553	0.00359996	0.002902	0.21478749846536221	-0.0156	0.0184	0.396	8e-4	0.0036	0.835	0.0035	0.0037	0.3409	-0.0167	0.0153	0.2743	-0.0019	0.0043	0.6509	-0.0065	0.0345	0.8505	-9e-4	0.0093	0.9197	8e-4	9e-4	0.363	0.0138	0.0174	0.4297	7e-4	0.053	0.9899	0.044	0.0449	0.3276	0.0106	0.0086	0.2192	0.0145	0.0428	0.7342	5e-4	6e-4	0.3834	-0.0076	0.0049	0.1247	-0.0063	0.0138	0.6497	-0.0048	0.0059	0.4158	0.0077	0.0407	0.8509	-0.012	0.0086	0.1609	0.0513	0.0316	0.1047	0.0185	0.0609	0.7611	-0.0126	0.007	0.06982	-0.0058	0.0049	0.2356	0.00792646	0.00270569	0.0051	-9.51318e-4	0.00122041	0.44	0.00130851	0.00103554	0.21	9.39553e-4	0.00103249	0.36	0.009534	0.001728	3.423e-8	-0.00150113	0.005117	0.7691	0.004732	0.00225	0.03549	-9.04663e-4	0.0022771	0.66	0.00200787	0.00105084	0.059000000000000004
SR_gettingup_ease_awakening_cont_Jansen	chr17:47871972:T:C	-3.57115e-4	0.00426006	0.9331926294782068	0.00241002	0.00691473	0.7274397017186893	0.00856851	0.0210072	0.683359128154371	0.00978642	0.00780695	0.21000469296464733	3.48096e-4	0.00557724	0.9502334186400612	1.03109e-4	4.57877e-4	0.8218317207811189	0.00423632	0.00581088	0.4659818486664295	0.00195928	0.00367624	0.5940636783670313	-0.019	0.0233	0.4138	0.0097	0.0045	0.03096	0.0145	0.0043	7.984e-4	0.0021	0.0194	0.9129	0.002	0.0054	0.7141	0.031	0.0435	0.4766	-0.0123	0.0116	0.2916	0.0033	0.0012	0.005047	-0.0056	0.0225	0.8025	0.0696	0.067	0.299	0.0491	0.053	0.3543	0.0065	0.011	0.5524	0.1008	0.053900000000000003	0.0615	0.0016	8e-4	0.03709	0.0074	0.0058	0.1963	0.0201	0.0162	0.2129	0.0132	0.0068	0.05321	0.0857	0.0472	0.06917	0.0186	0.01	0.06364	0.0492	0.037	0.1829	-0.0516	0.0782	0.5097	-2e-4	0.0081	0.9767	0.0183	0.0058	0.001617	-0.0137743	0.0034186	5.5e-5	-0.00120623	0.00154142	0.46	-0.00371406	0.00130785	0.005	-0.00379221	0.00130398	0.0041	0.01242	0.002207	1.848e-8	0.0109399	0.006532	0.08757	0.0104	0.0028770000000000002	3.032e-4	0.00830745	0.00287561	0.0041	0.00172219	0.00132687	0.17
SR_gettingup_ease_awakening_cont_Jansen	chr17:48386547:G:A	0.00809405	0.00441151	0.06654110368126323	-0.00896482	0.00716153	0.21064249974245988	-0.00618508	0.0217522	0.7761488172260909	0.00317954	0.00808494	0.6941223045338168	0.00625214	0.00577506	0.27898123982748824	3.64831e-4	4.74117e-4	0.44159993419015076	-3.89584e-4	0.00601699	0.9483752247650854	0.00189275	0.00380644	0.6190119027675048	0.0231	0.0243	0.342	-0.0136	0.0047	0.003548	-0.018	0.0046	9.134e-5	-0.0208	0.0203	0.3057	-0.0076	0.0056	0.1745	-0.0264	0.0456	0.5626	-0.0015	0.0121	0.9007	-0.0026	0.0012	0.03083	0.0307	0.0235	0.1915	-0.0742	0.0695	0.2861	-0.034	0.055	0.5368	9e-4	0.0114	0.936	-0.0782	0.0559	0.1614	-0.0015	8e-4	0.06624	-0.0084	0.006	0.1631	-0.0083	0.0169	0.6219	-0.0067	0.0071	0.3506	-0.0225	0.0492	0.647	-0.0082	0.0104	0.4328	-0.0737	0.0386	0.05616	-0.0316	0.0814	0.6977	-0.004	0.0084	0.6343	-0.0183	0.0061	0.002562	-0.0191887	0.0035496	6.3e-8	7.64433e-4	0.00160045	0.6	-0.00291677	0.00135789	0.035	-0.00306176	0.00135387	0.027	0.01675	0.00227	1.594e-13	0.00399202	0.006723	0.5695	0.01467	0.002959	7.129e-7	0.00757618	0.00298586	0.013	0.00257953	0.00137715	0.051
SR_gettingup_ease_awakening_cont_Jansen	chr19:42207872:C:T	-0.00751412	0.00558117	0.17819478912650652	0.0181934	0.00905938	0.04461798981345076	0.143697	0.0275125	1.7608404245941587e-7	0.0317625	0.0102269	0.0018976669765024643	-0.0196929	0.00730734	0.0070397947957772395	-9.22817e-4	6.00021e-4	0.12405463635127824	0.00567346	0.00761189	0.456065268555347	0.00467965	0.00481855	0.3314614302512833	0.0165	0.0311	0.5944	0.0042	0.0065	0.523	0.0073	0.0067	0.276	0.0245	0.0256	0.3388	0.0088	0.0078	0.2603	-0.063	0.0589	0.285	-0.0088	0.0161	0.5827	-0.0016	0.0015	0.2946	-0.0027	0.0289	0.9258	0.0796	0.0869	0.3597	-0.1593	0.0937	0.08894	-0.0077	0.0143	0.5916	-0.0752	0.0715	0.2927	-0.001	0.001	0.3403	-0.0016	0.011	0.8832	0.0062	0.0296	0.8336	-0.0083	0.0131	0.5264	-0.1643	0.0925	0.07546	0.008	0.0186	0.6676	0.0248	0.0693	0.7199	-0.0371	0.1014	0.7146	-0.0123	0.0154	0.424	-0.0133	0.0103	0.198	0.0181982	0.00448219	4.4e-5	0.00421444	0.00202287	0.037	0.00710941	0.0017157	3.9e-5	0.0076131	0.00171065	1e-5	-0.01738	0.002857	1.175e-9	-0.0082338	0.008471	0.3294	-0.01563	0.003714	2.561e-5	-8.91991e-4	0.00377238	0.84	-0.00369865	0.00174001	0.033
SR_gettingup_ease_awakening_cont_Jansen	chr1:173430538:A:G	-0.0165319	0.0112164	0.1405099243635877	-0.0667379	0.0181931	2.4415746096723693e-4	-0.07547	0.0552524	0.17196655850662976	-0.0146796	0.0205416	0.4748396760227619	-0.0152836	0.0146792	0.2977940388986545	3.10713e-5	0.00120471	0.9794237026493396	-0.0383475	0.0152838	0.012106260089235675	0.00153011	0.00967016	0.8742754834193659	0.0865	0.0665	0.1928	0.0198	0.013	0.1282	0.0156	0.0135	0.2491	0.0829	0.0556	0.1359	0.0033	0.0159	0.8333	0.1397	0.1249	0.2633	0.054	0.0333	0.105	0.0077	0.0031	0.01228	-0.0033	0.0556	0.953	0.1832	0.1721	0.2872	-0.1899	0.1641	0.2473	0.0564	0.029	0.05139	0.0531	0.1438	0.7117	0.0037	0.002	0.06678	-0.016	0.0184	0.3847	0.1048	0.0501	0.03658	0.0096	0.0217	0.6585	-0.0641	0.153	0.6752	0.0229	0.0312	0.464	0.0999	0.1146	0.3834	0.2318	0.199	0.2441	0.0181	0.0258	0.4827	-0.0082	0.018	0.6465	-0.0459123	0.00895314	3.1e-7	0.00133553	0.00404067	0.7	-0.00408576	0.00343212	0.23	-0.00554898	0.0034222	0.1	0.03859	0.005717	1.484e-11	0.001998	0.01692	0.9175	0.03148	0.007455	2.407e-5	0.00969715	0.00753993	0.19	0.00382221	0.00347423	0.27
SR_gettingup_ease_awakening_cont_Jansen	chr1:174941774:A:G	-0.0125251	0.0097477	0.19881676362711292	-0.0632608	0.015809900000000002	6.298251517817875e-5	-0.0389107	0.0480166	0.4177341687248778	-0.023744	0.017848	0.1834036607630931	-0.00971682	0.012757	0.4462477095210739	-4.70852e-4	0.00104696	0.6529035049310894	-0.0287879	0.0132824	0.030207167238190526	-0.00646714	0.00840537	0.44165179512785596	0.0116	0.0546	0.8317	0.004	0.0115	0.7286	0.0057	0.012	0.6338	-0.0525	0.0446	0.2389	0.0012	0.0138	0.9316	0.0697	0.1033	0.5	0.0303	0.0282	0.282	0.0068	0.0027	0.01227	-0.0439	0.0461	0.3407	0.2706	0.1497	0.07064	-0.2039	0.1743	0.2422	0.0443	0.0247	0.07305	-0.0704	0.1235	0.5688	0.0027	0.0018	0.1203	-0.0159	0.0216	0.4609	0.05	0.0561	0.3735	0.0045	0.0253	0.8593	-0.1592	0.1786	0.3726	0.0134	0.0354	0.7048	0.096	0.1307	0.4629	0.2003	0.1661	0.2279	-0.0025	0.0298	0.9329	-4e-4	0.0195	0.9821	-0.0422266	0.00780214	5.2e-8	0.00245115	0.00352453	0.44	-0.00184542	0.00299348	0.54	-0.0032232	0.00298485	0.29	0.03822	0.004991	1.886e-14	-6.0018e-4	0.01478	0.9686	0.02675	0.006513	4.003e-5	0.012694	0.00657822	0.05	0.00233766	0.00303544	0.45
SR_gettingup_ease_awakening_cont_Jansen	chr1:180560406:C:T	0.00410832	0.0036344	0.25830749038436773	-0.00287074	0.00589523	0.6262864274474946	-0.00476291	0.0179042	0.7902217882171894	-0.00559318	0.00665427	0.4006055853044723	-0.00530238	0.00475678	0.2649793314362472	-5.55169e-4	3.90386e-4	0.15499653875498334	1.25355e-4	0.0049527	0.9798073658341887	0.00209241	0.00313335	0.5042710079652556	-0.0212	0.0203	0.2968	-0.0051	0.004	0.1951	-0.0067	0.004	0.09589	-0.0076	0.0168	0.6524	-0.007	0.0048	0.1479	-0.0205	0.0382	0.5906	-0.0014	0.0102	0.8912	-0.0015	0.001	0.1301	-0.0254	0.0188	0.1763	-0.1042	0.055	0.05809	0.1014	0.0486	0.03689	-0.0195	0.0093	0.03671	0.0183	0.0463	0.6929	2e-4	7e-4	0.7821	-0.0102	0.0053	0.05598	-0.0264	0.0149	0.07624	-0.0084	0.0063	0.1817	-0.0275	0.0439	0.5317	0.0031	0.0092	0.7329	0.0168	0.034	0.62	-0.1559	0.0632	0.01369	-0.0125	0.0075	0.09647	-0.0042	0.0053	0.4326	-0.00635324	0.00292044	0.029	0.00314481	0.00131857	0.015	0.00205716	0.00111967	0.065	0.00189539	0.0011164	0.087	-0.01072	0.001869	9.905e-9	-0.00250313	0.005537	0.6513	-0.006005	0.002433	0.01359	0.00614445	0.00246155	0.015	0.00272843	0.00113635	0.017
SR_gettingup_ease_awakening_cont_Jansen	chr20:32075002:C:A	0.00648629	0.00349038	0.06312189086167089	0.00921499	0.0056651	0.10381712552011033	-0.00447877	0.0172005	0.7945665902673177	5.91028e-5	0.006395	0.9926260307412904	0.00593295	0.00456945	0.19415161166347047	-2.05342e-4	3.75162e-4	0.5841441073036981	0.00654395	0.0047599	0.1691908997548273	-0.00423257	0.00301165	0.15990277474728062	-0.004	0.0192	0.8352	0.0125	0.0036	5.446e-4	0.0111	0.0036	0.002165	0.0348	0.016	0.0291	0.007	0.0045	0.1242	-0.0283	0.036	0.432	0.0385	0.0094	4.168e-5	0.0015	0.001	0.1253	0.005	0.018	0.7814	-0.0719	0.0548	0.1892	0.0014	0.0464	0.9764	0.0085	0.009	0.3426	2e-4	0.0446	0.9965	0.0015	6e-4	0.01811	0.0094	0.0051	0.06632	0.0079	0.0143	0.5791	6e-4	0.0061	0.9153	-0.0168	0.0421	0.689	0.0018	0.0088	0.8372	-0.0447	0.0327	0.172	0.1341	0.0622	0.03105	0.0131	0.0072	0.06865	0.0111	0.0051	0.02914	0.00998302	0.00280484	4.3e-4	-0.00237057	0.00126624	0.074	-0.00265579	0.00107394	0.016	-0.00248826	0.00107078	0.024	0.009953	0.001793	2.852e-8	-0.0100503	0.005313	0.05955	0.009179	0.002335	8.439e-5	0.00500615	0.0023616	0.033	-6.224340000000001e-5	0.0010890999999999997	0.98
SR_gettingup_ease_awakening_cont_Jansen	chr20:32890175:C:T	8.36314e-4	0.00336988	0.8040000948808915	-0.00389623	0.00546965	0.47625659209207644	-0.0379463	0.0166076	0.022320298585742797	2.47571e-4	0.00617449	0.9680168120691907	0.0135444	0.00441192	0.002140917834570465	6.99736e-4	3.62229e-4	0.053390009729335296	-9.52922e-4	0.0045958	0.8357396367391767	-0.00324003	0.00290775	0.2651612147932329	-0.0083	0.0185	0.6546	0.0021	0.0036	0.5564	0.0032	0.0035	0.351	-0.0073	0.0154	0.6341	0.0062	0.0044	0.153	-0.0174	0.0346	0.6152	-0.0147	0.0093	0.114	-3e-4	9e-4	0.7098	-6e-4	0.0175	0.974	-0.1292	0.0518	0.01257	-0.0136	0.0452	0.7632	-0.0024	0.0087	0.7802	0.0067	0.0428	0.8762	-5e-4	6e-4	0.4377	-0.0011	0.005	0.8206	0.019	0.0139	0.1727	0.0066	0.0059	0.2641	0.0435	0.0412	0.2912	-6e-4	0.0087	0.9403	0.012	0.032	0.7086	-0.1378	0.0592	0.01983	-0.0051	0.007	0.4687	0.0015	0.005	0.7658	0.006592	0.0027068	0.012	0.00412331	0.00122178	7.9e-4	0.00234415	0.00103632	0.023	0.00241868	0.00103326	0.019	0.009707	0.001738	2.331e-8	0.00995033	0.005146	0.04647	0.006034	0.002263	0.007675	-0.00336198	0.002279	0.12	-0.0026994	0.00105078	0.0096
SR_gettingup_ease_awakening_cont_Jansen	chr20:52715729:G:A	0.0099492	0.00593044	0.09341572742782184	0.00425373	0.00963052	0.6587111275461585	-0.0804265	0.0292262	0.005925841075461698	0.0101218	0.0108745	0.35196461209536367	0.00967865	0.00776418	0.21255239359124678	-1.90342e-4	6.37457e-4	0.7652476419017467	0.00225649	0.00808778	0.7802450102738018	0.00539892	0.00511805	0.2914808316641569	0.0085	0.0315	0.7877	-1e-4	0.006	0.993	0.0027	0.0061	0.6569	0.0503	0.0266	0.05844	0.0057	0.0072	0.4293	0.0491	0.0587	0.4033	-0.0032	0.0158	0.8382	0.0044	0.0016	0.00696	0.0322	0.0333	0.3329	0.0232	0.0938	0.8047	-0.0021	0.0705	0.9764	0.0335	0.0154	0.02984	0.14	0.0752	0.06269	0.0012	0.0011	0.2668	0.0089	0.0076	0.2395	0.0031	0.0215	0.8858	0.0199	0.0091	0.02815	-0.058	0.0623	0.3523	0.0144	0.0133	0.2782	0.0356	0.0493	0.4698	-0.0429	0.1137	0.7062	0.0227	0.0107	0.03387	0.0055	0.0077	0.4799	0.0238238	0.0047915	5.4e-7	-2.90314e-4	0.00216163	0.9	-0.00186766	0.00183344	0.31	-0.0020564	0.00182804	0.27	-0.01702	0.003073	3.044e-8	-0.00712532	0.009117	0.4377	-0.01769	0.004002	9.888e-6	-0.00638284	0.00403399	0.13	-0.0048825000000000006	0.00185654	0.0097
SR_gettingup_ease_awakening_cont_Jansen	chr2:50369469:T:C	8.09175e-4	0.00419648	0.8470982801480884	-0.0117191	0.0068184	0.08566038066102023	-0.00503227	0.0206941	0.8078709653631109	-0.0112118	0.00769382	0.145046415283654	0.00926164	0.00549743	0.0920428377862548	5.01121e-4	4.51383e-4	0.26691685558430794	-0.0102116	0.00572399	0.07442519822060685	0.00164926	0.00362052	0.6487270393889032	0.0273	0.0233	0.2415	0.01	0.0046	0.02949	0.0121	0.0048	0.01222	0.0209	0.0193	0.279	-0.0044	0.0057	0.4385	0.024	0.0438	0.5836	0.01	0.0118	0.3975	-0.0013	0.0012	0.259	-0.0201	0.0216	0.3513	0.0239	0.0661	0.7183	0.0447	0.0603	0.4581	-0.0135	0.0107	0.2094	0.0705	0.0536	0.1884	-0.0011	8e-4	0.1594	0.0032	0.0067	0.6355	-0.0045	0.0186	0.807	5e-4	0.008	0.953	0.0221	0.0559	0.6924	-0.0012	0.0116	0.9202	0.012	0.0425	0.777	0.0305	0.0752	0.6856	-0.02	0.0095	0.03478	0.0026	0.0066	0.689	-0.0176888	0.0033569	1.9e-7	0.00324581	0.0015158	0.031	0.00155948	0.00128699	0.21	0.00165822	0.0012832	0.18	0.01404	0.00215	6.659e-11	0.00598207	0.00636	0.326	0.01468	0.002801	1.605e-7	0.00945219	0.00282929	0.00093000000000000005	0.0018854	0.00130585	0.13
SR_gettingup_ease_awakening_cont_Jansen	chr2:50488878:C:T	1.37559e-4	0.00334623	0.9672091580433299	0.00184731	0.00543586	0.7339779278009186	0.017096	0.0165032	0.30023892747195174	-7.74171e-4	0.00613484	0.899579603590469	0.0041027599999999996	0.00438409	0.3493606605083378	1.04312e-4	3.59969e-4	0.7719852454999512	0.00862503	0.00456477	0.05882744683246515	-0.00579481	0.00288755	0.044768237830511266	0.0101	0.0184	0.5846	-0.0039	0.0036	0.285	-0.0046	0.0037	0.216	0.0241	0.0153	0.1152	-0.0011	0.0044	0.7975	-0.0195	0.0345	0.5728	-0.007	0.0093	0.4496	-1e-4	9e-4	0.8971	-0.0068	0.0175	0.6958	0.0315	0.0527	0.5503	-0.0716	0.0446	0.1081	-0.0112	0.0086	0.1928	0.0554	0.0429	0.1965	2e-4	6e-4	0.7417	0.0039	0.0049	0.4293	0.0089	0.0137	0.5193	0.0115	0.0058	0.05014	0.0111	0.0406	0.7841	-0.0017	0.0085	0.8451	-0.0325	0.0315	0.3027	0.0516	0.0606	0.3945	0.0048	0.0069	0.4883	0.0041	0.0049	0.4094	0.00830448	0.00269264	0.0025	0.0014251000000000001	0.001216	0.24	-1.71959e-4	0.00103255	0.86	-6.36366e-4	0.00102955	0.53	-0.009439	0.00173	4.905e-8	0.00498754	0.005123	0.3679	-0.0067	0.002254	0.002961	-2.79066e-4	0.00226904	0.92	0.00154279	0.00104783	0.14
SR_gettingup_ease_awakening_cont_Jansen	chr2:69892123:C:A	-0.0073695	0.00390845	0.05935810121461384	-0.00997425	0.00634734	0.11608871394042163	3.44536e-4	0.0192746	0.9857385019739467	-0.0100188	0.00716354	0.16193957680335105	-0.00412129	0.00512029	0.4208806892435894	1.25887e-4	4.20417e-4	0.7646082857821564	0.00147164	0.00533132	0.7825191959295736	-0.00274026	0.00337178	0.41638780348405013	-0.0392	0.0217	0.07021	0.0053	0.0043	0.2108	0.0013	0.0044	0.7663	-0.0181	0.0179	0.3135	0.0024	0.0051	0.6418	0.0224	0.0406	0.5808	0.0181	0.0109	0.09773	0.0017	0.0011	0.1157	0.0033	0.02	0.8698	0.0398	0.0613	0.5159	-0.0223	0.0528	0.6732	0.0114	0.01	0.2543	-0.0069	0.0498	0.8896	0.0012	7e-4	0.08847	1e-4	0.0059	0.9866	0.0082	0.0163	0.6153	-4e-4	0.007	0.951	0.1145	0.0487	0.01867	-0.0025	0.0101	0.8077	-0.0479	0.0373	0.1993	-0.0207	0.0696	0.7662	2e-4	0.0082	0.9817	0.0056	0.0058	0.3397	-0.013496	0.00313175	2.8e-5	-7.22737e-4	0.00141388	0.55	-6.27153e-5	0.0012005	0.95	6.12732e-5	0.00119698	0.97	0.01126	0.00201	2.098e-8	0.0188218	0.00594	0.001671	0.01204	0.002617	4.219e-6	0.00337486	0.00263804	0.23	-0.00122607	0.00121819	0.33
SR_gettingup_ease_awakening_cont_Jansen	chr2:88633798:C:T	0.00592892	0.0036755	0.10672471408384568	-0.0176253	0.00597129	0.0031606761548908188	0.00531371	0.0181268	0.7694138506153354	-0.0213182	0.00673931	0.0015601271690530456	3.91465e-4	0.00481541	0.9352079715066167	-1.44891e-4	3.95384e-4	0.7140243129305643	-0.0165049	0.00501387	9.952908236644223e-4	0.00410646	0.00317155	0.19539614895657542	-0.0195	0.0201	0.3318	-0.0055	0.0039	0.1565	-4e-4	0.004	0.9201	-0.0069	0.0169	0.6822	-3e-4	0.0046	0.9555	0.0349	0.0377	0.3552	-0.0095	0.0101	0.3475	0.0013	0.001	0.1984	0.0162	0.0197	0.4111	0.0822	0.0582	0.1575	-0.0681	0.0476	0.1521	7e-4	0.0095	0.941	0.09	0.0467	0.05388	0.0013	7e-4	0.05098	3e-4	0.0052	0.9602	-0.0187	0.0146	0.2002	-0.011	0.0062	0.07596	0.0393	0.0426	0.356	0.0026	0.009	0.7736	0.0564	0.0334	0.0911	0.0302	0.068	0.6573	2e-4	0.0073	0.9834	0.0015	0.0052	0.7708	-0.010963	0.00296295	3.2e-4	0.00188715	0.00133819	0.16	-1.32066e-4	0.00113625	0.94	-2.59616e-4	0.00113291	0.85	0.01194	0.001898	3.216e-10	-0.00904074	0.005625	0.1094	0.008914	0.002471	3.096e-4	4.07723e-4	0.00249689	0.83	4.19016e-4	0.00115173	0.72
SR_gettingup_ease_awakening_cont_Jansen	chr4:10726073:C:T	5.49083e-4	0.00339999	0.8717033198834	0.00192562	0.00551942	0.7271784499198853	0.0409748	0.0167554	0.01446605127090109	-0.001723	0.00622806	0.7820472622340195	-0.00509651	0.00444924	0.25201071121578644	4.06261e-4	3.65435e-4	0.26625881817434627	0.00130174	0.00463509	0.7788287950726646	-4.22958e-4	0.00293297	0.8853359508905321	-0.0284	0.0185	0.1239	-0.006	0.0036	0.1001	-0.0047	0.0038	0.2104	0.0067	0.0154	0.6628	-0.003	0.0043	0.4917	0.0193	0.0348	0.5799	-0.0016	0.0094	0.8631	-0.0012	9e-4	0.2166	-0.0143	0.0176	0.4149	-0.0399	0.0535	0.456	0.0091	0.0454	0.8409	-0.0068	0.0088	0.439	-0.0782	0.0433	0.07124	-9e-4	6e-4	0.1493	0.0091	0.005	0.06873	0.0033	0.014	0.8126	0.006	0.006	0.318	0.01	0.0412	0.8083	-0.0029	0.0087	0.7426	0.0012	0.032	0.9702	0.0449	0.0614	0.4645	-0.0043	0.0071	0.5375	0.0097	0.005	0.0513	0.0108165	0.00273954	9e-5	-9.70845e-4	0.00123713	0.41	1.28363e-4	0.00104957	0.93	-6.99882e-5	0.00104651	0.93	-0.009924	0.001761	1.758e-8	-0.00742752	0.00522	0.1549	-0.01081	0.002294	2.436e-6	-0.00167456	0.00230754	0.46	0.0036676	0.00106523	5.200000000000001e-4
SR_gettingup_ease_awakening_cont_Jansen	chr4:157686231:G:A	8.04417e-4	0.00392907	0.8377792507464441	-0.00684878	0.00637881	0.28296713652784095	-0.027239	0.0193623	0.15948505775343572	-0.0126973	0.00719781	0.07772307956450726	0.00433434	0.00514166	0.3992371990280652	7.87531e-4	4.22306e-4	0.06220424167268143	-0.00649029	0.00535644	0.22563423765802193	-6.90872e-4	0.00338936	0.8384819152750441	-0.014	0.0215	0.5161	-0.004	0.0044	0.3661	-0.0108	0.0044	0.0148	-0.0243	0.0178	0.1729	-0.0064	0.0053	0.2235	0.0034	0.0404	0.9324	-0.0089	0.0109	0.4166	7e-4	0.0011	0.5306	0.0351	0.0201	0.08149	0.0618	0.0619	0.3179	0.0485	0.0599	0.4184	0.0156	0.0101	0.1225	0.0035	0.0504	0.9441	5e-4	7e-4	0.4459	-0.0134	0.0068	0.04914	0.0075	0.0186	0.6854	-0.0068	0.0081	0.4021	0.0014	0.0565	0.9798	-0.0023	0.0116	0.8427	-0.0049	0.0427	0.9083	0.0466	0.0704	0.5082	-0.0107	0.0095	0.26	-0.0025	0.0066	0.6991	-0.0124259	0.00316645	1.1e-4	1.7785e-4	0.00143062	0.95	-1.19487e-4	0.00121378	0.88	-1.38559e-4	0.00121024	0.88	0.01144	0.002021	1.504e-8	-0.00984834	0.005994	0.09942	0.0122	0.002633	3.604e-6	0.0033821	0.00266859	0.19	2.1433700000000002e-4	0.00123168	0.82
SR_gettingup_ease_awakening_cont_Jansen	chr4:170093504:G:C	0.00674128	0.00541888	0.2134862948925585	0.00972914	0.00879644	0.26871319950043476	-0.0102029	0.0267079	0.7024477083382282	0.00901905	0.00992526	0.3635105335044958	9.15607e-4	0.00709229	0.8972794057703054	-3.27441e-4	5.82519e-4	0.574039794110515	-0.00360067	0.00738854	0.6260240242759424	0.00811822	0.00467724	0.08261901254061756	-0.0554	0.0303	0.06716	0.0127	0.0063	0.04511	0.0023	0.0065	0.7206	-0.0128	0.025	0.6084	0.0197	0.0076	0.009385	0.038	0.0574	0.5079	0.0074	0.0156	0.6359	0.0012	0.0015	0.432	-0.0345	0.0283	0.2225	-0.0427	0.0853	0.6169	-0.0433	0.0909	0.6339	0.0035	0.0139	0.8009	0.002	0.068	0.9764	2e-4	0.001	0.8268	0.0138	0.0105	0.189	0.003	0.0279	0.9138	0.0097	0.0124	0.4322	-0.021	0.0887	0.8129	0.0278	0.0176	0.114	0.1002	0.0639	0.1168	-0.0376	0.0978	0.7005	0.0106	0.0146	0.4676	0.0128	0.0098	0.1944	0.0129302	0.00433893	0.0029	-0.00550116	0.00195936	0.0039	-0.00201138	0.00166248	0.22	-0.00226232	0.00165763	0.17	-0.01557	0.002787	2.324e-8	0.00598207	0.008248	0.4385	-0.007643	0.003629	0.0352	0.00394587	0.00365539	0.3	-0.00367229	0.00168788	0.034
SR_gettingup_ease_awakening_cont_Jansen	chr5:64648692:C:T	0.00319122	0.00355018	0.3687109198597953	-3.20762e-4	0.00576145	0.9556016698960722	-0.0228986	0.0175074	0.19089343813589532	0.0153731	0.00650255	0.018070909044831284	0.00406902	0.00464714	0.3812483738941963	2.8366e-4	3.81612e-4	0.45728820541005893	0.00685392	0.00484033	0.156774346812969	-0.00320831	0.00306316	0.2949218842916589	0.0166	0.0195	0.3931	0.0019	0.0038	0.616	0.0011	0.0039	0.7766	0.0125	0.0162	0.4407	0.0079	0.0046	0.0864	2e-4	0.0365	0.9952	-0.0043	0.0099	0.6603	-1e-4	0.001	0.9522	-0.0132	0.0185	0.4749	0.0285	0.0562	0.6122	0.0374	0.0459	0.4151	-0.0085	0.0092	0.3564	-0.0772	0.045	0.08607	-5e-4	6e-4	0.4545	0.0081	0.0051	0.1139	0.0156	0.0142	0.2723	0.0019	0.0061	0.7574	0.0793	0.042	0.05895	0.0042	0.0089	0.6337	0.0292	0.0327	0.3727	0.0774	0.0625	0.21560000000000001	-8e-4	0.0072	0.9147	0.0068	0.0051	0.1841	0.0070819	0.00286372	0.013	-0.00159297	0.00129262	0.22	-0.00277298	0.00109714	0.012	-0.00328884	0.00109396	0.0027	-0.01023	0.001835	2.495e-8	0.00995033	0.005431	0.05511	-0.007662	0.002389	0.001341	8.78726e-4	0.0024117	0.71	0.00241149	0.00111302	0.034
SR_gettingup_ease_awakening_cont_Jansen	chr6:147664888:C:T	0.00494045	0.00370205	0.18203378525179179	0.0120659	0.00600766	0.04459847410627426	0.0373476	0.0182474	0.040683658483791046	0.0171005	0.00678395	0.011711162307544393	-0.00551433	0.0048481	0.2553618406031407	-8.44578e-4	3.97915e-4	0.03379480929101481	0.00813253	0.00504847	0.10720350875905063	0.00215119	0.0031943	0.5006624266440813	0.0311	0.0203	0.1255	0.0114	0.004	0.00404	0.0165	0.0038	1.515e-5	0.0133	0.0167	0.4257	0.0055	0.0048	0.2502	0.0228	0.038	0.5483	0.0214	0.0102	0.03621	0.0032	0.001	0.001823	0.0079	0.0189	0.6773	0.0029	0.0582	0.9607	0.0075	0.0495	0.8802	0.0201	0.0095	0.0341	-0.0011	0.0473	0.9808	0.0013	7e-4	0.04731	0.0161	0.0055	0.003153	0.0131	0.0153	0.3903	0.016	0.0065	0.01373	-0.0271	0.0448	0.5463	0.0075	0.0095	0.4253	-8e-4	0.0349	0.9825	0.0024	0.0664	0.971	0.0204	0.0077	0.007694	0.0172	0.0054	0.001505	0.0140786	0.00298043	2.8e-6	0.00162418	0.00134576	0.23	1.02561e-4	0.00114212	0.96	3.52043e-4	0.00113878	0.79	-0.01093	0.001923	1.321e-8	0.0119286	0.005688	0.04273	-0.01137	0.002504	5.583e-6	0.0026835	0.00251165	0.28	-0.00162896	0.00115809	0.18
SR_gettingup_ease_awakening_cont_Jansen	chr7:44760577:G:T	0.00772062	0.00367016	0.03541114747386934	0.0114219	0.00595707	0.05518994992233856	0.00569495	0.0180934	0.752949761389641	0.00625139	0.00672593	0.35265739893539244	-0.00667601	0.00480443	0.16466488682654087	-2.17285e-4	3.94449e-4	0.5817307218750499	0.00182194	0.0050038	0.7157741336781009	0.00473244	0.00316677	0.1350703421539117	0.0337	0.0198	0.08793	-0.006	0.0038	0.1191	-0.006	0.004	0.1292	-0.0154	0.0166	0.3553	-0.003	0.0046	0.5079	-0.0319	0.0371	0.3888	0.0114	0.0096	0.2328	0.001	0.001	0.3302	-0.02	0.0197	0.3105	0.0284	0.0575	0.6219	0.0824	0.0458	0.07224	-0.0083	0.0095	0.3842	0.0146	0.0467	0.7549	8e-4	7e-4	0.2449	0.0186	0.005	1.908e-4	-0.0042	0.014	0.7623	0.01	0.0059	0.09232	0.0248	0.0409	0.5445	0.0118	0.0087	0.1745	0.0384	0.032	0.2294	0.0717	0.0678	0.2899	0.0154	0.007	0.028	0.018	0.005	3.348e-4	0.00314258	0.00295457	0.25	5.22045e-4	0.00133392	0.73	-9.53867e-4	0.00113191	0.4	-0.00151713	0.00112864	0.18	-0.01069	0.00189	1.568e-8	-4.0008e-4	0.005599	0.9392	-0.001668	0.002463	0.4983	0.00894037	0.00248885	3.4e-4	0.00385862	0.00114758	5.9e-4
SR_gettingup_ease_awakening_cont_Jansen	chr7:72330607:C:T	0.0094732	0.00335986	0.004809500785490998	-0.00329546	0.0054525	0.5455807016494557	0.0355521	0.0165628	0.03183317816977823	-0.0111747	0.00615592	0.06948163028812182	0.0132969	0.00439794	0.002499194175195829	7.39328e-4	3.61075e-4	0.04060224056177396	-0.00571479	0.00458043	0.21215779840226678	-0.00148105	0.00289841	0.6093600805587179	-0.0265	0.0183	0.1484	0.003	0.0036	0.4055	0.008	0.0037	0.03212	0.0125	0.0153	0.4122	0.0026	0.0044	0.561	-0.0055	0.0342	0.8716	0.011	0.0093	0.2376	-2e-4	9e-4	0.8242	0.0052	0.0177	0.7677	0.009	0.0532	0.8664	0.0549	0.047	0.2432	0.0012	0.0087	0.8859	-0.0017	0.043	0.9686	-2e-4	6e-4	0.6847	-8e-4	0.0052	0.8789	0.004	0.0144	0.7792	0.004	0.0062	0.5142	-0.0325	0.0431	0.4511	-0.0021	0.009	0.8169	0.0181	0.0329	0.582	-0.0336	0.0612	0.5827	-0.005	0.0073	0.4951	-0.0016	0.0051	0.7515	-0.0132462	0.00270198	1.3e-6	-0.00317511	0.00122034	0.012	-9.76843e-4	0.0010357	0.36	-8.24772e-4	0.00103266	0.45	0.01014	0.001728	4.425e-9	0.001998	0.005117	0.7617	0.009398	0.002249	2.944e-5	-0.00812197	0.00227671	3.8e-4	6.40665e-4	0.0010501	0.52
SR_gettingup_ease_awakening_cont_Jansen	chrX:25071113:A:G	NA	NA	NA	NA	NA	NA	NA	NA	NA	NA	NA	NA	NA	NA	NA	NA	NA	NA	NA	NA	NA	NA	NA	NA	0.1354	0.0825	0.1005	NA	NA	NA	-0.0308	0.0127	0.01507	-0.0621	0.0239	0.009556	-0.0195	0.0142	0.1715	-0.0232	0.0849	0.7843	-0.004	0.0247	0.8703	0.0016	0.004	0.6887	NA	NA	NA	NA	NA	NA	-0.0151	0.0428	0.7238	NA	NA	NA	NA	NA	NA	NA	NA	NA	8e-4	0.0043	0.8583	0.0135	0.0126	0.2855	-8e-4	0.0053	0.8748	-0.0562	0.0349	0.1079	0.0089	0.0076	0.2422	0.0183	0.0282	0.5171	NA	NA	NA	0.0021	0.0063	0.7436	1e-4	0.0047	0.9877	NA	NA	NA	NA	NA	NA	NA	NA	NA	NA	NA	NA	0.01271	0.002075	9.117e-10	NA	NA	NA	-0.01278	0.002691	2.029e-6	NA	NA	NA	NA	NA	NA
SR_gettingup_ease_awakening_cont_Jansen, SR_sleepduration	chr4:91646291:A:G	0.0084964	0.00335072	0.011222509972634038	0.00529373	0.00543948	0.33045170728278916	-0.0250945	0.0165125	0.12858017129658658	0.00290263	0.00613739	0.6362546949005089	0.0146492	0.00438482	8.351221448876406e-4	8.00677e-4	3.60144e-4	0.026201128676511084	-9.64432e-4	0.00456798	0.8327867370698029	9.35428e-4	0.00289071	0.7462425354880723	-0.0169	0.0184	0.3585	-0.0061	0.0036	0.09166	-0.006	0.0038	0.1084	0.0039	0.0152	0.7953	-0.0011	0.0043	0.7944	0.0623	0.0344	0.07009	-0.0093	0.0093	0.3149	2e-4	9e-4	0.8167	-0.0287	0.0173	0.09698	-0.0253	0.0529	0.6327	-0.0148	0.045	0.7421	-0.011	0.0086	0.2041	0.0091	0.0428	0.8313	3e-4	6e-4	0.5844	7e-4	0.005	0.8942	-0.0039	0.0139	0.7794	0.011	0.0059	0.06252	-0.0557	0.0409	0.1729	-0.0071	0.0086	0.406	-0.0065	0.0317	0.8375	0.0077	0.0605	0.8993	0.006	0.007	0.387	-2e-4	0.0049	0.9632	0.00776808	0.00269964	0.0034	-0.00439979	0.00121883	2.6e-4	-0.00160421	0.00103407	0.12	-0.0017736	0.00103105	0.083	-0.009496	0.00173	4.049e-8	0	0.005123	0.9517	-0.009313	0.002253	3.567e-5	-0.0127732	0.00227372	1.9e-8	-0.00128323	0.00104919	0.25
SR_insomnia	chr11:66252465:A:G	-0.00224486	0.00347593	0.5183892656898322	-0.00182408	0.00564088	0.7464161026505098	-0.0370551	0.0171422	0.030646437700590903	-0.00287236	0.00636803	0.6519465628344395	0.0125081	0.004554	0.00602129631680267	0.00107932	3.73632e-4	0.0038680314805888526	0.00118382	0.00474048	0.8027987729279175	0.00445936	0.00299939	0.13707933850002235	0.0176	0.0209	0.3984	-0.0036	0.0047	0.4458	0.0075	0.0052	0.1517	-0.0186	0.0208	0.3706	-0.0019	0.0059	0.749	0.0041	0.0428	0.9231	-0.0071	0.0117	0.5403	-0.0019	0.001	0.04674	-0.0161	0.0181	0.3754	-0.1025	0.0549	0.06165	-0.0096	0.1099	0.9306	-0.0137	0.009	0.1264	0.0312	0.0445	0.4832	-0.0012	6e-4	0.0657	0.018	0.0424	0.6713	-0.0081	0.0406	0.8424	0.0129	0.0355	0.7176	NA	NA	NA	-0.002	0.0297	0.9461	-0.2473	0.1159	0.03282	-0.0125	0.0622	0.8407	0.0057	0.0344	0.8673	-0.0159	0.0122	0.1921	NA	NA	NA	-0.0029539	0.00126346	0.022	NA	NA	NA	NA	NA	NA	NA	NA	NA	-0.0316971	0.005321	2.515e-9	NA	NA	NA	NA	NA	NA	-2.75952e-4	0.0010878	0.79
SR_insomnia	chr13:37026147:G:A	0.00133604	0.00351464	0.7038449517028489	-0.00441299	0.00570276	0.43902878927589695	-0.0115269	0.0173181	0.50566628701370675	9.64697e-4	0.00643716	0.8808719889983699	-7.0845e-4	0.00460021	0.8776068411366198	1.05102e-4	3.77756e-4	0.7808381071532586	-0.00682237	0.00479204	0.15453647439500973	0.00472304	0.0030336	0.11949232185886731	0.0186	0.0196	0.3416	0.0076	0.0039	0.04968	0.0045	0.004	0.2519	0.027	0.0162	0.09472	0.0081	0.0046	0.08146	0.019	0.0367	0.6044	0.0153	0.0099	0.1199	0.0019	0.001	0.05638	-0.0038	0.0182	0.8328	-0.0226	0.0554	0.6832	-0.0726	0.0478	0.1293	0.0265	0.0091	0.00348	0.0695	0.0452	0.124	5e-4	6e-4	0.4551	0.0056	0.0053	0.2911	-0.0208	0.0148	0.1589	0.0077	0.0063	0.2223	-0.0342	0.0436	0.4325	0.0149	0.0092	0.1029	-0.0538	0.0339	0.1124	-0.032	0.0634	0.6138	0.0062	0.0074	0.4083	0.0087	0.0053	0.09997	-0.00639343	0.00284148	0.022	-0.00296564	0.00128298	0.023	-0.00292747	0.00108829	0.0076	-0.00276258	0.0010851	0.011	-5.649e-4	0.00182	0.7563	0.0314987	0.00538	8e-9	0.004388	0.002371	0.06417	0.00187745	0.00239323	0.42	0.00126447	0.00110395	0.24
SR_insomnia	chr13:59326231:G:A	0.00366868	0.00353835	0.29981268238200126	0.0109977	0.00574109	0.055414063750352294	0.018114	0.0174375	0.29889799375227377	0.00820904	0.00647942	0.2051766808781155	0.00229908	0.00463193	0.6196450718172287	-6.99817e-5	3.80361e-4	0.8540230649185616	0.00464169	0.00482508	0.33605394652380943	0.00133479	0.00305474	0.6621417922339261	0.0196	0.0199	0.3268	0.0166	0.0037	7.369e-6	0.0171	0.0037	3.726e-6	0.0196	0.0164	0.2307	0.0092	0.0046	0.04771	-0.0037	0.0373	0.9198	-0.006	0.01	0.5486	0.0011	0.001	0.2775	-3e-4	0.0182	0.9853	-0.0352	0.0557	0.5275	-0.0068	0.0456	0.8812	0.0096	0.0091	0.2902	0.0537	0.0453	0.2354	7e-4	6e-4	0.2661	0.0039	0.005	0.4398	-0.0115	0.0141	0.4123	0.0016	0.006	0.7914	-3e-4	0.0412	0.995	-0.0102	0.0087	0.2409	0.0269	0.0321	0.4028	0.0665	0.0636	0.2959	9e-4	0.0071	0.902	0.0037	0.005	0.4648	-3.72189e-4	0.00285064	0.82	-0.00233887	0.00128653	0.061	7.23205e-4	0.00109133	0.53	9.31216e-4	0.00108813	0.41	0.002813	0.001844	0.1272	-0.0309748	0.005471	1.582e-8	-2.014e-4	0.002402	0.9332	0.00155364	0.00239926	0.47	0.00116363	0.00110689	0.28
SR_insomnia	chr17:45138914:C:T	0.00182377	0.00360117	0.612547821988777	0.00606725	0.00584578	0.2993229384251299	0.0128685	0.0177567	0.4686277478821374	0.00223988	0.00660098	0.734365050534754	-0.00460981	0.00471422	0.3281481800883614	7.58142e-5	3.87025e-4	0.8446965103333963	0.00249009	0.00491171	0.6121755780608323	1.80635e-4	0.00310791	0.9536523866566881	-0.0108	0.0192	0.5726	-6e-4	0.0037	0.8744	-0.0041	0.0039	0.2925	-0.027	0.0159	0.08865	-0.0039	0.0045	0.3807	-0.024	0.0356	0.5016	0.001	0.0096	0.9152	1e-4	0.001	0.9542	0.0079	0.018	0.6612	0.0406	0.057	0.4759	0.0133	0.0463	0.7746	-0.0038	0.0092	0.6779	0.0213	0.0459	0.643	3e-4	7e-4	0.6069	0.0094	0.0051	0.06681	0.0011	0.0143	0.9403	0.0011	0.0061	0.8536	-0.0106	0.0419	0.8	0.0029	0.0089	0.7402	0.0223	0.0327	0.496	-0.107	0.0626	0.08714	0.011	0.0072	0.1273	0.0068	0.0051	0.185	2.49236e-4	0.00283882	0.98	-0.00363009	0.00128029	0.0058	-2.94902e-4	0.00108631	0.81	-1.20536e-4	0.0010831	0.95	-0.001263	0.001811	0.4858	0.0372958	0.005353	4.518e-12	-6.384e-4	0.002359	0.7867	0.00469565	0.0023891	0.046	2.24512e-4	0.00110302	0.83
SR_insomnia	chr2:146722854:T:C	-0.00295732	0.00347533	0.3947998690974786	-0.00497409	0.00564589	0.37831189784909647	0.00100654	0.0171408	0.9531735885671597	0.00184334	0.00637151	0.772344396485119	-0.00356945	0.00455344	0.43309782228175503	8.0290599999999993e-05	3.73874e-4	0.8299596903765659	0.00357045	0.0047411	0.45139942340906136	-0.00137953	0.00299939	0.6455605753780642	0.0094	0.0193	0.6267	0.0016	0.0037	0.669	0.0035	0.0038	0.3619	0.0187	0.0158	0.2361	-4e-4	0.0045	0.9269	0.017	0.0359	0.6356	0.013	0.0096	0.1749	-4e-4	0.001	0.675	0.0036	0.0179	0.8385	-0.0301	0.0545	0.5801	-0.0344	0.0459	0.4538	-0.0056	0.0089	0.5331	-0.0889	0.0436	0.04131	3e-4	6e-4	0.6466	0.0047	0.005	0.3497	-0.0165	0.0141	0.241	-0.0011	0.006	0.8526	-0.0212	0.0415	0.6099	-9e-4	0.0087	0.9144	-0.0542	0.0322	0.09229	0.0014	0.0622	0.9825	0.0029	0.0071	0.6825	0.006	0.005	0.2324	-0.00311067	0.00279064	0.3	0.0028157	0.00126054	0.029	0.00390374	0.00107038	2.8e-4	0.00355391	0.00106725	9e-4	0.00192	0.001791	0.2839	-0.0293258	0.005316	3.351e-8	0.001566	0.002333	0.5019	-0.0042658	0.00235232	0.074	-4.83998e-4	0.00108629	0.65
SR_insomnia	chr3:117918850:T:C	0.0108212	0.00432177	0.012284005437188987	9.66044e-4	0.00701074	0.8904025600609582	-0.0884843	0.0213054	3.279366833240149e-5	0.00761987	0.00791479	0.33567886648707523	-0.00110522	0.00565817	0.8451330778779532	-4.65482e-4	4.64376e-4	0.316159328137593	-0.00553345	0.00589199	0.3476554164054488	0.0020918	0.00372732	0.5746573952522467	-0.0283	0.0236	0.2302	-0.0209	0.0044	1.577e-6	-0.0143	0.0043	9.381e-4	-0.0012	0.0197	0.9529	-0.0279	0.0053	1.448e-7	-0.0356	0.044	0.4185	-0.0304	0.0115	0.008105	-0.0042	0.0012	3.773e-4	0.0139	0.0231	0.5473	-0.0451	0.0684	0.5095	-0.0111	0.0532	0.8344	-0.0096	0.0112	0.3938	0.0107	0.0552	0.8461	-0.0019	8e-4	0.01335	-0.0312	0.0058	7.675e-8	-0.0304	0.0163	0.06225	-0.0185	0.0069	0.007403	0.023	0.0475	0.6277	-0.0251	0.0101	0.01268	-0.0664	0.0373	0.07498	-0.1713	0.082	0.03664	-0.0232	0.0082	0.004466	-0.0303	0.0059	2.382e-7	0.00148761	0.00349149	0.75	-0.00341547	0.00157582	0.034	-0.00270402	0.00133779	0.044	-0.00244369	0.00133388	0.068	0.005475	0.002241	0.01456	-0.0371828	0.006672	2.403e-8	0.001058	0.002918	0.7168	0.00360496	0.00294136	0.22	-0.0034333	0.00135664	0.0084
SR_insomnia	chr6:104950211:G:T	0.00364212	0.0033513699999999998	0.27714560761512874	-0.00817261	0.00543889	0.13293550814728872	-0.044128	0.0165196	0.0075570100537846055	0.00390564	0.00614297	0.5249138114416966	0.00927431	0.00438899	0.03459393778261219	1.75769e-4	3.60233e-4	0.6255974934652283	-0.00125535	0.00457039	0.7835703606489284	-0.00125599	0.00289177	0.6640488057745738	-0.0012	0.0185	0.9463	0.0072	0.0036	0.04581	-7e-4	0.0036	0.8431	0.0217	0.0153	0.155	0.0099	0.0044	0.02261	-0.016	0.0346	0.6426	0.0069	0.0093	0.4562	0.0015	9e-4	0.1035	0.0119	0.0174	0.4943	0.0074	0.0527	0.8875	0.0063	0.0453	0.8897	0.0026	0.0086	0.7645	0.0061	0.0428	0.8875	8e-4	6e-4	0.1758	0.0175	0.005	4.355e-4	-0.0055	0.0139	0.6897	0.0063	0.0059	0.2871	0.0447	0.041	0.2758	0.0028	0.0086	0.7426	0.0219	0.0318	0.4899	-0.0617	0.0603	0.30620000000000003	0.0207	0.007	0.003089	0.0141	0.005	0.004356	-9.62023e-4	0.00269832	0.77	0.00121248	0.00121848	0.31	-0.00385162	0.00103398	2.3e-4	-0.00364571	0.00103095	4.7e-4	8.945e-4	0.001727	0.6044	-0.0344879	0.005118	1.537e-11	-0.00223	0.002248	0.3212	0.00699744	0.00227358	0.0018	-0.00115031	0.00104858	0.29
SR_insomnia	chr6:43217995:A:G	1.1364e-5	0.00409809	0.9977874680220814	0.00715683	0.0066484	0.2817156670038236	-0.0228779	0.0201976	0.25733863914612803	0.0044653	0.00750777	0.552006256374403	0.00998638	0.00536621	0.0627480161997852	6.3845e-4	4.40439e-4	0.14717735712466318	-4.20103e-4	0.00558799	0.9400717458006583	-0.00314189	0.00353496	0.3741071426020665	-0.0099	0.0231	0.6696	-0.009	0.0043	0.0377	-0.0137	0.0044	0.001937	0.0191	0.023	0.4059	-0.0131	0.0055	0.01654	-0.018	0.0461	0.6956	-0.03	0.0117	0.01024	-3e-4	0.0011	0.7951	-0.032	0.0213	0.1323	0	0.0645	0.9996	0.0379	0.0585	0.5178	-0.0147	0.0106	0.1625	0.0375	0.053	0.4788	-4e-4	7e-4	0.602	-0.001	0.0065	0.8719	0.0072	0.018	0.688	-0.0071	0.0077	0.357	0.10780000000000001	0.054	0.0458	0.0132	0.0112	0.2383	-0.0506	0.0411	0.2182	0.0146	0.0742	0.8441	-0.0019	0.0091	0.8324	-0	0.0064	0.9947	-0.00640615	0.00330232	0.048	9.3913e-4	0.00149061	0.55	-9.13257e-4	0.00126496	0.48	-7.91385e-4	0.00126126	0.54	0.007056	0.002114	8.456e-4	0.0372958	0.006234	1.702e-9	0.003563	0.002754	0.1958	0.0151136	0.00278176	1e-7	-9.26398e-4	0.00128248	0.47
SR_insomnia	chr8:10354278:C:T	2.425e-4	0.00453962	0.9573984058297639	-0.0044448	0.00736502	0.5461752297012745	-0.00515566	0.0223739	0.8177563026031865	-0.0184934	0.00831336	0.026112593016178996	-0.00523797	0.00594557	0.37832583563122213	-4.04051e-4	4.88073e-4	0.4077556617502124	-0.00754202	0.0061897	0.22304166580806314	-0.001953	0.00391926	0.6182669051158143	-0.0309	0.0257	0.2306	0.0086	0.005	0.08786	0.0076	0.0053	0.1479	-0.001	0.0214	0.964	3e-4	0.0062	0.963	-0.0507	0.049	0.3009	0.0274	0.0131	0.03684	0.0024	0.0013	0.05486	0.0078	0.0251	0.7549	0.0427	0.0717	0.5515	0.1335	0.0641	0.03745	0.0082	0.0118	0.4907	0.0168	0.0582	0.7721	0.0012	8e-4	0.1484	0.0122	0.007	0.0798	0.0419	0.0193	0.02994	0.0067	0.0083	0.4209	-0.0296	0.0574	0.6057	0.0346	0.0121	0.004235	0.0596	0.0445	0.1804	0.0585	0.0858	0.4958	0.0139	0.0098	0.1566	0.0134	0.0069	0.05138	-0.00428508	0.00365517	0.23	0.00190806	0.00164961	0.26	-0.00113433	0.00139963	0.41	-6.62845e-4	0.00139554	0.62	-9.719e-4	0.002506	0.6981	0.0392207	0.006886	1.503e-8	0.003784	0.003263	0.2461	-0.00228821	0.00307685	0.49	-8.32014e-4	0.00142055	0.51
SR_insomnia, SR_sleepduration	chr18:55437022:A:T	-0.00327482	0.00351273	0.35119716382389976	0.00156881	0.00569974	0.7831302503609096	0.0044118	0.017314	0.7988690574853647	0.019299	0.00643217	0.0026963111025377416	-0.00264255	0.00459756	0.5654458226821041	3.74481e-4	3.77487e-4	0.3211796348375913	0.00746883	0.00478982	0.11892249167329776	-6.5707e-5	0.00303081	0.9827034935750649	-0.0011	0.0192	0.9541	0.0123	0.0038	0.001243	0.0073	0.0039	0.06243	-0.021	0.0161	0.1922	0.0136	0.0046	0.003183	-0.0424	0.0364	0.2446	7e-4	0.0098	0.9472	0.0021	0.001	0.03319	-0.0179	0.0182	0.3242	0.086	0.0553	0.1195	-1e-4	0.0504	0.9982	0.0067	0.009	0.4595	-0.0618	0.0448	0.1674	0.0017	6e-4	0.008816	0.0043	0.0057	0.4497	-0.0142	0.0156	0.3625	-0.0028	0.0067	0.6723	0.0029	0.0467	0.951	0.0085	0.0097	0.3796	-0.0175	0.036	0.626	-0.0631	0.0635	0.3203	0.008	0.0079	0.3124	0.0044	0.0056	0.4309	0.0138014	0.00283381	2.1e-6	-7.02442e-4	0.00127876	0.6	-9.75842e-4	0.00108465	0.36	-9.13296e-4	0.00108146	0.39	0.005768	0.00181	0.001438	0.0295588	0.00535	2.4e-8	0.01054	0.002358	7.809e-6	-0.0171195	0.00238565	7.5e-13	-0.00138809	0.00109993	0.22
SR_insomnia, SR_sleepduration	chr2:58762745:G:A	0.0134253	0.00465465	0.003923195948455723	-0.00212551	0.00756049	0.7786082479980417	0.00214589	0.022956	0.9255233925596885	-0.00325637	0.00853155	0.7026936031009506	0.0204014	0.00609816	8.213532879500779e-4	0.00109481	5.00708e-4	0.028776634451284366	-0.0112743	0.00634948	0.07579490273865615	-0.00120458	0.00401553	0.7641929028027936	-0.0045	0.0261	0.8637	0.0075	0.0053	0.1553	0.0156	0.005	0.001975	-0.01	0.0215	0.6406	-0.0034	0.0064	0.5946	0.0196	0.0492	0.6906	0.0119	0.0133	0.3686	-0.0039	0.0013	0.002346	-0.0248	0.0246	0.3129	-0.0295	0.0736	0.6885	-0.1941	0.0743	0.008966	-0.0227	0.012	0.05925	0.0205	0.0597	0.731	-0.0031	8e-4	2.991e-4	0.0051	0.0081	0.5289	-0.0033	0.022	0.8813	-0.0166	0.0096	0.08195	-1e-4	0.0671	0.9993	0.0032	0.0138	0.8165	0.0367	0.051	0.471	0.0034	0.0854	0.9679	0.0076	0.0113	0.4988	-0.0142	0.0078	0.07035	-0.00281587	0.00375176	0.43	0.00451566	0.00169458	0.0074	0.00596559	0.00143884	3.7e-5	0.00647349	0.00143465	7e-6	0.006178	0.00243	0.011	-0.0412387	0.007241	1.265e-8	0.001627	0.003162	0.6067	-0.0229885	0.00316132	5.4e-13	2.1799299999999998e-4	0.00145761	0.88
SR_insomnia, SR_sleepduration	chr6:43192637:T:C	-6.08308e-4	0.00403325	0.8801149537247185	0.00655264	0.0065437	0.3166496410114128	-0.0259207	0.0198781	0.1922387792684185	-0.00159266	0.0073895	0.8293542986415803	0.0111893	0.0052813	0.034119291162192845	6.7527e-4	4.3347e-4	0.11927543249667029	-5.98076e-4	0.00549958	0.9134012466173926	-0.00345621	0.00347909	0.32050292694331217	-0.0106	0.0228	0.6427	-0.0078	0.0043	0.067780000000000007	-0.0124	0.0044	0.004661	0.0192	0.0227	0.3973	-0.0133	0.0056	0.01802	-0.0282	0.0456	0.5352	-0.0279	0.0116	0.01584	-7e-4	0.0011	0.526	-0.0441	0.0207	0.03321	-0.0094	0.0635	0.8819	0.0015	0.0589	0.9802	-0.0193	0.0104	0.0622	0.0035	0.052	0.9462	-5e-4	7e-4	0.454	-0	0.0066	0.9954	0.012	0.018	0.5071	-0.0093	0.0078	0.2311	0.1043	0.0546	0.05603	0.0095	0.0113	0.3987	-0.0565	0.0413	0.1709	0.0372	0.0728	0.6099	-0.0028	0.0092	0.7567	-4e-4	0.0064	0.9534	-0.00659734	0.00324949	0.037	6.30884e-4	0.00146685	0.7	-8.97586e-4	0.00124479	0.48	-7.66197e-4	0.00124115	0.54	0.0061	0.0020830000000000002	0.003399	0.0353671	0.006143	9.877e-9	0.004119	0.002711	0.1287	0.0161406	0.00273732	8.4e-9	-7.85254e-4	0.00126226	0.56
SR_morningness_cont_Jansen	chr10:54211667:C:T	0.00267596	0.00478995	0.5763934009610192	-0.00633963	0.00777337	0.41475248806502246	0.031267	0.0236074	0.18535060161059877	0.00628256	0.00877835	0.4741841137176877	0.014434	0.00627093	0.021350595861249946	4.93298e-4	5.14885e-4	0.3380259172937616	0.00147313	0.00653078	0.8215380824764903	-0.00549588	0.00413343	0.18364495409932965	0.0017	0.0265	0.9476	-0.0144	0.0051	0.004682	-0.01	0.0053	0.05679	-0.0032	0.0219	0.8846	-0.0068	0.0062	0.2719	0.0257	0.0496	0.6037	0.0018	0.0133	0.8942	-0.0015	0.0013	0.2567	-0.0063	0.0246	0.7973	-0.0822	0.0759	0.279	0.0118	0.0626	0.8508	-0.0102	0.0124	0.4105	-0.0448	0.0609	0.462	-9e-4	9e-4	0.329	0.0044	0.0069	0.5249	7e-4	0.0192	0.9708	0.0028	0.0082	0.7323	-0.0374	0.057	0.5114	0.0023	0.0119	0.8501	0.0432	0.0436	0.3222	-0.0733	0.0861	0.395	-0.0068	0.0097	0.4825	5e-4	0.0069	0.9474	0.0193214	0.00387149	5.2e-7	-2.35759e-4	0.00174668	0.83	5.81561e-4	0.00148183	0.74	3.09126e-4	0.0014775	0.88	-0.00687	0.002468	0.00538	-0.00481156	0.007315	0.5129	-0.01838	0.003213	1.075e-8	-0.00472576	0.00325853	0.14	5.865569999999999e-4	0.00150487	0.63
SR_morningness_cont_Jansen	chr11:1462313:A:G	1.05274e-4	0.004225	0.9801211930562689	0.00946396	0.00685622	0.16748001842604582	-0.048501	0.0208312	0.019896651815130846	0.00723457	0.0077401	0.3499500017329039	-0.00423338	0.00553402	0.4442874032584037	-2.66447e-4	4.54039e-4	0.5573127772021556	0.00565639	0.00576064	0.326147459523317	-9.32195e-4	0.00364538	0.7981674263244739	0.009	0.023	0.6939	0.0089	0.0046	0.05194	0.0062	0.0048	0.1923	-0.0027	0.019	0.8892	0.0121	0.0053	0.02289	0.0998	0.0417	0.01684	-7e-4	0.0115	0.9517	0.0023	0.0012	0.04859	-0.0282	0.0218	0.1964	0.0914	0.0668	0.1713	0.0193	0.0605	0.7494	0.0077	0.0109	0.4761	-0.0818	0.0537	0.1278	0.0011	8e-4	0.1677	0.0126	0.0067	0.06093	0.0144	0.0186	0.4375	-0.0023	0.008	0.7723	-0.099	0.0558	0.07575	0.007	0.0116	0.543	0.0439	0.0422	0.2981	0.0119	0.0756	0.8745	0.0083	0.0095	0.3821	0.0155	0.0066	0.01904	0.0176694	0.00338583	1.3e-7	-0.00340772	0.00152844	0.024	-5.62365e-4	0.00129695	0.67	-7.82159e-4	0.00129312	0.55	0.004018	0.002162	0.06314	0.00697561	0.0064	0.2948	0.01633	0.002817	6.68e-9	5.45813e-4	0.00285115	0.85	0.00319455	0.00131698	0.013999999999999999
SR_morningness_cont_Jansen	chr11:47647522:A:G	0.00913837	0.00474973	0.054357565769449605	0.0074319	0.00770825	0.33497083820632684	0.0455397	0.0234226	0.05186328245091658	0.0169426	0.00870076	0.05150507216402542	0.00307098	0.00622246	0.6216372062814564	2.69476e-4	5.10521e-4	0.5976074459819609	0.0128957	0.00647727	0.04649004857984658	0.00648577	0.00409813	0.11350866085133712	0.0099	0.0282	0.7248	-0.0068	0.0053	0.2031	0.0089	0.0054	0.09809	0.0525	0.0228	0.0214	-0.0119	0.0065	0.06828	0.0407	0.0532	0.4442	-0.0229	0.0137	0.09456	0.0022	0.0013	0.09806	0.0121	0.025	0.6279	0.0193	0.0754	0.7984	-0.071	0.0683	0.2987	6e-4	0.0123	0.9627	-0.0204	0.061	0.7381	0.0029	9e-4	6.939e-4	-0.0067	0.0076	0.3824	-0.0508	0.021	0.0156	-0.0129	0.009	0.1546	0.0768	0.0631	0.223	-0.0262	0.013	0.044	-0.005	0.0482	0.9176	0.0828	0.0869	0.3408	-0.0114	0.0107	0.287	0.0044	0.0075	0.5591	0.0202881	0.00385234	1.4e-7	0.00509523	0.00173902	0.0034	-3.32992e-4	0.00147557	0.81	-0.00101504	0.00147127	0.48	-0.0123	0.002463	5.927e-7	-0.0121738	0.00731	0.09519	-0.01925	0.003207	1.943e-9	4.2059e-4	0.00324355	0.91	-6.20459e-4	0.00149685	0.68
SR_morningness_cont_Jansen	chr13:69328926:G:A	-0.00519746	0.00352839	0.14074047096844747	-0.00208842	0.00572502	0.7152683363006351	-0.0255705	0.017386	0.14135884889759665	0.00803923	0.00646113	0.21340913229421657	-0.00246601	0.00461823	0.5933596365693412	1.08515e-4	3.79235e-4	0.7747685799890313	0.00482557	0.0048108	0.3158275417596793	6.65419e-4	0.00304469	0.827000172233484	-0.026	0.0196	0.1853	-0.0032	0.0038	0.4032	0.0025	0.0039	0.5249	-0.005	0.0162	0.7578	-0.0054	0.0046	0.2336	0.0239	0.0366	0.5145	0.0179	0.0098	0.06915	0.0019	0.001	0.05172	-0.011	0.0186	0.5553	-0.0403	0.0554	0.4673	0.0079	0.0469	0.8665	0.0144	0.0091	0.1143	0.0252	0.0451	0.5763	9e-4	6e-4	0.1427	-0.0047	0.0051	0.3631	0.0112	0.0144	0.4366	0.0036	0.0061	0.5553	-0.0051	0.0423	0.9049	-0.0034	0.0089	0.7019	0.0353	0.0329	0.2831	-0.0354	0.0644	0.5829	-0.0109	0.0072	0.1308	9e-4	0.0051	0.8603	0.014844	0.00284306	2.5e-7	0.00198191	0.00128305	0.13	1.63447e-4	0.00108843	0.9	9.07625e-5	0.00108523	0.96	-0.004384	0.001823	0.01618	0.00995033	0.005397	0.06271	-0.01337	0.002375	1.793e-8	0.00809666	0.00239316	7.3e-4	-9.61923e-4	0.0011036	0.37
SR_morningness_cont_Jansen	chr13:96765934:T:C	0.00593912	0.00415619	0.1530093604902337	-0.00701152	0.00674479	0.2985513229627779	0.00582349	0.0204819	0.7761631145473455	-7.41797e-4	0.00761232	0.92237155225315	0.0151202	0.00544045	0.005449040050691775	7.68134e-4	4.46753e-4	0.08554802742759429	-0.00488004	0.00566731	0.3891911893562238	-0.002184	0.00358825	0.5427552087335069	-0.0281	0.0236	0.2339	0.0077	0.0045	0.08868	-0.0013	0.0046	0.7788	0.0211	0.0195	0.279	0.0108	0.0055	0.05013	0.0191	0.0439	0.6632	0.0143	0.0117	0.221	3e-4	0.0011	0.804	-0.0067	0.022	0.7624	0.0241	0.0657	0.7136	-0.0836	0.0522	0.109	-0.003	0.0108	0.7811	0.0028	0.0533	0.9575	3e-4	8e-4	0.7366	0.0148	0.0057	0.009481	0.0031	0.016	0.8482	0.0068	0.0068	0.3153	0.0717	0.0469	0.1261	0.0109	0.0099	0.2716	-9e-4	0.0366	0.9814	-0.0782	0.0761	0.3045	0.0016	0.008	0.8401	0.0173	0.0058	0.00263	0.0165534	0.00336386	6.3e-7	-7.90112e-5	0.00151812	0.95	8.17017e-4	0.00128763	0.55	6.44358e-4	0.00128384	0.64	-0.008318	0.002169	1.253e-4	-0.0113643	0.006431	0.07695	-0.01618	0.002824	1.015e-8	-0.00294089	0.00283155	0.32	0.00197558	0.00130538	0.14
SR_morningness_cont_Jansen	chr14:74203190:G:A	0.00957571	0.00360114	0.00783555926882415	0.0136052	0.00584446	0.019918195925626766	0.00299859	0.0177472	0.8658265519236137	0.017648	0.00659676	0.007467238109589151	0.0096314	0.00471361	0.041021354839387694	4.44838e-4	3.87051e-4	0.2504326793505709	0.00584494	0.00491063	0.23394350913232032	-5.94164e-4	0.00310726	0.8483549534854294	0.0108	0.0208	0.6017	-0.0039	0.004	0.3318	-0.004	0.0042	0.3393	0.0212	0.0168	0.2071	-0.007	0.0049	0.1521	0.0178	0.0388	0.6455	-0.001	0.0104	0.9214	-1e-4	0.001	0.9099	0.0137	0.0185	0.4606	0.0021	0.0571	0.9713	-0.0551	0.0492	0.2629	0	0.0093	1	0.0274	0.0458	0.5498	-0	7e-4	0.9411	-0	0.0055	0.9941	0.0189	0.0152	0.2146	-0.0026	0.0065	0.6854	-0.0068	0.045	0.8801	-0.0053	0.0094	0.5716	-0.0133	0.0349	0.7019	0.0051	0.0648	0.9367	-0.0042	0.0077	0.5838	-0.0036	0.0054	0.5104	0.0144929	0.00290275	2.7e-7	2.21474e-4	0.00130994	0.81	0.00143792	0.00111111	0.18	0.00118712	0.00110786	0.26	0.009355	0.001851	4.323e-7	0.0158733	0.005475	0.003274	0.01356	0.002411	1.834e-8	-0.00226096	0.0024435	0.35	3.3377900000000003e-4	0.00112796	0.66
SR_morningness_cont_Jansen	chr14:84883798:T:G	-0.00445205	0.00387433	0.25050765410338993	0.0160428	0.00628686	0.010716673513267782	-0.0102422	0.0190961	0.5917169363516315	7.88117e-4	0.00709631	0.9115686902411843	-0.00897117	0.00507181	0.07692189947984379	6.09759e-6	4.16464e-4	0.9883183296588137	0.00574745	0.0052838	0.2767056327922638	0.00421315	0.00334291	0.20755347068639582	0.0037	0.0211	0.8617	0.0031	0.004	0.4448	0.0074	0.0041	0.07414	-0.0452	0.0176	0.01001	0.0076	0.0049	0.1248	0.0163	0.0396	0.681	0.0042	0.0107	0.6927	-1e-4	0.0011	0.9399	-0.0494	0.0206	0.01636	-0.0508	0.0611	0.4053	-0.0038	0.0481	0.9367	-0.0061	0.01	0.5466	0.0077	0.0495	0.8771	-4e-4	7e-4	0.5584	8e-4	0.0052	0.8772	-0.024	0.0147	0.101	0.0055	0.0062	0.3763	0.0076	0.0427	0.8595	0.0118	0.0091	0.1946	-0.0322	0.0335	0.3369	0.0792	0.0717	0.2692	-0	0.0073	0.9978	-0.0021	0.0053	0.6833	0.0157213	0.00313024	7.7e-7	-7.00115e-4	0.00141226	0.62	2.0404e-4	0.00119786	0.89	8.67798e-5	0.00119435	0.96	-0.002958	0.00201	0.1412	-0.00400802	0.005958	0.4974	-0.01458	0.002615	2.486e-8	-8.54642e-4	0.00263387	0.75	6.881960000000001e-4	0.00121421	0.58
SR_morningness_cont_Jansen	chr15:37091487:T:C	-0.00126136	0.00339198	0.7099945254165639	0.0103135	0.00550539	0.061019690427992115	-0.0130837	0.0167151	0.43377448216063086	0.00595364	0.00621368	0.33798778110671945	0.00705085	0.00444006	0.11228480781564446	4.57214e-4	3.64498e-4	0.20970896653038715	0.00295778	0.00462559	0.5225381459613939	-9.34016e-4	0.00292724	0.749668046369083	-0.0049	0.0192	0.7967	-2e-4	0.0039	0.9546	-0.0039	0.0039	0.3167	0.0132	0.0158	0.404	0.0033	0.0045	0.4737	-0.0339	0.0358	0.3445	-6e-4	0.0097	0.9478	1e-4	9e-4	0.9406	-4e-4	0.0176	0.9819	-0.0896	0.0537	0.09515	0.0967	0.049	0.04833	0.0029	0.0088	0.7437	-0.0293	0.0435	0.5013	4e-4	6e-4	0.5424	0.0082	0.0055	0.1337	-0.0111	0.0152	0.4669	-9e-4	0.0065	0.8851	0.0655	0.0455	0.1495	0.0204	0.0095	0.03095	0.0438	0.0348	0.2084	-0.0079	0.0611	0.8968	0.0111	0.0077	0.1498	0.0081	0.0054	0.1325	0.0144698	0.00274736	1.5e-7	0.00344848	0.00123962	0.0056	0.00249848	0.00105137	0.019	0.00260727	0.00104828	0.014	-0.007337	0.001764	3.206e-5	-0.00471108	0.005225	0.3711	-0.01259	0.002299	4.363e-8	-0.00396555	0.00231244	0.087	-3.3202800000000005e-4	0.00106667	0.77
SR_morningness_cont_Jansen	chr16:52071936:A:G	0.0030525	0.00338892	0.367732487911039	0.0117082	0.00550109	0.03330887770452478	-0.0252853	0.0166989	0.12997684772696796	0.00250556	0.00620665	0.686440659674708	-0.00104657	0.00443658	0.8135143161229997	5.49368e-5	3.64074e-4	0.8800588203687152	0.00130085	0.00462024	0.7782856087499274	0.00121321	0.00292222	0.678017650829636	0.0259	0.019	0.1716	9e-4	0.0036	0.8044	-5e-4	0.0038	0.9033	0.0071	0.0156	0.6472	0.0039	0.0045	0.3796	0.0021	0.0355	0.9537	-0.016	0.0096	0.09496	-0	9e-4	0.9947	0.0368	0.0173	0.03359	0.1082	0.0531	0.04142	0.0264	0.0449	0.5574	0.0105	0.0087	0.2262	-0.0151	0.0431	0.7266	-1e-4	6e-4	0.9041	-0.0073	0.005	0.1412	-0.0212	0.0139	0.1268	-0.01	0.0059	0.09028	0.0141	0.0409	0.7297	-0.011	0.0086	0.1997	-0.0167	0.0316	0.5968	-0.0557	0.0607	0.3584	-0.002	0.007	0.7779	-0.01	0.005	0.0429	0.0148067	0.00273012	6.7e-8	-0.00270379	0.00123238	0.024	-0.00113785	0.00104552	0.28	-0.00132189	0.00104245	0.2	-0.007416	0.001757	2.429e-5	-0.00571631	0.005206	0.269	-0.01274	0.002289	2.588e-8	-0.00277503	0.00229871	0.2	-0.00140414	0.00106085	0.21
SR_morningness_cont_Jansen	chr18:55508735:G:A	0.00499069	0.0034617	0.14939085058201756	-0.00501144	0.005618	0.3723754148026995	0.0274154	0.0170625	0.10810530340642116	-0.0111429	0.00633955	0.07880250078944535	0.012143	0.00453036	0.007354277277530819	-3.01137e-4	3.7197e-4	0.41818552870794407	-0.0119575	0.00471982	0.011293797591391869	-0.00543518	0.00298632	0.06875590454906656	-0.0201	0.0194	0.2988	0.011	0.0038	0.004029	0.0018	0.004	0.6447	-0.0051	0.0161	0.7515	0.006	0.0047	0.1989	-0.0066	0.0367	0.8581	0.0166	0.0098	0.09185	0.0018	0.001	0.06306	-0.0193	0.0183	0.2923	0.0246	0.0546	0.6528	-0.0317	0.048	0.5097	0.0144	0.0089	0.1064	-0.0085	0.044	0.8475	0.0014	6e-4	0.0269	-0.0027	0.0053	0.607	-0.0298	0.0148	0.04378	-0.0091	0.0063	0.1479	-0.0722	0.0439	0.09974	0.0026	0.0092	0.7726	-0.0271	0.034	0.4255	-0.0571	0.0634	0.3682	0.0086	0.0075	0.2483	-0.0044	0.0053	0.4089	NA	NA	NA	1.71059e-4	0.00125798	0.96	8.5416e-4	0.00106702	0.42	9.03121e-4	0.00106388	0.4	0.007808	0.001782	1.179e-5	0.0237165	0.005271	6.613e-6	0.01316	0.002322	1.454e-8	0.00962508	0.00234672	4.4e-5	-0.00283478	0.00108253	0.0081
SR_morningness_cont_Jansen	chr1:114535926:T:C	0.00145541	0.0034485	0.6729952515734203	2.18097e-4	0.00559155	0.9688864895211655	-0.0293234	0.0169885	0.08433347577642752	-0.00115192	0.0063127	0.8552082859154918	0.00177453	0.0045135	0.69420222291775735	2.47441e-4	3.7042e-4	0.5041328527921188	-0.00159879	0.00469941	0.733699123072132	-0.00343883	0.00297258	0.2473323933315816	0.0049	0.0191	0.7987	-0.002	0.0037	0.58	-0.0039	0.0038	0.3029	-0.0104	0.0158	0.5109	-0.0046	0.0045	0.2988	0.0511	0.0356	0.1509	-0.0101	0.0096	0.29	-1e-4	9e-4	0.9385	-0.0053	0.018	0.77	0.0768	0.0543	0.1574	0.0308	0.045	0.49370000000000003	-8e-4	0.0089	0.9294	0.0097	0.0439	0.8252	1e-4	6e-4	0.9327	-0.0031	0.0049	0.5306	-0.0149	0.0138	0.282	-0.0051	0.0059	0.3835	-9e-4	0.0407	0.9818	-0.0117	0.0086	0.1711	-0.0184	0.0317	0.5619	-0.0273	0.063	0.6644	0.0024	0.007	0.7322	-0.0055	0.005	0.2684	-0.014437	0.00277471	9.7e-8	-2.72939e-4	0.00125259	0.8	6.89968e-4	0.00106365	0.5	7.34632e-4	0.00106054	0.47	-0.003591	0.00179	0.04488	-0.00240288	0.005301	0.6556	-0.01272	0.002332	4.907e-8	0.00283092	0.00233813	0.22	0.00206617	0.00107872	0.05
SR_morningness_cont_Jansen	chr2:104696517:T:C	0.0127559	0.00582097	0.028425623534789966	-0.00681989	0.0094514	0.4705567417368205	-0.0567923	0.0287066	0.04788615864550808	-0.0227851	0.0106652	0.032646753492944144	0.011056	0.00762584	0.14711094998662863	3.68716e-4	6.26142e-4	0.5559490596656599	-0.0148949	0.00794012	0.06066944191752197	-5.38199e-4	0.00502098	0.9146381246106564	0.0328	0.0353	0.3521	-0.0046	0.007	0.5064	-0.0027	0.0075	0.725	-0.0076	0.0284	0.7902	-0.0252	0.0084	0.002864	-0.0575	0.0672	0.3917	0.0033	0.0181	0.8571	-0.0011	0.0016	0.4966	-0.0369	0.0317	0.2444	0.0109	0.093	0.9067	-0.0486	0.0967	0.6154	-0.0169	0.0151	0.2635	-0.0877	0.0737	0.2343	-2e-4	0.0011	0.8443	-0.0147	0.0113	0.1933	-0.0245	0.0306	0.4236	0.0036	0.0134	0.79	0.0417	0.0934	0.655	0.0059	0.0191	0.7583	-0.0327	0.0715	0.6473	0.0591	0.1086	0.5864	0.0044	0.0157	0.7778	-0.0174	0.0107	0.1026	-0.0232217	0.00467296	1.4e-6	-0.00624596	0.00211005	0.0033	-0.00162997	0.00179162	0.36	-0.00174926	0.00178635	0.33	0.0118	0.002998	8.272e-5	0.00399202	0.008875	0.6442	0.02161	0.003908	3.211e-8	-1.17613e-4	0.00393744	0.99	-0.002375	0.00181592	0.18
SR_morningness_cont_Jansen	chr2:57965770:C:T	0.00916084	0.00563136	0.10378939968224708	0.0041791	0.0091457	0.6477091019023548	-2.39526e-4	0.0277777	0.9931199358766971	0.00520115	0.0103218	0.6143318049096324	-0.00136162	0.00737901	0.8536007735836297	-0.00148736	6.05876e-4	0.014092887984218748	0.00344482	0.00768312	0.6538919637936681	7.17322e-4	0.00485801	0.8826131628306213	0.0137	0.0316	0.6638	0.0063	0.0064	0.3203	-0.0069	0.0066	0.3002	-3e-4	0.0262	0.9921	0.004	0.0077	0.6058	0.0737	0.0599	0.2187	-0.0341	0.0157	0.03049	8e-4	0.0016	0.607	0.021	0.0285	0.4626	0.0184	0.0882	0.8346	-0.0462	0.0874	0.5967	0.0271	0.0144	0.05971	-0.0412	0.0738	0.577	-0.001	0.001	0.3177	-3e-4	0.0099	0.9737	0.0225	0.0268	0.3998	0.0155	0.0117	0.1853	0.0042	0.0817	0.9586	0.0301	0.0168	0.07256	-0.0079	0.0612	0.8972	0.0192	0.0962	0.8421	0.0054	0.0139	0.6981	-0.0022	0.0095	0.8177	0.0197964	0.00454084	1.7e-5	-0.00520886	0.00205197	0.011	-0.00159995	0.00174208	0.38	-0.0020057	0.00173698	0.26	-0.01463	0.002921	5.484e-7	-0.00300451	0.008651	0.7247	-0.02114	0.003802	2.683e-8	-0.0131189	0.0038292	5.5e-4	0.00228113	0.00176863	0.2
SR_morningness_cont_Jansen	chr2:60203688:A:G	-0.00330422	0.00336447	0.32605284948130353	-0.00657133	0.00546598	0.22927674104172707	-0.00761858	0.0165925	0.646119725658681	-0.00283634	0.00616893	0.6456750428033741	-0.00449366	0.00440781	0.30797679845585135	-2.64556e-4	3.61917e-4	0.46478809972741	-0.00247235	0.00458947	0.5900937298673604	-0.00374288	0.00290326	0.19732767551315356	0.0496	0.0186	0.007706	-0.0126	0.0035	3.273e-4	-0.0128	0.0035	2.695e-4	-0.0212	0.0154	0.1699	-0.0113	0.0043	0.007958	-0.0114	0.0349	0.7451	-0.0235	0.0091	0.009863	-0.0024	9e-4	0.01	0.0416	0.0175	0.01761	0.0142	0.053	0.7891	0.0048	0.0452	0.9147	-0.0168	0.0087	0.05267	-0.0134	0.043	0.7555	-4e-4	6e-4	0.5505	-0.0072	0.005	0.1496	-0.0118	0.014	0.3986	-0.0082	0.006	0.1693	0.0147	0.0413	0.7214	-0.0183	0.0087	0.03509	0.0047	0.032	0.8842	0.0822	0.0612	0.1788	-0.0121	0.0071	0.0869	-0.0063	0.005	0.2072	-0.0139362	0.00270722	1.7e-7	-0.00273077	0.00122251	0.026	-0.00186346	0.00103795	0.066	-0.00151327	0.00103492	0.13	-8.378e-4	0.001741	0.6304	-0.0146062	0.00516	0.004606	-0.01282	0.002268	1.589e-8	0.00655244	0.00228111	0.0041	-0.00194295	0.00105317	0.071
SR_morningness_cont_Jansen	chr3:138435953:G:A	0.00590272	0.00340409	0.08291631638192704	-0.00567227	0.00552136	0.30426500156212066	0.0139778	0.0167799	0.4048414764000369	0.00288194	0.00623389	0.6438637875330598	-0.00891056	0.0044563	0.04555016977307968	-0.00140217	3.65737e-4	1.2616532187159974e-4	-2.75465e-4	0.00464046	0.9526641007433949	0.00551371	0.00293599	0.06038512922032742	0.0099	0.0184	0.591	0.0064	0.0035	0.0699	-0.0061	0.0038	0.1072	-0.011	0.0152	0.4721	0.0117	0.0044	0.007327	0.0161	0.0344	0.6398	-6e-4	0.0093	0.9521	-2e-4	9e-4	0.856	0.0101	0.0174	0.5603	-0.0488	0.0535	0.3616	0.0331	0.0465	0.4769	0.0029	0.0087	0.7377	0.0149	0.0435	0.7327	-0	6e-4	0.952	8e-4	0.0052	0.8702	0.003	0.0143	0.8349	0.0032	0.0061	0.602	0.0156	0.0427	0.7142	-0.0146	0.0089	0.1014	-0.0487	0.0328	0.1368	0.0783	0.0609	0.1991	0.0014	0.0072	0.8427	0.0028	0.0051	0.5841	-0.0142675	0.00273512	1.2e-7	-0.00339518	0.00123484	0.0059	-6.82187e-4	0.00104829	0.52	-8.40969e-4	0.00104523	0.42	-0.003641	0.001764	0.03899	0.00399202	0.005226	0.4887	-0.01288	0.002297	2.088e-8	0.005683	0.00230439	0.013	0.00100074	0.0010635	0.31
SR_morningness_cont_Jansen	chr3:14358577:C:T	-4.76056e-4	0.00500374	0.9242034811061887	0.00774961	0.00811829	0.3397871885053516	-0.00777717	0.0246673	0.7525476432369572	0.0211629	0.0091655	0.02094546469311372	0.00583285	0.00655105	0.3732682064773179	3.82767e-5	5.37656e-4	0.9432451916717735	0.00532722	0.00682177	0.43485252882722564	0.00302419	0.00431642	0.48353732101281643	0.0107	0.0282	0.704	-0.0084	0.0054	0.1232	-0.008	0.0056	0.1545	-0.0291	0.0232	0.2089	0.0022	0.0065	0.7363	0.0116	0.0527	0.8254	-0.0037	0.0141	0.7922	-5e-4	0.0014	0.6945	-0.0018	0.0259	0.9449	-0.1188	0.0787	0.1312	0.079	0.0641	0.2176	0.0015	0.0129	0.907	-0.014	0.0639	0.8267	4e-4	9e-4	0.6826	-0.0074	0.007	0.2891	-0.0051	0.0197	0.7959	-0.0069	0.0083	0.4103	-0.0702	0.0577	0.2234	-0.0113	0.0122	0.3551	-0.0944	0.0449	0.03544	-0.0932	0.0893	0.2968	-0.0037	0.0099	0.7082	-0.0072	0.007	0.3098	0.021318	0.00403383	7.2e-8	0.00381793	0.001821	0.035	-0.00162664	0.00154587	0.3	-0.00147951	0.00154134	0.34	-0.007571	0.002601	0.003603	0.0129162	0.007683	0.09298	-0.01897	0.003387	2.144e-8	0.00506081	0.00339945	0.13	9.7673e-4	0.00156865	0.53
SR_morningness_cont_Jansen	chr3:49539955:G:C	-0.00772136	0.00674156	0.2520687455076668	-0.00571984	0.0109375	0.601002114528292	0.0239365	0.0332305	0.47132882427613343	-0.0263356	0.0123506	0.032979191157471874	-0.0199442	0.00882521	0.02382648621693018	-0.00191056	7.24301e-4	0.008344686012112478	-0.00905817	0.00918991	0.324297798149784	0.0104188	0.00581473	0.07316780051905802	0.0053	0.0382	0.8891	0.0124	0.0075	0.0955	0.0218	0.0072	0.002371	-0.0285	0.0317	0.368	0.0045	0.009	0.6209	-0.1018	0.0718	0.156	-0.0346	0.0193	0.07313	9e-4	0.0019	0.6256	0.0058	0.0367	0.8745	-0.0823	0.1045	0.431	0.0061	0.0917	0.9468	-0.0032	0.0176	0.8571	-0.0465	0.0866	0.5917	0.0013	0.0012	0.2754	0.0256	0.01	0.0104	-0.021	0.0279	0.452	-0.0139	0.0119	0.2404	-0.0718	0.0811	0.376	-0.0218	0.0173	0.2075	-0.0106	0.0644	0.8687	-0.1401	0.1292	0.2782	0.0022	0.014	0.8729	0.0283	0.0099	0.0044	NA	NA	NA	-0.00328135	0.00245709	0.19	5.00054e-4	0.00208573	0.83	0.00158909	0.00207973	0.46	0.01637	0.00356	4.275e-6	0.0266419	0.0105	0.01029	0.02681	0.004627	6.92e-9	0.0104306	0.0045853	0.025	6.8032e-4	0.00211354	0.78
SR_morningness_cont_Jansen	chr3:85554367:C:T	0.00862401	0.00507966	0.08955503335973851	0.0111786	0.00824054	0.17492988071716692	0.033734	0.0250395	0.17790452725274894	0.0222864	0.00930244	0.016586318473339294	-0.00706059	0.0066499	0.2883447178269424	-8.45574e-4	5.45769e-4	0.12130340730939344	0.0224662	0.0069247	0.0011771722073547863	0.00491622	0.0043801	0.2616929361905775	0.0057	0.0282	0.8399	-0.0158	0.0059	0.006955	-0.0202	0.0057	3.723e-4	-0.0371	0.0232	0.1095	-0.0018	0.007	0.7924	-0.0798	0.0534	0.1349	0.0028	0.0146	0.8504	-3e-4	0.0014	0.817	0.0082	0.0255	0.7486	-0.0636	0.0792	0.4221	-0.0677	0.0831	0.4156	0.0118	0.0129	0.3593	-0.0641	0.065	0.3246	-2e-4	9e-4	0.8586	-0.0127	0.0105	0.2276	-0.0451	0.0276	0.1029	-0.0161	0.0124	0.1942	-0.0237	0.0891	0.7901	-0.0083	0.0175	0.6365	-0.1187	0.0644	0.06537	0.0187	0.0903	0.836	-0.0094	0.0146	0.5178	-0.0169	0.0097	0.08165	0.019745	0.0040602	5.4e-7	-0.00377143	0.00183285	0.035	0.00247658	0.00155591	0.11	0.00225606	0.00155137	0.15	0.01098	0.002605	2.511e-5	-3.00045e-4	0.007717	0.9739	0.01947	0.003391	9.361e-9	0.00101551	0.00342061	0.74	0.00215636	0.00157781	0.17
SR_morningness_cont_Jansen	chr4:157780361:G:C	1.04416e-4	0.00409688	0.9796666861723867	-0.00963356	0.00665191	0.14755026709666189	-0.0204326	0.02019	0.31153080692274193	-0.0192439	0.00750527	0.010345941061450063	0.00501524	0.00536144	0.34956826579138434	0.0010551	4.40357e-4	0.016574483360805685	-0.00867488	0.00558539	0.12039043952732395	-0.00264089	0.0035348	0.454996441417041	-0.0167	0.0226	0.4605	-0.0023	0.0046	0.624	-0.0101	0.0045	0.02474	-0.0184	0.0187	0.3236	-0.0066	0.0055	0.2314	3e-4	0.0427	0.9936	-0.0045	0.0115	0.6948	7e-4	0.0011	0.521	0.0132	0.0212	0.5348	0.0537	0.0646	0.4061	0.0738	0.0599	0.218	0.0089	0.0106	0.4003	0.0562	0.0526	0.2852	2e-4	7e-4	0.805	-0.009	0.0067	0.1817	0.0163	0.0185	0.377	-0.0031	0.008	0.7006	0.0766	0.0554	0.1668	-8e-4	0.0115	0.9452	-0.025	0.0424	0.5558	0.0099	0.0742	0.8934	-0.0075	0.0094	0.4244	2e-4	0.0066	0.9697	-0.0129242	0.00330588	6.9e-5	9.9091e-5	0.00149336	0.99	3.21192e-4	0.00126709	0.84	3.13644e-4	0.00126338	0.83	0.01089	0.002112	2.542e-7	-0.00662188	0.00626	0.291	0.01522	0.00275	3.115e-8	0.00324589	0.00278586	0.23	2.30633e-4	0.00128505	0.84
SR_morningness_cont_Jansen	chr5:87314133:A:G	-0.0012816	0.00336353	0.7031824126038638	-0.00341654	0.00545977	0.5314678525123739	0.00775631	0.0165866	0.6400516183263346	-0.00893507	0.00616253	0.14708554701912613	0.00515301	0.00440273	0.24183491362548462	4.36565e-4	3.61542e-4	0.22723540568751605	-0.00142579	0.00458576	0.7558628488323402	-0.0030591	0.00290293	0.2919765683999127	0.0061	0.0187	0.7459	-0.0057	0.0037	0.1218	-0.0134	0.0035	1.407e-4	0.011	0.0155	0.4784	-0.0076	0.0044	0.0871	-0.0397	0.0351	0.2586	-0.0037	0.0095	0.6972	5e-4	9e-4	0.5878	-0.0096	0.0174	0.5822	0.0936	0.0515	0.06907	0.0478	0.0448	0.2864	-0.0032	0.0087	0.7145	0.0072	0.0431	0.867	5e-4	6e-4	0.4302	-0.0067	0.0049	0.1745	-1e-4	0.0138	0.9929	-2e-4	0.0059	0.9771	0.039	0.0407	0.3373	-0.0102	0.0086	0.2326	-0.015	0.0316	0.6352	0.1198	0.0607	0.04836	-0.0093	0.007	0.1811	-3e-4	0.0049	0.9511	-0.0139507	0.00271532	4.1e-7	-3.26057e-4	0.00122545	0.8	-0.00102872	0.00104005	0.37	-7.72976e-4	0.00103701	0.5	0.001417	0.001743	0.4163	9.995e-4	0.005164	0.8736	0.01244	0.002271	4.308e-8	-0.00126731	0.00228636	0.59	-0.00163207	0.00105514	0.11
SR_morningness_cont_Jansen	chr6:143628577:G:A	-0.0032893	0.00341845	0.33593944469949116	-0.00336772	0.00554681	0.5437534181011109	0.0184311	0.0168492	0.27400658498253383	-0.00363321	0.00626397	0.5619025461257906	-6.45732e-4	0.00447663	0.8853067999429726	1.29975e-4	3.67426e-4	0.7235307611144429	6.0867e-4	0.00466165	0.8961157283603216	2.53091e-4	0.00294947	0.9316182766260035	-0.0061	0.0188	0.7454	-4e-4	0.0037	0.9195	0.0025	0.0038	0.5081	-0.0088	0.0156	0.5717	0.0089	0.0045	0.04572	0.0292	0.0353	0.4085	-0.0109	0.0095	0.2546	8e-4	9e-4	0.388	-0.005	0.0177	0.7789	0.01	0.0537	0.8527	-0.1055	0.046	0.02166	-0.0048	0.0088	0.5872	0.0892	0.0428	0.0373	6e-4	6e-4	0.3348	6e-4	0.0051	0.9032	-0.0067	0.0141	0.6371	2e-4	0.006	0.9723	-0.0307	0.0418	0.463	-0.0111	0.0088	0.2075	-0.0398	0.0324	0.22	0.0547	0.0618	0.3754	0.0035	0.0071	0.619	0.0032	0.005	0.5304	-0.0135398	0.00274792	9.1e-7	-0.00262667	0.00124126	0.033	-0.00412469	0.00105339	8e-5	-0.00406425	0.0010503	9.7e-5	0.004745	0.001765	0.007174	0.00697561	0.005226	0.1715	0.01258	0.002299	4.4e-8	5.28595e-4	0.00231596	0.82	-0.001439	0.00106859	0.18
SR_morningness_cont_Jansen	chr6:55180227:A:C	0.00309335	0.00334261	0.3547431352199438	-0.00168711	0.00542375	0.7557549493456633	-0.00507107	0.0164744	0.7582230799340561	-0.0117903	0.00612511	0.05424128879569138	0.0013422	0.00437704	0.7591139982546806	5.22604e-5	3.59252e-4	0.8843396553858659	-0.00467707	0.00455794	0.30482739872183773	-0.0031755	0.00288439	0.27092931565073203	0.0233	0.0185	0.2077	-0.0063	0.0036	0.0821	-0.0086	0.0037	0.02113	0.0116	0.0153	0.4492	-6e-4	0.0044	0.887	0.0521	0.0346	0.1327	-0.008	0.0093	0.3917	6e-4	9e-4	0.5033	0.0184	0.0173	0.2884	-0.0107	0.0528	0.8402	-0.0468	0.0448	0.2961	0.014	0.0086	0.1048	0.003	0.0427	0.9432	2e-4	6e-4	0.7158	0.0065	0.0049	0.1859	-0.0014	0.0137	0.9217	0.0081	0.0059	0.168	0.0685	0.0405	0.09055	0.0012	0.0085	0.8926	0.0117	0.0314	0.7088	-0.0285	0.0582	0.6243	0.0011	0.0069	0.872	0.0089	0.0049	0.07155	-0.0139669	0.00269586	3.2e-7	-0.00463754	0.00121763	1.6e-4	-0.00367182	0.00103331	3.2e-4	-0.00367261	0.00103028	3e-4	0.009081	0.001731	1.549e-7	0.00796817	0.005127	0.1165	0.01268	0.002253	1.823e-8	0.00667054	0.00227195	0.0033	4.57028e-4	0.00104814	0.65
SR_morningness_cont_Jansen	chr7:8520824:A:T	0.00209605	0.00387711	0.5887677319437735	-0.00729791	0.00629186	0.2460911524015443	0.0360706	0.0191102	0.059092178359566185	-3.63797e-4	0.00710393	0.9591576611123765	-0.00201429	0.00507445	0.6914073627445481	-4.99288e-4	4.16618e-4	0.23074909160249146	-0.00392085	0.00528502	0.4581598205470717	0.00186486	0.00334492	0.5771729910747017	0.013	0.0212	0.5396	-2e-4	0.0041	0.9687	-0.0014	0.0043	0.7372	0.0031	0.0176	0.8613	-0.0016	0.005	0.752	-0.0123	0.0397	0.757	0.0277	0.0102	0.006644	2e-4	0.0011	0.8424	-0.0019	0.0204	0.9258	-0.0474	0.0612	0.438	-0.0767	0.0493	0.1202	0.0045	0.01	0.6516	-0.0332	0.0497	0.5036	7e-4	7e-4	0.3275	-0.0056	0.0055	0.31	-0.0095	0.0154	0.5358	-0.0062	0.0065	0.3402	-0.0314	0.0455	0.4904	-0.0022	0.0096	0.8154	-0.0294	0.0351	0.4028	-0.0451	0.071	0.5251	-0.0167	0.0077	0.03063	0.0019	0.0055	0.7297	-0.015444	0.00312852	9e-7	3.23499e-4	0.00141295	0.85	3.24128e-4	0.00119916	0.76	3.74611e-4	0.00119563	0.73	0.006907	0.002005	5.713e-4	0.0119286	0.005932	0.05307	0.01429	0.00261	4.418e-8	-2.27305e-4	0.00263593	0.87	0.00179558	0.00121582	0.13
SR_morningness_cont_Jansen	chr8:88428613:A:T	0.003423	0.0045919	0.4560043651351106	-0.0176683	0.00745207	0.01774393753761374	-0.010963	0.0226323	0.6281060838343748	-0.00837903	0.0084138	0.31931402929223796	-0.0043573	0.00601425	0.4687615698387259	-9.15104e-4	4.93711e-4	0.06380724595040314	-0.0109601	0.0062612	0.08003685224310353	-8.57858e-4	0.00396185	0.8285749513425521	-0.0318	0.0251	0.205	-0.0061	0.005	0.22	-0.0124	0.0047	0.008375	-0.0135	0.0207	0.5124	-0.0059	0.006	0.3207	-0.0039	0.0469	0.9332	0.0171	0.0126	0.1768	0.0019	0.0013	0.126	0.037	0.0232	0.1103	-0.0026	0.0723	0.9709	-0.0273	0.0621	0.6608	0.0263	0.0118	0.02602	0.023	0.0585	0.6943	4e-4	8e-4	0.6413	-0.003	0.0069	0.6638	-0.035	0.0192	0.0684	8e-4	0.0082	0.9212	0.0409	0.0572	0.475	-0.0139	0.0119	0.244	0.0569	0.0441	0.1973	0.0098	0.0815	0.9045	-0.0049	0.0097	0.6123	0.0018	0.0069	0.7897	-0.0196411	0.00369152	9e-8	-0.00360292	0.00166666	0.031	-0.0050194	0.00141417	3.5e-4	-0.00529718	0.00141002	1.5e-4	0.005884	0.002366	0.0129	0.0168571	0.006991	0.0152	0.01706	0.003083	3.116e-8	0.00416659	0.00310837	0.18	0.00116949	0.00143624	0.46
SR_morningness_cont_Jansen	chr9:36958585:A:G	0.00464976	0.0036378	0.2011865762651985	-0.0123318	0.00590305	0.03670286784810968	0.00615337	0.0179264	0.731405126447638	-0.0149519	0.0066648	0.024870241358915877	0.0040279	0.00476297	0.3977370057949561	-8.35218e-5	3.91002e-4	0.8308514841819726	-0.00861927	0.00496075	0.08230003122773448	0.00217374	0.00313882	0.4886017296021902	-0.0493	0.02	0.01357	-0.0159	0.0039	4.021e-5	-0.0147	0.004	2.229e-4	-0.0033	0.0165	0.8429	-0.0128	0.0045	0.004702	0.0156	0.0372	0.675	0.0012	0.01	0.902	2e-4	0.001	0.8157	-0.0034	0.0186	0.8568	0.0276	0.0577	0.6324	0.0267	0.0479	0.5778	0.0101	0.0093	0.2776	-0.0519	0.0463	0.2626	3e-4	7e-4	0.6092	-0.0112	0.0053	0.03437	-0.0016	0.0147	0.9136	-0.0044	0.0063	0.4787	0.0628	0.0434	0.1485	-0.0015	0.0091	0.8655	0.0243	0.0336	0.4703	-0.0362	0.0654	0.5806	-0.0099	0.0074	0.1836	-0.0084	0.0053	0.1103	-0.0152472	0.00292867	1.6e-7	-0.00369487	0.00132213	0.0053	-0.00184516	0.00112177	0.094	-0.0016967	0.00111847	0.12	-0.002067	0.001874	0.2701	-0.00120072	0.00555	0.8251	-0.01341	0.002442	3.934e-8	-7.70595e-4	0.00246631	0.72	-0.00247967	0.00113828	0.028999999999999998
SR_morningness_cont_Jansen	chr9:8456020:T:C	0.00290325	0.00352822	0.41058492518030154	-0.0013851	0.0057238	0.8087878156378968	0.0165817	0.0173856	0.3402036744485643	-0.00421814	0.00646293	0.5139702718069538	-0.00187061	0.00461935	0.6855134812374155	1.35771e-4	3.79212e-4	0.7203175563576943	-0.00505924	0.00481117	0.2930002561310336	-0.00280134	0.0030445	0.3575032547326301	0.0119	0.0204	0.5609	-0.0028	0.004	0.4817	-0.0039	0.0041	0.3446	-0.009	0.0167	0.5898	-4e-4	0.0048	0.9312	0.0422	0.0386	0.2736	-0.011	0.0103	0.2868	-0.0021	0.001	0.03272	-0.029	0.0187	0.1208	-0.0911	0.0555	0.1007	0.0121	0.0492	0.8053	-0.017	0.0091	0.0627	-0.0216	0.0449	0.6305	-0.0013	6e-4	0.04668	-5e-4	0.0054	0.9244	0.0203	0.015	0.1754	-0.0057	0.0064	0.3756	0.0165	0.0445	0.7101	0.0034	0.0093	0.7165	-0.0233	0.0344	0.499	-0.0652	0.0648	0.3145	0.0038	0.0076	0.6204	-0.0085	0.0054	0.1141	NA	NA	NA	-0.00489312	0.00128297	1.7e-4	-7.5897e-4	0.00108853	0.49	-6.79583e-4	0.00108532	0.54	-0.003958	0.001815	0.02924	9.995e-4	0.005376	0.884	-0.01426	0.002364	1.638e-9	-0.00530444	0.00239286	0.024	-0.00118203	0.00110418	0.26
SR_morningness_cont_Jansen	chrX:101835980:G:A	NA	NA	NA	NA	NA	NA	NA	NA	NA	NA	NA	NA	NA	NA	NA	NA	NA	NA	NA	NA	NA	NA	NA	NA	-0.0535	0.0999	0.5924	NA	NA	NA	-0.0204	0.0154	0.1844	-0.0074	0.0291	0.799	-0.0082	0.0173	0.6332	-0.0221	0.1028	0.8301	-0.0281	0.03	0.3496	-0.0115	0.0047	0.01356	NA	NA	NA	NA	NA	NA	-0.0288	0.0498	0.5633	NA	NA	NA	NA	NA	NA	NA	NA	NA	-0.0147	0.0051	0.00379	-0.0338	0.0149	0.023	0.0028	0.0062	0.6543	-0.01	0.0408	0.8075	-0.0135	0.009	0.1315	-0.0576	0.0333	0.08348	NA	NA	NA	-0.0141	0.0074	0.05691	-0.013	0.0055	0.01817	NA	NA	NA	NA	NA	NA	NA	NA	NA	NA	NA	NA	0.01293	0.002582	5.557e-7	NA	NA	NA	-0.02775	0.003348	1.14e-16	NA	NA	NA	NA	NA	NA
SR_morningness_cont_Jansen	chrX:102705905:G:A	NA	NA	NA	NA	NA	NA	NA	NA	NA	NA	NA	NA	NA	NA	NA	NA	NA	NA	NA	NA	NA	NA	NA	NA	-0.0599	0.1084	0.5808	NA	NA	NA	-0.0329	0.0167	0.04846	0.0247	0.0315	0.4324	-0.0279	0.0187	0.1367	-0.0263	0.1112	0.8133	-0.0377	0.0325	0.2458	-3e-4	0.0053	0.9506	NA	NA	NA	NA	NA	NA	-0.0055	0.0563	0.9221	NA	NA	NA	NA	NA	NA	NA	NA	NA	-0.0056	0.0057	0.3298	-0.017	0.0167	0.3111	0.0125	0.007	0.07422	0.0585	0.0466	0.2091	-0.003	0.0101	0.7644	-0.056	0.0374	0.1342	NA	NA	NA	-0.0094	0.0084	0.2617	-0.0045	0.0062	0.4654	NA	NA	NA	NA	NA	NA	NA	NA	NA	NA	NA	NA	0.008514	0.002804	0.002395	NA	NA	NA	-0.02187	0.003638	1.833e-9	NA	NA	NA	NA	NA	NA
SR_morningness_cont_Jansen	chrX:103176064:T:C	NA	NA	NA	NA	NA	NA	NA	NA	NA	NA	NA	NA	NA	NA	NA	NA	NA	NA	NA	NA	NA	NA	NA	NA	0.018	0.0807	0.8238	NA	NA	NA	-0.0033	0.0124	0.7878	0.006	0.0234	0.7985	0.0058	0.0139	0.6783	-0.0375	0.0829	0.6515	0.0016	0.0241	0.9472	0.0079	0.0041	0.05505	NA	NA	NA	NA	NA	NA	0.0401	0.0445	0.3685	NA	NA	NA	NA	NA	NA	NA	NA	NA	0.0077	0.0045	0.0891	-0.0077	0.0131	0.5557	0.0126	0.0055	0.02176	0.0438	0.0366	0.2314	0.0057	0.008	0.4737	-0.0487	0.0293	0.09624	NA	NA	NA	0.005	0.0066	0.4518	0.0067	0.0049	0.1728	NA	NA	NA	NA	NA	NA	NA	NA	NA	NA	NA	NA	0.009467	0.002034	3.232e-6	NA	NA	NA	-0.01461	0.002638	3.03e-8	NA	NA	NA	NA	NA	NA
SR_morningness_cont_Jansen	chrX:83456934:G:C	NA	NA	NA	NA	NA	NA	NA	NA	NA	NA	NA	NA	NA	NA	NA	NA	NA	NA	NA	NA	NA	NA	NA	NA	0.0443	0.0783	0.5718	NA	NA	NA	0.004	0.012	0.7395	-0.0187	0.0227	0.4105	-0.0031	0.0135	0.8173	-0.1021	0.0803	0.2037	0.0051	0.0235	0.8276	-8e-4	0.004	0.8431	NA	NA	NA	NA	NA	NA	-0.0368	0.0429	0.3911	NA	NA	NA	NA	NA	NA	NA	NA	NA	-5e-4	0.0043	0.9017	0.0225	0.0126	0.07329	3e-4	0.0053	0.9501	0.0091	0.0349	0.7955	0.0063	0.0076	0.41	-0.0149	0.028	0.5941	NA	NA	NA	-0.0025	0.0063	0.6894	0.0036	0.0047	0.4372	NA	NA	NA	NA	NA	NA	NA	NA	NA	NA	NA	NA	0.007301	0.001969	2.089e-4	NA	NA	NA	-0.0151	0.002553	3.308e-9	NA	NA	NA	NA	NA	NA
SR_sleepduration	chr10:101368575:G:A	5.26822e-4	0.00414459	0.8988528504502483	-0.00793245	0.00672776	0.23837296583446374	0.0293687	0.020428	0.15052789900392896	-0.00510128	0.00759901	0.5020234454532422	-0.012987	0.00542642	0.016698597627608464	-5.48441e-4	4.45545e-4	0.21834437093634892	-0.00655635	0.00565127	0.24598634524939045	0.00191848	0.00357604	0.5916256573267729	0.0218	0.0241	0.3656	7e-4	0.0056	0.9056	-0.017	0.0053	0.001513	0.0163	0.0197	0.408	-0.0012	0.0066	0.8558	0.029	0.046	0.5284	-0.0166	0.0127	0.1916	3e-4	0.0012	0.7892	-0.0012	0.0217	0.9568	0.0362	0.0654	0.58	0.0219	0.1289	0.865	-0.006	0.0107	0.5736	0.0832	0.0531	0.1171	-1e-4	8e-4	0.8863	-0.0231	0.0508	0.6489	0.0938	0.0487	0.05398	-0.009	0.0426	0.8321	NA	NA	NA	-0.0162	0.0356	0.6498	0.1552	0.1442	0.2818	0.0283	0.0755	0.7074	-0.0542	0.041	0.1862	0.0049	0.0146	0.7355	-0.00799555	0.00335213	0.015	0.0036547	0.00151333	0.013	0.00116371	0.00128399	0.36	9.02299e-4	0.00128024	0.48	0.006276	0.002143	0.003399	-0.0077298	0.006353	0.2264	0.006084	0.002789	0.02915	0.015379	0.00282318	4.6e-8	0.00347464	0.0013029	0.0076
SR_sleepduration	chr10:123256985:T:C	6.48127e-4	0.00440047	0.8829064712785454	0.00767809	0.00714465	0.2825257262646667	-0.0122459	0.0216897	0.5723477765284359	0.00271774	0.00806892	0.7362562593412616	-0.0167096	0.00576143	0.003728550245783915	-4.24685e-4	4.73052e-4	0.36931504490122424	0.00534899	0.00600016	0.3726747767721713	0.00779999	0.00379814	0.040011054734478586	0.0377	0.0238	0.1127	-0.0068	0.0046	0.1354	1e-4	0.0048	0.9906	-0.0438	0.0197	0.02664	-0.0194	0.0055	4.463e-4	0.072	0.0447	0.1074	-5e-4	0.0122	0.9684	-0.0021	0.0012	0.07788	0.0018	0.0219	0.9361	-0.1267	0.0697	0.06895	0.043	0.0605	0.4773	0.0117	0.0112	0.2995	-0.1333	0.057	0.01926	-0.0011	8e-4	0.1641	-0.035	0.0068	2.256e-7	-0.0199	0.0187	0.2869	-0.0302	0.008	1.704e-4	0.0015	0.0556	0.9788	-0.0302	0.0117	0.009725	-0.0275	0.0427	0.519	-0.0235	0.077	0.7604	-0.0454	0.0095	1.973e-6	-0.0285	0.0067	2.039e-5	7.37929e-4	0.00354599	0.82	0.00392247	0.00160268	0.012	0.00433892	0.00135981	0.0012	0.00413476	0.00135583	0.002	9.445e-4	0.002265	0.6767	-0.0010005	0.006712	0.8765	6.35e-4	0.002948	0.8295	0.0190638	0.00298959	2e-10	0.00157229	0.00138147	0.21
SR_sleepduration	chr10:21541651:A:G	0.0102154	0.00336043	0.0023665190238394817	0.00758382	0.0054541	0.16438303706134566	-0.00417706	0.0165625	0.8008861807524346	0.00810255	0.00615989	0.18838486141227692	0.0023411	0.00439955	0.5946398359757531	-4.11777e-4	3.61232e-4	0.25431852729138654	0.00401758	0.00458185	0.38057039411694443	0.00431836	0.00290041	0.1365195977576434	0.0177	0.0188	0.347	-0.01	0.0037	0.00671	-0.012	0.0038	0.001578	-0.0109	0.0155	0.4846	-0.0024	0.0044	0.5922	-0.1054	0.0353	0.002851	0.014	0.0094	0.1392	-0.0017	9e-4	0.0609	0.0187	0.0179	0.2961	-0.0312	0.053	0.5556	0.0044	0.0453	0.9221	-0.002	0.0087	0.8175	-0.0387	0.0427	0.3655	-9e-4	6e-4	0.1298	-0.0143	0.005	0.003915	0.0132	0.0138	0.3402	-0.0073	0.0059	0.2165	-0.0679	0.0408	0.09623	-0.0187	0.0086	0.02963	0.012	0.0318	0.7064	0.0146	0.0616	0.8125	-0.0146	0.007	0.03621	-0.0139	0.0049	0.004847	-0.00172835	0.00270016	0.55	0.00158564	0.00121906	0.21	-0.00101798	0.00103426	0.32	-4.84942e-4	0.00103128	0.63	-0.004817	0.001729	0.00534	-0.0145047	0.005122	0.004598	-0.003417	0.002251	0.1291	0.0133949	0.00227425	3.9e-9	-8.42985e-4	0.00104856	0.39
SR_sleepduration	chr10:62858580:C:T	3.66859e-4	0.00333856	0.9125000564599236	0.0060798	0.00541865	0.2618562836885259	-0.00709655	0.0164537	0.666248125282591	0.00683112	0.00611992	0.2643321570602272	-0.00315927	0.00437071	0.46978700566724757	1.06833e-4	3.58865e-4	0.7659351491960841	0.00615426	0.00455182	0.17636118164547535	-0.00100816	0.00288129	0.7264136560314031	-0.0043	0.0184	0.8151	0.0068	0.0036	0.06014	0.0083	0.0034	0.01569	0.006	0.0152	0.6919	0.0107	0.0043	0.01302	0.0232	0.0342	0.4978	-0.0052	0.0092	0.5712	0.0022	9e-4	0.0156	0.0116	0.0173	0.503	-0.0394	0.0528	0.4556	-0.0037	0.0448	0.9348	0.0287	0.0086	8.53e-4	0.0298	0.0428	0.4862	2e-4	6e-4	0.6848	0.0097	0.005	0.05123	-0.0037	0.0138	0.7906	0.0068	0.0059	0.2484	-0.045	0.0408	0.2704	0.001	0.0086	0.9063	-0.0061	0.0316	0.8464	0.0075	0.0605	0.9016	0.0152	0.007	0.02852	0.0074	0.0049	0.1338	0.00691468	0.00269049	0.0092	-0.00287236	0.00121469	0.018	-0.00193534	0.00103054	0.069	-0.0018206	0.00102753	0.087	0.003599	0.00172	0.03636	-0.0128826	0.005093	0.01126	0.006931	0.002239	0.001967	0.0123329	0.00226591	4.2e-8	-9.622480000000001e-4	0.00104587	0.34
SR_sleepduration	chr11:101650155:G:T	0.00101055	0.00525892	0.8476170811221535	8.57567e-4	0.00852718	0.9198929701945815	0.0188709	0.0259311	0.4667775928069324	0.0129423	0.00962612	0.17878867259474956	-0.0012381	0.00688878	0.85736726941377	-8.39833e-4	5.6519e-4	0.13729761716146632	0.00164554	0.00717087	0.8184998421630905	-0.00300607	0.00453832	0.5077302044585298	-0.0457	0.03	0.128	0.0043	0.006	0.4749	0.0127	0.0057	0.02469	-0.0488	0.024	0.0424	0.0028	0.0071	0.6948	-0.1478	0.0549	0.007079	-0.0112	0.015	0.453	-0	0.0015	0.978	-0.0092	0.0257	0.7191	0.0075	0.0816	0.9271	-0.079	0.08	0.3236	-0.012	0.0134	0.3673	0.0718	0.0678	0.2899	5e-4	0.001	0.6076	-0.0113	0.0091	0.216	0.0166	0.0249	0.5066	0.0025	0.0108	0.821	-0.0308	0.0761	0.6856	0.0214	0.0156	0.168	0.0185	0.0575	0.7473	0.1313	0.0916	0.1515	-0.0263	0.0128	0.04045	-0.0059	0.0088	0.5068	-0.00641147	0.00422753	0.14	0.0092181	0.00190907	2.3e-6	0.00219528	0.0016200400000000001	0.18	0.00226527	0.00161526	0.16	0.001161	0.002792	0.6775	0.00498754	0.008266	0.5739	0.001967	0.003637	0.5886	0.0204253	0.00356118	1.2e-8	0.00268352	0.00164448	0.11
SR_sleepduration	chr11:113537795:G:A	-0.00519487	0.00642929	0.4190906772694565	-0.0105956	0.0104302	0.30969771423452314	-0.0570459	0.0317009	0.0719382717355485	0.0136123	0.0117785	0.24780838651251783	0.017936	0.00842167	0.03319250275696064	0.00200311	6.90955e-4	0.0037430876768143905	-0.0051451	0.00876653	0.557269148066835	-0.00307654	0.00554627	0.5790965798586155	0.0383	0.0359	0.2865	0.0034	0.0072	0.6372	-0.0012	0.0073	0.8709	0.0327	0.0296	0.2704	0.0112	0.0087	0.196	0.0402	0.0659	0.5417	-0.0035	0.0182	0.8492	-0.0023	0.0018	0.187	-0.023	0.0332	0.4894	-0.1038	0.1005	0.3019	0.0554	0.0941	0.5563	-0.0176	0.0165	0.2876	0.0201	0.0814	0.8047	-0.0012	0.0012	0.293	9e-4	0.0106	0.9322	-0.0075	0.0292	0.7968	0.0092	0.0126	0.4646	-0.085	0.0866	0.3263	-0.0144	0.0182	0.4276	-0.0472	0.0675	0.4847	-0.0408	0.1181	0.7296	-1e-4	0.0148	0.9922	-8e-4	0.0103	0.9402	0.00422983	0.00517871	0.41	-0.00169096	0.00233594	0.54	-0.00389328	0.00198261	0.051	-0.00368321	0.00197676	0.063	-0.004406	0.003337	0.1867	9.995e-4	0.009882	0.8942	-0.004206	0.004343	0.3328	-0.0265639	0.00435799	1.7e-9	-0.00145318	0.00200987	0.45
SR_sleepduration	chr11:116705699:A:G	0.00197802	0.00336056	0.5561308664289032	-0.00340441	0.00545323	0.5324354948007778	-0.00172439	0.0165714	0.917123031668409	-0.00439685	0.00615632	0.47510324860830094	-0.00275913	0.00440236	0.5308306610647963	-2.88502e-4	3.61192e-4	0.42443481456347193	-0.0091972	0.00458264	0.044752778098905786	0.00365354	0.00289881	0.20753913389574868	0.0178	0.0185	0.3365	-0.0061	0.0036	0.09013	-0.0071	0.0037	0.05454	-0.0056	0.0153	0.7126	-0.0024	0.0044	0.5779	0.0081	0.0345	0.8151	-0.0184	0.009	0.04025	-5e-4	9e-4	0.6248	-0.0291	0.0173	0.09158	-0.0458	0.053	0.3868	-0.0358	0.0452	0.4286	3e-4	0.0086	0.9745	-0.0462	0.043	0.2819	-0.001	6e-4	0.1023	0.0073	0.005	0.1429	0.0292	0.0139	0.03543	0.0091	0.0059	0.125	0.1041	0.0411	0.0113	0.0066	0.0086	0.4439	0.0162	0.0319	0.6114	-0.0449	0.0605	0.4582	-0.0033	0.007	0.6354	0.0077	0.005	0.1191	0.00382858	0.00270466	0.14	-0.00222811	0.00122081	0.065	-0.0018513	0.00103605	0.076	-0.00178357	0.00103299	0.086	-6.768e-4	0.001737	0.6969	0.00598207	0.005146	0.2239	-0.001587	0.002263	0.4832	0.0127992	0.00227722	2e-8	0.00113433	0.00105088	0.31
SR_sleepduration	chr11:118487312:T:G	-0.014406	0.00937956	0.12456527754196323	-0.0161178	0.0152212	0.2896456429991014	0.122228	0.0462546	0.008229813622130103	0.0150552	0.017183	0.380937739197765	-0.0160992	0.012288	0.19014503948704084	-0.00122295	0.00100817	0.22511425662011159	-0.00320071	0.0127912	0.8024114181910423	-0.00718553	0.00808878	0.37436134591896847	-0.0075	0.0571	0.8958	0.0062	0.0108	0.5671	0.0075	0.0112	0.5045	-0.0042	0.0464	0.9281	0.0106	0.0133	0.4254	-0.1969	0.1072	0.06629	0.0148	0.0286	0.604	6e-4	0.0026	0.8231	0.0459	0.0527	0.3841	-0.0546	0.1498	0.7153	-0.0021	0.1278	0.987	-0.0049	0.025	0.8446	-0.0219	0.1228	0.8585	7e-4	0.0017	0.6995	0.0127	0.0138	0.3564	0.0181	0.0384	0.6368	-0.013	0.0164	0.4255	0.2816	0.1131	0.0128	0.0113	0.0238	0.6359	0.0316	0.0878	0.7187	0.0835	0.1785	0.6398	0.0124	0.0193	0.5206	0.0098	0.0138	0.4769	0.00151776	0.00774683	0.9	-3.32669e-4	0.00349621	0.92	-0.00316957	0.00296691	0.28	-0.00429124	0.00295823	0.15	0.001606	0.005045	0.7503	-0.0460439	0.01508	0.002248	-0.005656	0.006573	0.3895	-0.0368792	0.00652085	1.2e-8	0.00191452	0.00300417	0.58
SR_sleepduration	chr11:28808335:A:C	0.00423958	0.00338864	0.21089291997579276	-0.00311317	0.00549993	0.5713681135928007	0.026276	0.0167098	0.11583611942821989	-0.00904356	0.00620818	0.14519444466828568	0.00588938	0.00443901	0.1845967284954712	-4.4697e-4	3.64198e-4	0.21972071317726266	3.13382e-4	0.00462078	0.9459286947676443	-0.00229115	0.00292343	0.43320354310955966	0.0174	0.0188	0.3553	0.0155	0.0035	1.257e-5	0.0107	0.0037	0.003718	-0.0151	0.0156	0.3332	0.0099	0.0044	0.02442	0.011	0.0354	0.7567	0.0125	0.0095	0.1887	1e-4	9e-4	0.8784	-0.0041	0.0176	0.8143	-0.0481	0.0534	0.367	0.004	0.0477	0.9334	0.0136	0.0087	0.1172	-0.0545	0.0432	0.2065	-2e-4	6e-4	0.7499	0.001	0.0053	0.844	-0.0131	0.0147	0.3722	-0.0038	0.0063	0.5406	0.0162	0.0438	0.7118	-0.0071	0.0091	0.4384	6e-4	0.0336	0.9848	-0.0156	0.0614	0.7989	0.0015	0.0074	0.8363	0.0033	0.0052	0.5331	-0.00444823	0.00272554	0.12	-0.00510541	0.00123025	3e-5	-0.00185143	0.0010441	0.075	-0.00213368	0.00104104	0.039	0.002175	0.001749	0.2136	0.00299551	0.00518	0.5277	-0.002684	0.002277	0.2385	-0.0146443	0.00229467	1.5e-10	0.00236158	0.00105882	0.023
SR_sleepduration	chr11:48151860:G:A	-0.0034236	0.0045154	0.44832710884643256	-0.00410862	0.00732467	0.5748466436573364	0.0102874	0.0222659	0.6440654460638915	0.00238406	0.0082682	0.7730845606177382	3.64141e-4	0.00591516	0.950912814522628	6.38264e-5	4.85309e-4	0.8953664148739625	4.98857e-4	0.0061573900000000004	0.935427859077587	-0.00768514	0.00389668	0.04858363440134652	0.0128	0.0247	0.6039	-0.0045	0.005	0.368	-0.0086	0.0051	0.09262	-0.0257	0.0205	0.2089	0.0015	0.0059	0.7935	-5e-4	0.0463	0.9907	0.0147	0.0126	0.2439	6e-4	0.0013	0.6127	-0.0292	0.0226	0.1965	-0.0345	0.0715	0.6299	0.0536	0.0648	0.4082	-0.0058	0.0116	0.6151	0.0523	0.058	0.3672	1e-4	8e-4	0.9338	0.014	0.0074	0.05679	-0.0033	0.0203	0.8712	0.009	0.0087	0.303	-0.0058	0.0607	0.9233	0.0048	0.0127	0.7067	0.1076	0.0453	0.01742	0.2419	0.0738	0.001045	0.0103	0.0103	0.3198	0.0128	0.0072	0.07716	-0.00404321	0.00365015	0.22	0.00406158	0.00164749	0.013	0.0017439	0.00139818	0.2	0.00167566	0.00139405	0.22	7.328e-4	0.00233	0.7531	0.0217615	0.006879	0.001496	0.003322	0.003035	0.2737	0.018389	0.00307361	1.9e-9	-1.9072599999999998e-4	0.00142019	0.95
SR_sleepduration	chr11:80974138:A:T	0.00144554	0.00623757	0.8167335574843387	0.00679468	0.0101195	0.5019390680706498	-0.0397096	0.0307587	0.1967021015895441	-0.00968849	0.0114255	0.3964523531886409	0.0173035	0.00817127	0.03420897014316939	2.91305e-4	6.70411e-4	0.6639127361470029	-0.0038868	0.00850588	0.6477031363085368	-0.00799482	0.00538289	0.1374836330529608	-0.0248	0.0353	0.4818	0.0047	0.0067	0.4766	0.0019	0.0071	0.7925	-0.0213	0.0287	0.4575	0.025	0.0083	0.002571	0.0169	0.0659	0.7972	-0.0157	0.0177	0.3751	7e-4	0.0017	0.6942	0.0014	0.032	0.9658	0.0322	0.0992	0.7455	0.1471	0.0842	0.08049	-0.0154	0.016	0.3346	-0.0283	0.0789	0.7197	9e-4	0.0011	0.4267	0.0125	0.0093	0.1785	0.0143	0.0259	0.5798	0.0187	0.011	0.0901	0.0165	0.077	0.8302	0.0221	0.0161	0.1689	-0.0221	0.0591	0.7081	0.1122	0.1115	0.3144	0.0087	0.0131	0.5049	0.0204	0.0092	0.02703	0.00216185	0.00500521	0.67	-0.00325816	0.00226019	0.14	-5.75787e-4	0.00191784	0.75	-2.57405e-4	0.00191219	0.88	-2.035e-4	0.003243	0.95	-0.0077298	0.009623	0.4208	-0.003419	0.004227	0.4185	-0.0235481	0.0042169	1.9e-8	-0.00139707	0.00194596	0.43
SR_sleepduration	chr11:88564572:A:G	9.45851e-4	0.00382408	0.8046444127545911	-0.00309652	0.00620375	0.6176834995587601	0.00118139	0.0188555	0.9500411134902559	-0.00394034	0.00700349	0.5736896304534271	5.49487e-4	0.0050091	0.9126492473956652	7.5226e-4	4.10971e-4	0.06718309390104243	0.00199357	0.00521422	0.702213217870475	-2.38094e-5	0.00329862	0.9942409350171341	-0.0199	0.021	0.343	0.0071	0.0041	0.08741	0.0132	0.0041	0.001171	-0.0031	0.0175	0.8603	0.0084	0.0049	0.09021	-0.021	0.0397	0.5964	0.0185	0.0106	0.07971	0.0022	0.0011	0.0402	-0.0035	0.0199	0.8587	-0.0401	0.0602	0.5057	0.0115	0.0523	0.826	0.0187	0.0098	0.0571	0.0186	0.0484	0.7001	0.0015	7e-4	0.02773	-0.0044	0.0058	0.4416	-0.0232	0.016	0.1476	-0.006	0.0068	0.3788	-0.0313	0.0474	0.509	-0.0177	0.0099	0.07517	-0.0175	0.0365	0.6322	-0.0494	0.0695	0.4769	1e-4	0.0081	0.9872	-0.0041	0.0057	0.4703	-0.00147327	0.00306833	0.68	-0.00153284	0.00138545	0.26	-8.50709e-5	0.00117573	0.93	-1.64883e-4	0.00117226	0.88	4.217e-4	0.00196	0.8297	-0.0176549	0.005816	0.00237	9.085e-4	0.002553	0.7219	-0.0145068	0.00258447	2.5e-8	0.00329187	0.00119208	0.007
SR_sleepduration	chr12:109570134:A:G	0.00770239	0.00433332	0.0754883616794547	-0.00475958	0.00703648	0.498777667567141	-0.0216121	0.0213548	0.31151574343690436	-0.00700224	0.00794589	0.37818822253129575	-0.00598774	0.00567502	0.29137749143701003	-2.97659e-4	4.65784e-4	0.5227896728849747	-0.0128705	0.00590877	0.029390704749906488	0.00760183	0.00374025	0.04210949178521792	-0.0514	0.0241	0.03255	-0.013	0.005	0.008742	-0.0145	0.0051	0.004348	-0.0322	0.02	0.1075	-0.0032	0.0059	0.5891	-0.0799	0.0449	0.07529	-0.0128	0.0124	0.3013	-2e-4	0.0012	0.8668	0.018	0.0226	0.426	-0.0558	0.0688	0.4167	-0.0536	0.068	0.4304	0.0088	0.0112	0.4331	0.0014	0.0559	0.9802	-5e-4	8e-4	0.5174	0.0013	0.0078	0.8644	0.0124	0.0212	0.5574	0.0088	0.0092	0.3422	0.0605	0.0647	0.3497	0.0036	0.0133	0.7875	-0.0058	0.0491	0.9056	-0.1518	0.0786	0.05345	-0.0017	0.0109	0.8736	0.008	0.0075	0.2862	-0.00994111	0.00350341	0.0067	-0.0021496	0.00158136	0.16	-0.00358907	0.00134162	0.0071	-0.00337931	0.00133768	0.011	0.001091	0.002236	0.6255	0.0237165	0.0066	2.977e-4	0.008962	0.002912	0.002085	0.016379	0.00295101	2.7e-8	8.984819999999999e-4	0.00136108	0.49
SR_sleepduration	chr14:26484872:T:C	0.00642822	0.00388702	0.09817479430199844	0.00599116	0.00630661	0.3421219982727038	-0.0544169	0.0191537	0.004496452397113116	-0.00140831	0.00711828	0.8431671927549147	0.00350158	0.00508711	0.49124936273204456	-5.49665e-4	4.17721e-4	0.18821879990453688	-7.30815e-4	0.00529974	0.8903221947636192	-0.00434828	0.0033523	0.19459514466286418	-0.0165	0.0216	0.4446	0.0176	0.0042	2.478e-5	0.0097	0.0044	0.02555	0.0197	0.0179	0.271	0.0184	0.005	2.203e-4	0.032	0.0407	0.4307	0.0139	0.0109	0.2042	0.0017	0.0011	0.1193	0.0015	0.0201	0.9422	0.0245	0.0615	0.6898	-0.0799	0.055	0.1464	0.0112	0.01	0.2636	-0.1044	0.0487	0.03197	8e-4	7e-4	0.239	0.0089	0.0061	0.1435	0.0046	0.0169	0.7865	0.0018	0.0073	0.801	0.0389	0.0505	0.4404	-0.0155	0.0105	0.1405	0.0078	0.0386	0.8398	-0.0499	0.0701	0.4763	0.0101	0.0086	0.2384	0.0075	0.006	0.2166	-9.81344e-4	0.00313861	0.71	0.00230786	0.00141619	0.11	2.16792e-4	0.00120122	0.84	-2.67774e-5	0.0011977	1	0.004111	0.002003	0.04014	-0.00974735	0.005938	0.1025	2.187e-4	0.002609	0.9332	0.0155637	0.00264172	4.4e-9	-8.812000000000002e-4	0.00121837	0.48
SR_sleepduration	chr14:29346949:A:G	-0.00253146	0.0042321	0.5497357745634096	-0.00231424	0.00686877	0.7361748897889977	-0.0188172	0.0208544	0.36689010582566206	-0.0176918	0.00775238	0.022482779440269357	-6.03447e-4	0.00553897	0.913245624253133	2.9607e-5	4.54825e-4	0.9480981518574049	-0.00846783	0.00577049	0.14225744358129144	-3.02031e-4	0.00365121	0.9340736050351298	-0.0033	0.0231	0.8862	-3e-4	0.0046	0.9414	-0.0121	0.0046	0.008947	-0.0248	0.0191	0.1929	-5e-4	0.0055	0.9268	-0.0327	0.0431	0.4474	0.0216	0.0116	0.06309	0.0025	0.0012	0.0305	-0.0016	0.0217	0.9419	-0.0406	0.0662	0.5394	-0.0185	0.0549	0.7359	0.0135	0.0109	0.2134	-0.0219	0.053900000000000003	0.6851	0.002	8e-4	0.008128	-0.0086	0.0061	0.1543	0.0051	0.017	0.7644	0.0014	0.0072	0.8456	0.0335	0.05	0.5019	7e-4	0.0105	0.946	0.0068	0.0389	0.8609	0.0764	0.0751	0.3086	0.0044	0.0085	0.6062	-0.0066	0.0061	0.2748	-0.00167474	0.00340647	0.67	-0.00787494	0.00153751	4.2e-7	-0.00408417	0.00130437	0.0022	-0.00341524	0.00130061	0.01	1.054e-4	0.002175	0.9613	0.00299551	0.006438	0.6517	0.002155	0.002834	0.447	-0.017369	0.0028676	1.5e-9	-0.00397788	0.00132388	0.0029
SR_sleepduration	chr14:59767123:C:T	-0.00282698	0.00475853	0.5524538443018981	-0.00611875	0.00772178	0.4281273769176945	0.0118433	0.0234512	0.6135472303867657	-0.00255193	0.00871662	0.7697009099710417	0.00755294	0.0062287	0.22528174424387287	8.30371e-4	5.1146e-4	0.1044761114493649	0.00458763	0.00648904	0.4795777214982644	-0.00371668	0.00410648	0.3654256263260839	-0.0606	0.0266	0.02295	-0.008	0.0054	0.1368	-0.0132	0.0051	0.01002	-0.0148	0.022	0.5022	0.0042	0.0065	0.5207	0.0126	0.05	0.8004	-0.0037	0.0135	0.7829	-7e-4	0.0013	0.5859	-0.0108	0.0249	0.6641	-0.071	0.075	0.3436	0.1315	0.0733	0.07275	-0.0165	0.0123	0.1783	0.0727	0.0607	0.2311	-2e-4	9e-4	0.7813	-0.005	0.0084	0.5496	0.0242	0.0228	0.2885	0.0062	0.0099	0.5287	-0.0355	0.0694	0.6091	-0.0033	0.0142	0.8152	0.1534	0.0526	0.003548	-0.0037	0.0853	0.9654	0.0064	0.0117	0.5814	-0.0065	0.0081	0.4193	-0.00577799	0.0038352	0.098	-0.00166936	0.00173147	0.35	-1.96699e-4	0.00146868	0.91	-4.95268e-4	0.00146438	0.75	0.00237	0.002445	0.3324	-0.0132879	0.007251	0.0671	0.004609	0.003185	0.1478	-0.0185938	0.00322893	1.3e-8	-0.00208855	0.00148896	0.15
SR_sleepduration	chr14:65087920:C:T	0.00266954	0.0034951	0.44498974236294614	-6.71083e-4	0.00567061	0.9057951688507477	-0.0383615	0.0172219	0.02591492760810516	0.00274903	0.00640054	0.6675595296611214	-0.00956667	0.00457417	0.03648715486598617	-7.8113e-4	3.75601e-4	0.03755519315513626	-0.00135866	0.00476536	0.775557496375445	0.00623777	0.00301619	0.03863047070736462	0.0218	0.0192	0.2572	4e-4	0.0038	0.9099	0.0019	0.0039	0.6275	-0.0247	0.0161	0.1261	0.008	0.0045	0.07644	0.0392	0.0363	0.2799	-0.0133	0.0097	0.1696	0.0018	0.001	0.06118	-0.003	0.0184	0.8702	0.0351	0.0551	0.5244	-0.0359	0.046	0.4356	0.018	0.009	0.04537	0.0314	0.0446	0.482	5e-4	6e-4	0.4513	0.0072	0.0051	0.1535	0.0086	0.0141	0.5429	0.0078	0.006	0.1957	-0.0442	0.0415	0.2867	0.0091	0.0088	0.3008	0.0765	0.0324	0.01806	0.1369	0.062	0.02718	0.0061	0.0071	0.3899	0.0086	0.0051	0.08691	0.00355231	0.0028143	0.19	9.55502e-4	0.00126992	0.43	4.37512e-4	0.00107716	0.67	6.04673e-4	0.00107401	0.57	0.00127	0.001802	0.4808	0.00399202	0.005334	0.462	-0.00289	0.002345	0.2179	0.0131415	0.00236892	2e-8	0.00138488	0.00109224	0.19
SR_sleepduration	chr14:78029418:C:T	0.00560408	0.00611254	0.3592386039557136	0.00654619	0.00991475	0.509095197286732	-0.0735175	0.0301253	0.01467134737330034	-0.0101823	0.011191	0.3628925061760755	-0.0103957	0.00800137	0.19385990697403346	-9.01558e-4	6.5702e-4	0.17000394521608245	0.00299558	0.00833581	0.7193230879897886	0.00888617	0.00527326	0.09196233715254964	-0.0423	0.0349	0.2247	0.0016	0.007	0.8209	8e-4	0.0072	0.9134	-0.0327	0.0282	0.2454	0.0145	0.0084	0.0841	-0.0622	0.0653	0.3407	-0.0455	0.0173	0.008708	0.0014	0.0017	0.3948	-0.0576	0.0311	0.064	-0.0722	0.0973	0.4584	-0.1204	0.0903	0.1823	-0.0095	0.0158	0.5464	0.1024	0.0781	0.1898	0.0014	0.0011	0.2176	0.0124	0.0103	0.2297	-0.0197	0.0284	0.4872	-0.0239	0.0123	0.05129	0.0226	0.0844	0.7886	-0.0179	0.0177	0.3133	-0.0577	0.0659	0.3819	0.1225	0.1037	0.2378	0.0168	0.0144	0.2433	0.0163	0.0101	0.1056	-0.00416991	0.00494958	0.47	-0.00885217	0.00223201	4.8e-5	-0.00803292	0.00189335	2.2e-5	-0.00810911	0.00188779	1.8e-5	0.007294	0.003198	0.02258	0.0119286	0.009454	0.2103	0.00501	0.004168	0.2294	0.0240951	0.00416298	5.6e-9	0.00486274	0.00192276	0.0078
SR_sleepduration	chr15:47697602:A:G	0.00490568	0.00374019	0.1896500667959095	0.0100723	0.0060718	0.09714489875778266	0.0317706	0.018429	0.08471883987746819	-0.0104776	0.00685311	0.12629350025704025	-0.00681167	0.00489534	0.16408655609988484	-5.49534e-4	4.01874e-4	0.17149047370798903	0.00146226	0.0050999	0.7743244986316999	0.0022696	0.00322764	0.48194557817860895	-0.0422	0.0207	0.04107	-0.0093	0.0039	0.01621	-0.0076	0.0038	0.04955	-0.0222	0.017	0.1925	-0.0106	0.0048	0.028	-0.0329	0.0386	0.3943	-0.0253	0.01	0.01157	-9e-4	0.001	0.3885	-0.0227	0.0193	0.2392	-0.0877	0.0592	0.1383	0.0038	0.0489	0.9379	-0.0086	0.0096	0.3746	0.0042	0.048	0.9301	-3e-4	7e-4	0.6684	-0.0083	0.0054	0.1232	-0.0023	0.015	0.8779	-0.0096	0.0064	0.1343	0.0128	0.0442	0.7725	0.0107	0.0093	0.2505	-0.0202	0.0344	0.5567	-0.0287	0.0668	0.6675	-0.0035	0.0076	0.6443	-0.0088	0.0054	0.1019	5.71697e-4	0.00301717	0.9	-0.00325236	0.00136207	0.015	-0.00302677	0.00115525	0.0094	-0.00308562	0.00115185	0.0079	-9.698e-4	0.001927	0.6147	0.0178399	0.005696	0.001309	-0.001336	0.00251	0.5944	0.0159204	0.0025407	2.8e-10	0.00101426	0.00117195	0.35
SR_sleepduration	chr16:23898217:C:G	0.00657232	0.00366787	0.07315432375341112	-0.00742848	0.00595309	0.2120918596144654	0.0519177	0.018073	0.004070239831557624	-0.00367697	0.00671675	0.5840808937731504	0.00981221	0.00480146	0.04099397198640797	-2.96314e-4	3.94017e-4	0.4520318124037982	-0.00570447	0.00500023	0.2539352549058193	-0.00232731	0.00316313	0.4618755788255737	-0.0402	0.0203	0.04694	-0.0035	0.0041	0.3866	-0.0093	0.0039	0.01588	-0.0225	0.0167	0.178	0.0069	0.0049	0.1574	0.0341	0.0379	0.3681	-0.0085	0.0103	0.4096	0.0019	0.001	0.067	0.0222	0.0188	0.2364	0.0264	0.058	0.6489	0.052	0.0523	0.3203	0.019	0.0095	0.04453	0.0412	0.0471	0.3815	8e-4	7e-4	0.2549	0.0092	0.0059	0.115	-0.0247	0.0162	0.1273	0.0091	0.007	0.1909	0.0581	0.0485	0.2305	-2e-4	0.0101	0.984	-0.0416	0.0371	0.2612	0.0443	0.0657	0.4995	0.0123	0.0082	0.1337	0.011	0.0058	0.0569	-0.00132937	0.00296501	0.61	-0.00417945	0.00133831	0.002	-0.00326249	0.00113552	0.0044	-0.00301241	0.00113219	0.0082	-0.003797	0.001895	0.04514	-0.00551518	0.005617	0.3232	-6.57e-4	0.002467	0.79	-0.013895	0.00249658	3.2e-8	-0.00113925	0.00115212	0.33
SR_sleepduration	chr16:6423453:A:G	0.0022281	0.00413898	0.5903560251629084	0.00701226	0.00671519	0.29637461307259116	-0.015101	0.0203931	0.458998218581783	-0.00508993	0.00757654	0.5017102802598348	0.00874697	0.00541805	0.10643807219144831	5.38985e-4	4.44616e-4	0.22541769260816757	1.47748e-4	0.00564235	0.9791092871442728	0.0019436499999999999	0.00356856	0.5859870251074967	0.02	0.0231	0.3876	-0.0085	0.0044	0.05367	-0.0126	0.0042	0.002971	-0.0089	0.0191	0.6405	-0.0035	0.0053	0.5169	-0.0301	0.0433	0.487	0.0111	0.0115	0.3317	0.0024	0.0011	0.03763	0.0262	0.0218	0.2302	-0.0311	0.065	0.6326	0.0612	0.0519	0.2387	0.0251	0.0107	0.01905	0.0217	0.0524	0.6787	6e-4	7e-4	0.4179	-8e-4	0.0057	0.8855	0.0299	0.0159	0.05962	0.0137	0.0067	0.04197	0.0255	0.0465	0.5831	0.0088	0.0098	0.3689	-0.0321	0.0362	0.374	0.0556	0.0756	0.4619	0.0088	0.008	0.2679	-0.0026	0.0057	0.6464	-5.08738e-5	0.00332803	0.95	-0.00522301	0.00150156	5.4e-4	-0.00187745	0.00127387	0.14	-0.00171801	0.00127013	0.17	9.803e-4	0.002149	0.6483	0	0.006365	0.9946	0.002471	0.002798	0.3773	-0.0154475	0.00280142	2.5e-8	-0.00379373	0.00129171	0.0028
SR_sleepduration	chr16:6500399:C:A	6.01465e-4	0.00338655	0.8590338946497976	-0.0154479	0.00549621	0.0049441313491947235	-0.0125119	0.0166879	0.4534005055111669	-0.011722	0.00620144	0.05872999988600623	-0.00362317	0.00443362	0.41381192331835026	3.02086e-4	3.63831e-4	0.4063740806590864	-0.00682492	0.00461716	0.1393638065364594	-0.00399105	0.0029206	0.17177580797842498	-0.0547	0.0187	0.003432	-0.0049	0.0037	0.1845	-0.0094	0.0034	0.006272	5e-4	0.0155	0.9757	-9e-4	0.0044	0.84	0.0567	0.0351	0.1064	-0.003	0.0094	0.7469	6e-4	9e-4	0.5137	-0.0099	0.0178	0.5807	-0.0185	0.0535	0.729	0.0296	0.0452	0.5129	0.0013	0.0088	0.8834	-0.0213	0.0432	0.6213	5e-4	6e-4	0.3762	-0.002	0.005	0.6833	0.0042	0.0139	0.7644	-0.0027	0.0059	0.6431	0.0181	0.0409	0.6586	-0.012	0.0086	0.1631	0.0108	0.0318	0.734	-0.011	0.0618	0.8585	-2e-4	0.007	0.982	-0.002	0.005	0.6845	-0.00724895	0.0027376	0.0067	0.00559276	0.00123535	7.9e-6	3.77456e-4	0.00104809	0.71	2.43027e-4	0.00104501	0.81	-9.758e-4	0.001749	0.5769	0.00498754	0.005179	0.2941	0.00394	0.002278	0.08369	0.0153518	0.00230437	3.1e-11	0.0023715999999999997	0.00106285	0.026000000000000002
SR_sleepduration	chr17:11324035:C:T	0.00114114	0.00343184	0.7395013991045528	-0.00799683	0.00557168	0.151212258483232	0.022576	0.0169205	0.18212644059457053	-0.0118854	0.00628996	0.05881390287161757	0.00121549	0.00449225	0.7867178426163366	4.8419e-4	3.68802e-4	0.1892256475007405	-0.00934248	0.00468043	0.04592614577693339	0.0038858	0.00296159	0.18949859747614448	0.0105	0.0187	0.5758	-0.0067	0.0036	0.0646	-0.0074	0.0037	0.04485	-0.0056	0.0156	0.7201	-0.0102	0.0044	0.02037	-0.0302	0.035	0.3891	-0.0315	0.0091	5.382e-4	-0.002	9e-4	0.03205	0.0012	0.0178	0.9458	-1e-4	0.0541	0.9983	0.0129	0.0456	0.7774	-0.0122	0.0088	0.1686	-0.0208	0.0437	0.6339	-6e-4	6e-4	0.3509	-0.0203	0.005	5.214e-5	-0.0226	0.014	0.107	-0.0209	0.006	4.658e-4	0.0566	0.0413	0.1705	-0.0155	0.0087	0.07441	-0.017	0.032	0.5963	-0.0245	0.0621	0.6928	-0.0257	0.0071	2.742e-4	-0.0158	0.005	0.001587	-0.00539483	0.00276448	0.05	-0.00225047	0.00124733	0.06	0.0017666	0.00105839	0.1	0.00173734	0.00105525	0.1	0.001808	0.001765	0.3057	-0.011769	0.005231	0.02427	0.003697	0.002299	0.10780000000000001	-0.0138261	0.00232711	3.9e-9	0.00205941	0.00107354	0.055999999999999994
SR_sleepduration	chr17:21409911:C:G	0.00278942	0.00427427	0.5140093274802051	0.00135042	0.00693793	0.8456728734474462	0.0339659	0.0210727	0.10699685192361005	-0.00205053	0.00783148	0.7934507956952627	0.00926729	0.00559466	0.09762926056113835	8.66832e-4	4.59307e-4	0.05912484292884972	-0.0034006	0.00582903	0.5596313045734357	-8.02867e-5	0.00368832	0.9826331469339338	-0.007	0.0349	0.8401	-0.0088	0.0054	0.1009	-0.0066	0.0056	0.2403	-0.0243	0.0219	0.267	0.0057	0.0067	0.3979	0.024	0.0605	0.6914	0.0137	0.0153	0.3707	-2e-4	0.0012	0.8823	0.0022	0.0207	0.9166	-0.0129	0.067	0.8474	0.0185	0.0488	0.7044	-0.0011	0.0108	0.9194	-0.0465	0.0544	0.3935	-5e-4	8e-4	0.4848	0.0128	0.0053	0.0161	-0.01	0.0151	0.5068	0.018	0.0063	0.004392	0.0429	0.0437	0.3261	0.0062	0.0093	0.506	0.0158	0.0343	0.6457	-0.1535	0.0735	0.03674	0.0052	0.0075	0.489	0.009	0.0054	0.09874	-0.00849608	0.00344424	0.0074	-0.00128414	0.00155291	0.42	-0.00166698	0.0013177	0.2	-0.00177273	0.0013138	0.17	NA	NA	NA	NA	NA	NA	NA	NA	NA	-0.0187071	0.00289781	8.5e-11	9.34221e-4	0.00133525	0.49
SR_sleepduration	chr17:21442646:T:C	0.00572006	0.00583654	0.32706569907566	-0.017674	0.00946947	0.06198263000732481	0.0154459	0.0287771	0.5914458652199407	-0.0121942	0.0106926	0.25410429161897785	-0.00238972	0.00764006	0.7544422472002953	-7.40135e-4	6.27229e-4	0.2379972834729291	-0.0130991	0.00796012	0.09984814480072923	-0.00206663	0.00503676	0.6815786845508615	0.0115	0.0327	0.7251	0.0036	0.0064	0.577	-8e-4	0.0064	0.9065	-0.0244	0.0268	0.3625	-7e-4	0.0076	0.9251	-0.0611	0.0611	0.3179	0.0169	0.0165	0.3042	4e-4	0.0016	0.8058	0.0126	0.0307	0.6821	0.0315	0.0925	0.7332	-0.1145	0.0763	0.1336	-0.0083	0.0151	0.5825	-0.0679	0.0755	0.3682	-4e-4	0.0011	0.7175	0.0088	0.0083	0.291	-0.0463	0.0232	0.04632	0.0184	0.0099	0.06225	0.0583	0.068	0.3914	0.022	0.0144	0.1251	-0.0741	0.053	0.1624	-0.0273	0.1073	0.7995	8e-4	0.0117	0.9467	0.0055	0.0083	0.5097	NA	NA	NA	-0.00123778	0.00211561	0.61	-2.7535e-4	0.00110641	0.81	-3.29203e-4	0.00110314	0.77	NA	NA	NA	-0.0151136	0.008998	0.09399	NA	NA	NA	-0.0134483	0.00243319	2.5e-8	0.00327238	0.00182537	0.068
SR_sleepduration	chr17:46292310:T:C	NA	NA	NA	NA	NA	NA	NA	NA	NA	NA	NA	NA	NA	NA	NA	NA	NA	NA	NA	NA	NA	NA	NA	NA	NA	NA	NA	NA	NA	NA	NA	NA	NA	NA	NA	NA	NA	NA	NA	NA	NA	NA	NA	NA	NA	NA	NA	NA	NA	NA	NA	NA	NA	NA	NA	NA	NA	NA	NA	NA	NA	NA	NA	NA	NA	NA	NA	NA	NA	NA	NA	NA	NA	NA	NA	NA	NA	NA	NA	NA	NA	NA	NA	NA	NA	NA	NA	NA	NA	NA	NA	NA	NA	NA	NA	NA	NA	NA	NA	0.00715131	0.00137624	2.1e-7	0.0073473	0.00137217	9.6e-8	NA	NA	NA	NA	NA	NA	NA	NA	NA	0.0176641	0.0030254	4.2e-9	0.010693799999999998	0.00606681	0.086
SR_sleepduration	chr17:46502068:T:C	NA	NA	NA	NA	NA	NA	NA	NA	NA	NA	NA	NA	NA	NA	NA	NA	NA	NA	NA	NA	NA	NA	NA	NA	NA	NA	NA	NA	NA	NA	NA	NA	NA	NA	NA	NA	NA	NA	NA	NA	NA	NA	NA	NA	NA	NA	NA	NA	NA	NA	NA	NA	NA	NA	NA	NA	NA	NA	NA	NA	NA	NA	NA	NA	NA	NA	NA	NA	NA	NA	NA	NA	NA	NA	NA	NA	NA	NA	NA	NA	NA	NA	NA	NA	NA	NA	NA	NA	NA	NA	NA	NA	NA	NA	NA	NA	NA	NA	NA	0.00677663	0.00133056	4e-7	0.00694726	0.00132663	1.9e-7	NA	NA	NA	NA	NA	NA	NA	NA	NA	0.0167258	0.0029254	8.9e-9	NA	NA	NA
SR_sleepduration	chr17:47472515:C:T	0.0202813	0.00752699	0.0070500143340917944	-0.00469858	0.0122187	0.7005772011704857	-0.104976	0.0371112	0.004673906282376678	5.43671e-4	0.0137954	0.9685637257569004	0.0213553	0.00985236	0.03019395475970557	-1.37667e-4	8.08852e-4	0.8648524100792844	-0.0222071	0.0102651	0.03051335768729595	-0.00146914	0.00649451	0.8210363779776244	0.0135	0.0412	0.7433	-0.0034	0.0084	0.6886	0.0277	0.008	4.901e-4	-0.0059	0.0341	0.8617	-0.027	0.0096	0.005139	-0.1224	0.0775	0.1141	-0.0143	0.0212	0.5001	-0.0027	0.0021	0.1945	-0.0025	0.0376	0.9475	0.0453	0.1202	0.7063	0.1161	0.1158	0.3161	-0.003	0.0194	0.8763	-0.093	0.098	0.3428	-0.0018	0.0014	0.1844	-0.0242	0.0131	0.06407	2e-4	0.0356	0.9945	-0.0457	0.0156	0.003452	0.1525	0.1081	0.1584	-0.0229	0.0223	0.3035	0.0529	0.0813	0.5148	-0.1127	0.132	0.3935	-0.0019	0.0183	0.9175	-0.0318	0.0127	0.01233	NA	NA	NA	-0.00333959	0.00274655	0.22	0.00156536	0.00104229	0.13	0.00150497	0.00103921	0.15	NA	NA	NA	-0.0217345	0.01156	0.06027	NA	NA	NA	0.012488	0.00229169	4.9e-8	-0.00327541	0.00236602	0.16
SR_sleepduration	chr17:47490541:C:T	NA	NA	NA	NA	NA	NA	NA	NA	NA	NA	NA	NA	NA	NA	NA	NA	NA	NA	NA	NA	NA	NA	NA	NA	NA	NA	NA	NA	NA	NA	NA	NA	NA	NA	NA	NA	NA	NA	NA	NA	NA	NA	NA	NA	NA	NA	NA	NA	NA	NA	NA	NA	NA	NA	NA	NA	NA	NA	NA	NA	NA	NA	NA	NA	NA	NA	NA	NA	NA	NA	NA	NA	NA	NA	NA	NA	NA	NA	NA	NA	NA	NA	NA	NA	NA	NA	NA	NA	NA	NA	NA	NA	NA	NA	NA	NA	0.00181309	0.00757669	0.84	0.00129913	0.0010430700000000001	0.22	0.00124491	0.00103998	0.23	NA	NA	NA	NA	NA	NA	NA	NA	NA	0.0132418	0.00229345	7.5e-9	-0.0103669	0.00656891	0.11
SR_sleepduration	chr17:47559007:C:T	NA	NA	NA	NA	NA	NA	NA	NA	NA	NA	NA	NA	NA	NA	NA	NA	NA	NA	NA	NA	NA	NA	NA	NA	NA	NA	NA	NA	NA	NA	NA	NA	NA	NA	NA	NA	NA	NA	NA	NA	NA	NA	NA	NA	NA	NA	NA	NA	NA	NA	NA	NA	NA	NA	NA	NA	NA	NA	NA	NA	NA	NA	NA	NA	NA	NA	NA	NA	NA	NA	NA	NA	NA	NA	NA	NA	NA	NA	NA	NA	NA	NA	NA	NA	NA	NA	NA	NA	NA	NA	NA	NA	NA	NA	NA	NA	NA	NA	NA	-0.00219271	0.00103313	0.034	-0.00207773	0.00103007	0.044	NA	NA	NA	NA	NA	NA	NA	NA	NA	-0.0127298	0.00227161	2.5e-8	NA	NA	NA
SR_sleepduration	chr17:47563927:A:G	NA	NA	NA	NA	NA	NA	NA	NA	NA	NA	NA	NA	NA	NA	NA	NA	NA	NA	NA	NA	NA	NA	NA	NA	NA	NA	NA	NA	NA	NA	NA	NA	NA	NA	NA	NA	NA	NA	NA	NA	NA	NA	NA	NA	NA	NA	NA	NA	NA	NA	NA	NA	NA	NA	NA	NA	NA	NA	NA	NA	NA	NA	NA	NA	NA	NA	NA	NA	NA	NA	NA	NA	NA	NA	NA	NA	NA	NA	NA	NA	NA	NA	NA	NA	NA	NA	NA	NA	NA	NA	NA	NA	NA	NA	NA	NA	NA	NA	NA	-0.00222582	0.00103165	0.031	-0.00210196	0.0010286	0.041	NA	NA	NA	NA	NA	NA	NA	NA	NA	-0.0127811	0.00226837	2.1e-8	NA	NA	NA
SR_sleepduration	chr17:52493867:C:T	0.0015154	0.00335687	0.6516779101263347	0.00123359	0.00544885	0.8208938461889995	-0.0154847	0.0165496	0.3494523778674536	0.00382762	0.00615217	0.5338386333113133	-0.0136759	0.00439375	0.0018545562059198574	-9.79197e-4	3.60715e-4	0.006635596967491438	-9.58337e-4	0.00457781	0.8341794753491042	0.00472786	0.00289608	0.10257345873614716	0.0303	0.0184	0.09916	-0.0062	0.0035	0.0729	-0.0055	0.0036	0.1321	0.0137	0.0153	0.3704	-0.0054	0.0041	0.1859	-0.015	0.0345	0.6632	-0.0131	0.0093	0.1576	9e-4	9e-4	0.3158	-0.0278	0.0175	0.1124	0.0411	0.0527	0.4353	0.0224	0.0449	0.6184	-0.0065	0.0086	0.4535	-0.0137	0.0428	0.7481	7e-4	6e-4	0.26	0.0114	0.0049	0.02105	0.0105	0.0138	0.4451	0.0019	0.0059	0.7424	0.0061	0.0406	0.8812	0.0104	0.0086	0.2231	-0.0223	0.0316	0.4809	0.0648	0.061	0.2881	0.0181	0.007	0.009379	0.0075	0.0049	0.1266	0.00436986	0.0027004	0.091	-0.00136941	0.00121784	0.27	-2.77921e-4	0.00103339	0.85	-8.17567e-5	0.00103034	0.99	0.001054	0.001726	0.5415	-5.00125e-4	0.005112	0.92	0.002498	0.002248	0.2665	0.0127747	0.00227194	2.6e-8	2.1830000000000002e-4	0.00104753	0.79
SR_sleepduration	chr17:8230957:C:T	0.00329552	0.0037718	0.3822662885720759	0.0153011	0.00612171	0.012437697785428766	0.0287706	0.0185988	0.12188492656393048	0.0169065	0.00691151	0.014439760831791312	2.32442e-4	0.00493782	0.9624542619636741	-5.79125e-4	4.05382e-4	0.15312179092278505	0.00773114	0.00514467	0.13290429009084825	2.16636e-4	0.00325567	0.9469468419031668	-0.0094	0.0208	0.6524	-0.0118	0.0042	0.005202	-0.0165	0.0041	5.848e-5	-0.0226	0.0173	0.1923	-0.0034	0.0049	0.4858	-0.0018	0.0391	0.9641	-0.0252	0.0105	0.01652	6e-4	0.001	0.553	0.0301	0.0196	0.125	-0.0257	0.0597	0.6667	0.0143	0.0533	0.788	0.0137	0.0097	0.1598	0.022	0.0481	0.647	1e-4	7e-4	0.8593	-0.0147	0.0059	0.01316	-0.0011	0.0164	0.9479	-0.0073	0.007	0.2979	0.0401	0.0486	0.4103	-0.0094	0.0102	0.3563	-0.0496	0.0375	0.1859	-0.0875	0.0682	0.1998	-0.0123	0.0083	0.1395	-0.0099	0.0058	0.09002	0.00670584	0.00304499	0.017	0.00244138	0.00137408	0.083	0.00223798	0.00116584	0.056	0.00194518	0.0011624	0.096	0.001819	0.001944	0.3494	0.00697561	0.005755	0.2522	-0.00644	0.002532	0.01098	0.0147449	0.00256383	1e-8	0.00328141	0.00118196	0.0061
SR_sleepduration	chr18:55392517:T:C	0.00198248	0.00382446	0.6042017794627303	-0.00151138	0.006205	0.8075601871314043	-0.00700136	0.0188489	0.7103035741700835	-0.0203746	0.00700232	0.0036178453635064313	8.84491e-4	0.00500516	0.8597316201707159	-4.27968e-4	4.10953e-4	0.297688460417054	-0.00411287	0.00521447	0.4302620082879618	0.00336308	0.00329989	0.30813213988921134	0.008	0.0211	0.7031	-0.0164	0.0042	8.032e-5	-0.0104	0.0043	0.01531	-0.0022	0.0174	0.9018	-0.0156	0.005	0.001887	0.0294	0.0395	0.4561	-2e-4	0.0107	0.9862	-0.0029	0.0011	0.005761	0.0031	0.0195	0.8737	-0.0392	0.0601	0.5146	0.0435	0.0524	0.4062	-0.0053	0.0098	0.5908	0.0386	0.0487	0.4279	-0.0024	7e-4	5.739e-4	-0.0151	0.0059	0.009959	9e-4	0.0162	0.9545	-0.0077	0.0069	0.2697	-0.0114	0.0481	0.8124	-0.0167	0.0101	0.09772	-0.033	0.0373	0.3766	0.0195	0.0684	0.7756	-0.0156	0.0082	0.05696	-0.0134	0.0058	0.02027	-0.0157634	0.00307991	4.6e-7	-7.44278e-4	0.00138958	0.57	3.40232e-4	0.00117865	0.73	4.5486e-4	0.00117518	0.66	0.009407	0.001983	2.094e-6	0.0266419	0.005858	5.804e-6	0.01193	0.002582	3.822e-6	0.0201387	0.00259284	8.3e-15	7.38717e-4	0.00119551	0.54
SR_sleepduration	chr19:9831586:T:A	0.0143255	0.0033729	2.1643624965697502e-5	-0.00411277	0.00547367	0.4524285470956115	0.0130912	0.0166248	0.43101958061692874	0.0015353	0.00617878	0.8037640914997377	0.0130968	0.0044153	0.00301487978632706	1.32789e-4	3.6255e-4	0.7141673641097348	-0.00437322	0.00459932	0.34168585469391266	4.41523e-4	0.00291063	0.8794290348503395	0.0042	0.0193	0.8298	-0.0075	0.0038	0.04669	-0.0109	0.0038	0.004608	-0.0013	0.0158	0.936	-0.0074	0.0045	0.1016	-0.0276	0.0361	0.4451	-0.0191	0.0097	0.04815	-3e-4	9e-4	0.7807	-0.0247	0.0176	0.1596	0.0293	0.0534	0.5833	-0.0078	0.045	0.86240000000000006	-0.0034	0.0087	0.698	0.0819	0.0433	0.05853	0	6e-4	0.9386	-0.0147	0.005	0.003145	-0.0183	0.0138	0.1866	-0.0055	0.0059	0.3526	-0.0816	0.0408	0.04561	-0.014	0.0086	0.1019	-0.0406	0.0317	0.2009	-0.0288	0.0613	0.638	-0.0154	0.007	0.02733	-0.0113	0.0049	0.02193	0.00898335	0.0027276	0.0011	-0.00150778	0.00123036	0.24	1.28194e-4	0.00104353	0.88	1.08134e-5	0.00104044	0.97	0.007497	0.001755	1.942e-5	-0.00652122	0.0052	0.2071	0.007264	0.002287	0.001494	-0.0132975	0.00229462	6.9e-9	0.00107241	0.00105893	0.28
SR_sleepduration	chr1:34266383:C:G	-0.00225471	0.00368366	0.5404817075940885	-0.00990402	0.00597235	0.09725456596699146	-0.0112584	0.0181472	0.5349978047628028	-0.0200854	0.0067419	0.002890147448493494	-0.00406186	0.00482133	0.399520436959727	-2.1932e-4	3.95683e-4	0.5793873382027322	-0.0109321	0.00501991	0.029425239068381775	-0.00695017	0.00317692	0.028690624400687637	-0.0092	0.0206	0.6559	0.0014	0.0039	0.7234	-0.0025	0.0041	0.5487	-0.0217	0.017	0.2013	0.008	0.0048	0.09258	0.0095	0.0387	0.8062	6e-4	0.0105	0.9534	-8e-4	0.001	0.4519	0.0091	0.019	0.6321	0.0312	0.058	0.5907	-0.0355	0.049	0.4682	-0.001	0.0095	0.9149	-0.0677	0.0473	0.1523	-2e-4	7e-4	0.8093	-1e-4	0.0054	0.9922	0.0061	0.015	0.6871	-0.0031	0.0064	0.6276	0.028	0.0446	0.5297	-0.01	0.0093	0.2845	-0.0184	0.0343	0.5915	0.0342	0.066	0.6038	0.0063	0.0076	0.403	-0.0012	0.0054	0.8266	-0.00313343	0.00295818	0.25	-0.00120583	0.00133608	0.39	-0.00242308	0.00113464	0.034	-0.00235877	0.00113133	0.038	-2.346e-4	0.001894	0.9014	-0.0125788	0.005617	0.02539	-0.001777	0.002467	0.4713	0.0192587	0.00249452	9.9e-15	-0.00259721	0.00115144	0.022000000000000002
SR_sleepduration	chr1:57398632:T:A	-0.0041786	0.00338489	0.21702211919521636	5.37946e-4	0.00548949	0.9219358434353727	-0.00146136	0.0166745	0.9301626569634652	0.00574318	0.00619727	0.35406744739855944	0.00778965	0.00443009	0.07868827050026624	6.1628e-4	3.63575e-4	0.09006581846822839	0.0131425	0.00461256	0.004381673368671798	-0.00229657	0.00291814	0.43128266257730163	-0.0191	0.0186	0.3042	-0.0051	0.0037	0.1736	-7e-4	0.0038	0.8635	-0.0089	0.0155	0.5662	-0.0115	0.0045	0.01124	-0.0258	0.0351	0.4625	-0.0285	0.0092	0.001902	-0.0016	9e-4	0.09282	-0.0253	0.0177	0.1523	0.0131	0.0534	0.8067	-4e-4	0.0471	0.9928	-0.0066	0.0087	0.4519	-0.0025	0.0431	0.9535	-9e-4	6e-4	0.1335	-0.0101	0.0052	0.05166	-0.0123	0.0145	0.3944	0.0029	0.0062	0.6379	-0.0794	0.043	0.0652	-0.0046	0.009	0.6117	3e-4	0.0332	0.9935	0.0363	0.0612	0.5532	-0.0125	0.0073	0.0882	-0.0158	0.0052	0.002128	-4.37815e-4	0.00272095	0.87	1.03509e-5	0.00122848	0.96	-1.37488e-5	0.00104326	0.99	-6.66906e-5	0.00104021	0.95	-0.001033	0.001743	0.5533	-0.0218367	0.005169	2.298e-5	0.001433	0.002271	0.5282	-0.0136431	0.00229327	2.1e-9	-0.00145479	0.0010585999999999998	0.18
SR_sleepduration	chr1:66010754:C:T	-0.00974432	0.00378772	0.010093458459836023	0.00163314	0.0061402	0.7902581801133314	0.00377089	0.0186581	0.8398344781903445	-0.00571064	0.00693251	0.410083220980177	0.00653487	0.00495707	0.187405788051941	5.91908e-4	4.06824e-4	0.14568337699111827	5.98434e-4	0.00516125	0.9076940737782789	6.88986e-6	0.00326454	0.9983160537852565	0.0274	0.0211	0.1946	0.0058	0.0042	0.1651	0.0012	0.0043	0.7795	-7e-4	0.0174	0.9699	-9e-4	0.005	0.8534	-0.0349	0.0397	0.3802	-0.009	0.0107	0.3964	0.0011	0.001	0.3039	-0.0068	0.0196	0.7284	-0.093	0.0601	0.1214	0.0228	0.0519	0.6596	0.0164	0.0097	0.09113	-0.0872	0.0484	0.07172	1e-4	7e-4	0.9144	0.0058	0.0057	0.3104	-0.0013	0.016	0.935	-0.0014	0.0068	0.8363	0.0242	0.0472	0.6088	-0.0109	0.0099	0.2697	-0.0111	0.0366	0.7613	-0.0151	0.0684	0.8253	0.0122	0.0081	0.1322	0.0023	0.0057	0.6911	0.00189687	0.00304283	0.54	0.00532485	0.00137395	9.6e-5	0.00554604	0.00116686	2.2e-6	0.00498611	0.00116349	2e-5	-0.001188	0.001961	0.5445	-0.0100503	0.005812	0.08423	-0.001775	0.002557	0.4876	-0.0154442	0.00256443	1.5e-9	-5.10527e-4	0.0011837999999999998	0.7
SR_sleepduration	chr1:98062395:G:A	0.00581039	0.00375932	0.12220219308972968	-6.32597e-4	0.0060953	0.9173403568816738	0.0778337	0.0185184	2.6333585782994997e-5	-0.00353211	0.0068802	0.607689874401331	0.0115404	0.00491968	0.01898847119027283	-2.1615e-4	4.03755e-4	0.5924094804388909	4.71508e-5	0.00512231	0.9926555840655292	0.00194582	0.00324004	0.5481355882623963	0.0059	0.0213	0.7808	-0.0039	0.0042	0.3515	-0.0031	0.0043	0.4764	-0.0022	0.0174	0.9012	-0.0099	0.005	0.04579	-0.0754	0.0401	0.05966	0.0092	0.0107	0.3933	5e-4	0.001	0.6539	0.0335	0.0191	0.07958	0.0569	0.0592	0.3361	-0.0494	0.0511	0.3334	0.0172	0.0096	0.07405	-0.0233	0.048	0.6265	-4e-4	7e-4	0.5227	0.0029	0.0057	0.6072	0.0142	0.0158	0.3694	0.0044	0.0067	0.5178	0.0245	0.0467	0.5992	0.0102	0.0098	0.2994	-0.0203	0.0361	0.5738	0.0498	0.0668	0.4564	-0.0059	0.008	0.4565	0.006	0.0056	0.2831	-0.00881404	0.00301443	0.0039	-0.00223306	0.00136078	0.086	-0.00162228	0.00115566	0.16	-0.00167016	0.00115228	0.15	-0.004395	0.001934	0.02305	-0.00310481	0.005727	0.5917	0.005825	0.002518	0.02072	-0.0148307	0.0025403	4.3e-9	3.86099e-4	0.00117334	0.79
SR_sleepduration	chr2:113215890:T:C	-0.00278629	0.00383383	0.4673701807577801	0.00766264	0.00622768	0.21854053403372634	0.00396196	0.0189083	0.8340300528876664	-0.00540837	0.00702867	0.44161213621583356	-0.00233121	0.005023	0.6425708203399386	-6.81261e-5	4.12429e-4	0.8688001755531171	-0.00448082	0.00523002	0.3915831539264857	-1.15336e-4	0.00330866	0.9721923514107036	0.0068	0.0207	0.743	-6e-4	0.0039	0.8773	-0.0087	0.0038	0.02219	0.0126	0.0173	0.464	-1e-4	0.0047	0.984	0.0124	0.0386	0.7492	-0.0036	0.0104	0.7273	3e-4	0.001	0.7739	0.0128	0.0199	0.5207	0.0022	0.0601	0.9707	-0.0522	0.0472	0.2691	0.0141	0.0098	0.1512	0.0693	0.0488	0.1552	-4e-4	7e-4	0.5526	-0.0026	0.0051	0.6086	-4e-4	0.0145	0.9771	0.0078	0.0061	0.2014	-4e-4	0.0421	0.9928	-0.0129	0.0089	0.1479	-0.004	0.033	0.9045	0.0353	0.0694	0.6106	-0.0018	0.0072	0.8009	-0.0031	0.0052	0.5511	-1.58743e-4	0.00306682	0.97	0.00251979	0.00138412	0.066	2.49995e-5	0.00117522	0.99	2.5429e-4	0.00117178	0.84	0.002565	0.001969	0.1927	0.0129162	0.005822	0.02742	6.043e-4	0.002563	0.8136	0.0159116	0.00258267	8.2e-10	0.00163366	0.00119181	0.16
SR_sleepduration	chr2:138437758:A:G	-0.00133438	0.00335329	0.6906801903076627	-0.00182342	0.00544795	0.7378532592711817	0.0555927	0.0165388	7.756217873767241e-4	-0.00992892	0.00614854	0.10634522635942288	-0.00125062	0.00439354	0.775912949444942	4.817e-5	3.60744e-4	0.893774788568755	0.00136137	0.00457461	0.7660145166964508	-0.00176397	0.00289395	0.5421681486286233	-0.0035	0.019	0.853	-0.0087	0.0036	0.01633	-0.0013	0.0039	0.7369	-0.022	0.0157	0.1602	-0.0094	0.0044	0.03152	-0.0213	0.0358	0.5508	-0.0096	0.0096	0.3157	-1e-4	9e-4	0.8821	0.008	0.0173	0.6456	-0.0769	0.0528	0.1454	-0.031	0.0461	0.5008	0.0092	0.0086	0.2893	0.0577	0.0428	0.1774	-3e-4	6e-4	0.6478	-0.0038	0.0051	0.4624	-0.0142	0.0142	0.3178	-0.0032	0.0061	0.5995	0.094	0.0422	0.02614	-0.0063	0.0088	0.4783	0.0091	0.0327	0.7804	-0.0421	0.0604	0.4855	-3e-4	0.0072	0.97	-6e-4	0.0051	0.9132	-4.26932e-4	0.00270134	0.84	0.00218496	0.00121985	0.081	-7.58563e-5	0.00103577	0.96	-9.75024e-5	0.00103273	0.93	0.001103	0.001731	0.5239	0.0109399	0.005123	0.03185	0.002387	0.002254	0.2896	0.0126347	0.00227627	3.1e-8	3.43916e-4	0.00105109	0.78
SR_sleepduration	chr2:146825619:T:A	3.41819e-4	0.00354251	0.9231309247245164	-0.0158513	0.00575528	0.005883015599888825	-0.030057	0.0174706	0.08535323773270624	-0.0189549	0.00649543	0.0035206268760203246	0.00830699	0.0046411000000000004	0.07347337675562272	8.79776e-4	3.81071e-4	0.020960420931948772	-0.00897778	0.00483237	0.06319169432135356	0.00222933	0.00305658	0.46578446531670675	-0.0258	0.019	0.1731	-0.0047	0.0037	0.2075	0.001	0.0038	0.7859	-0.0302	0.016	0.0585	-0.0107	0.0044	0.01584	-0.0811	0.0357	0.02307	-0.0037	0.0096	0.6963	-0.0015	0.001	0.1336	-0.0184	0.0185	0.3192	-0.0458	0.0555	0.4092	-0.0468	0.047	0.3199	-0.0129	0.0091	0.1552	-0.099	0.045	0.0279	-4e-4	6e-4	0.5322	-0.0057	0.0052	0.2723	-0.0083	0.0144	0.5625	-0.0029	0.0061	0.6327	0.0222	0.0424	0.6007	-0.0022	0.0089	0.8078	-0.0014	0.0331	0.9671	-0.0612	0.0641	0.3401	-0.0018	0.0073	0.8048	-0.0047	0.0052	0.3597	-0.0052311	0.00283979	0.057	-3.43909e-4	0.00128221	0.74	0.00199247	0.00108879	0.064	0.00193548	0.00108559	0.072	0.002453	0.001816	0.1768	-0.0198966	0.005385	2.15e-4	0.00379	0.002365	0.1091	-0.0145968	0.00239263	1.4e-9	0.00216661	0.0011054	0.035
SR_sleepduration	chr2:156184261:C:T	0.0028449	0.00349583	0.4157602835449323	-0.0029841	0.00567729	0.5991519815785888	0.00771957	0.0172416	0.6543483324676964	-0.00122754	0.00640697	0.8480602352008735	0.0012416	0.00458017	0.7863284697779168	-4.84791e-4	3.76069e-4	0.19736266462466356	7.0542e-4	0.00476894	0.8824060965781093	0.0028473	0.00301663	0.3452375293707298	0.0146	0.0192	0.4493	-0.0035	0.0038	0.3526	-0.0123	0.0037	8.66e-4	0.0091	0.016	0.5668	0.012	0.0046	0.008736	0.0304	0.0361	0.3995	0.0153	0.0097	0.1162	0.0015	0.001	0.1221	0.0011	0.0181	0.9537	0.0441	0.0551	0.423	-0.0552	0.0471	0.2416	0.0031	0.009	0.731	-0.0196	0.0447	0.6616	7e-4	6e-4	0.2843	0.0197	0.0052	1.489e-4	-0.0043	0.0145	0.7678	0.0204	0.0062	9.528e-4	0.0264	0.0428	0.5366	0.0222	0.009	0.01351	-0.0201	0.0331	0.5438	-0.0675	0.0631	0.2846	0.0258	0.0073	4.2e-4	0.0189	0.0052	2.694e-4	-0.00283979	0.00281693	0.29	-0.00186182	0.00127222	0.16	0.001967	0.00108028	0.062	0.00162317	0.00107712	0.12	5.414e-4	0.001808	0.7646	0.00498754	0.005355	0.358	-0.001892	0.002353	0.4214	-0.0129753	0.00237383	3.6e-8	0.0041299	0.00109617	1.4e-4
SR_sleepduration	chr2:166087494:C:T	-7.61645e-4	0.00386988	0.843973285480433	0.00583373	0.00628729	0.3534793111646069	0.0292384	0.0190858	0.12553591719971868	0.00934738	0.00709598	0.18774526813050488	0.00255645	0.00507014	0.6141097605000146	-1.37672e-4	4.16299e-4	0.7408682782537418	0.00516615	0.0052791	0.3277751312765766	-7.76936e-4	0.0033393	0.8160222489324154	-0.0139	0.0212	0.5133	0.0031	0.0043	0.468	0.0077	0.0044	0.08012	0.0065	0.0176	0.7105	-0.005	0.0052	0.3297	-0.0388	0.0401	0.333	0.0119	0.0108	0.2718	0	0.0011	0.974	-0.0214	0.0194	0.2706	0.0702	0.061	0.25	-0.0603	0.056	0.2821	0.0054	0.0099	0.5857	-0.0141	0.0497	0.7769	-5e-4	7e-4	0.4588	0.0011	0.0063	0.8612	-0.0101	0.0174	0.5608	0.0058	0.0075	0.4356	0.0064	0.0523	0.9021	-0.0121	0.0108	0.2616	0.059	0.0398	0.1383	0.0105	0.0684	0.878	-0.0026	0.0089	0.7648	-0.0019	0.0062	0.7575	0.00596825	0.00310538	0.053	-0.00304334	0.00140314	0.032	-0.00264635	0.00119142	0.027	-0.00239072	0.00118792	0.045	0.002259	0.001986	0.2553	-0.00390762	0.005884	0.5058	-0.004453	0.002585	0.08502	-0.0162176	0.00261811	8.6e-10	7.445539999999999e-4	0.00120954	0.55
SR_sleepduration	chr2:209513121:T:C	-0.00110082	0.00342126	0.747635646645572	0.00601975	0.00555672	0.2786634438387824	-0.0194794	0.0168703	0.24823327667637268	0.00848726	0.00627128	0.17594300289946882	-0.00190387	0.00448157	0.6709667514181393	2.73679e-4	3.67973e-4	0.45702925428536867	0.0134715	0.00466627	0.003889555743517412	0.00477852	0.00295153	0.10544840134855928	0.0148	0.0186	0.4263	0.0065	0.0035	0.06373	0.0047	0.0038	0.2146	0.0282	0.0156	0.07005	0.0114	0.0041	0.005822	-0.0213	0.0347	0.5391	-0.0035	0.0094	0.7093	3e-4	9e-4	0.7857	7e-4	0.018	0.9689	0.0315	0.0536	0.5569	0.0256	0.0451	0.5702	-9e-4	0.0088	0.9211	0.008	0.0437	0.855	-1e-4	6e-4	0.8271	0.0087	0.005	0.08029	-0.0085	0.0138	0.5398	0.0055	0.0059	0.3473	-0.0086	0.0406	0.8327	0.0105	0.0086	0.2212	-0.0441	0.0317	0.1643	-0.017	0.0625	0.7851	0.0049	0.007	0.4814	0.0064	0.0049	0.1935	0.00740127	0.00274486	0.0063	-0.00306068	0.00123974	0.015	-0.00139969	0.00105271	0.17	-0.00137949	0.00104961	0.18	0.002175	0.001758	0.216	0.0119286	0.005205	0.02594	0.004866	0.002289	0.03355	-0.0128368	0.00231322	2.9e-8	0.00156052	0.00106741	0.13
SR_sleepduration	chr2:40155572:C:T	-0.0080713	0.00456528	0.07706549991981516	-0.00199462	0.00741393	0.7879016319182973	-0.0348863	0.0225127	0.12123136636439533	0.00479307	0.00836763	0.566772800203557	-0.00686753	0.00598038	0.25082683607226214	1.87063e-4	4.91037e-4	0.7032358461661712	0.00508165	0.00622685	0.4144498626064392	-0.00386279	0.00393751	0.32658106427599726	-0.0519	0.025	0.03785	-0.015	0.0048	0.001738	-0.0124	0.0049	0.01097	-0.0029	0.021	0.8888	-0.008	0.0058	0.1651	0.0852	0.0466	0.06786	-0.0056	0.0125	0.6522	0.001	0.0013	0.4279	-0.0038	0.0249	0.8776	-0.0026	0.0724	0.9709	-0.0744	0.0558	0.1827	0.0153	0.0119	0.1976	-0.0348	0.058	0.5489	3e-4	8e-4	0.753	0.0038	0.0061	0.5359	0.0126	0.0171	0.4615	0.0041	0.0072	0.5672	-0.0029	0.0495	0.9525	-0.0036	0.0106	0.7315	-0.0062	0.0391	0.8749	-0.0304	0.0857	0.7229	0.003	0.0085	0.7239	0.0029	0.0061	0.6309	-0.00657696	0.00368452	0.07	-0.00151866	0.00166316	0.37	-0.00200468	0.00141227	0.16	-0.00219255	0.00140812	0.12	-1.882e-4	0.002368	0.9367	9.995e-4	0.007014	0.9138	-0.00628	0.003084	0.04172	0.0176119	0.00310308	9.1e-9	0.00115969	0.00143103	0.42
SR_sleepduration	chr2:57833992:C:T	0.0117552	0.00344588	6.463682269572485e-4	0.00204739	0.00559748	0.7145374569740799	-0.0155193	0.0169944	0.3611378431937184	-0.00188618	0.00631756	0.7652740730753845	0.0106984	0.00451454	0.017799999905367642	5.53637e-4	3.7068e-4	0.1352876023454436	-0.00172203	0.0047006	0.7141098113394411	-0.00220175	0.00297359	0.4590373248984686	-0.0016	0.0191	0.9347	0.006	0.0037	0.1068	-0.0067	0.0035	0.05376	0.0021	0.0158	0.8931	0.0059	0.0045	0.188	-0.0371	0.0358	0.2997	0.0043	0.0096	0.6553	2e-4	0.001	0.8672	0.025	0.0179	0.1618	0.0367	0.0542	0.4985	-0.0952	0.0464	0.04018	0.0133	0.0089	0.135	-0.0036	0.0442	0.9346	-9e-4	6e-4	0.1341	0.0014	0.0051	0.7822	0.0115	0.0143	0.4207	0.0232	0.0061	1.394e-4	-8e-4	0.0422	0.985	0.016	0.0089	0.07166	0.0396	0.0328	0.227	-0.0282	0.0625	0.6524	0.0145	0.0072	0.04396	-0.0056	0.0051	0.271	-0.00276399	0.00277857	0.31	-0.00623273	0.00125446	6e-7	0.0013092	0.00106514	0.19	0.00111756	0.00106201	0.26	0.001326	0.001782	0.4568	0.00299551	0.005275	0.5648	-0.001566	0.002321	0.5	-0.0184107	0.00234091	3.1e-15	0.00459939	0.00108059	2.3e-5
SR_sleepduration	chr2:58235481:C:G	-0.00813356	0.00353898	0.021545669812720297	0.00185492	0.00574858	0.7469422060695087	0.0110363	0.0174549	0.5272080100265073	-0.00145208	0.00648786	0.8229008293073455	-0.0102272	0.00463685	0.02741006087089016	-4.61322e-4	3.80723e-4	0.2256269641868077	0.00252613	0.00482795	0.6008139392361953	-0.001993	0.00305355	0.5139619876517135	0.0053	0.0193	0.7829	0.0059	0.0039	0.1262	-0.0079	0.0037	0.03096	-0.0205	0.0161	0.2038	0.0035	0.0047	0.4474	-0.0165	0.0364	0.6501	0.0079	0.0098	0.4216	-2e-4	0.001	0.813	0.0463	0.0185	0.0123	0.0609	0.0558	0.2748	-0.1285	0.0476	0.006898	0.0081	0.0091	0.3725	0.0049	0.045	0.9125	-7e-4	6e-4	0.2819	0.0049	0.0053	0.352	-0.0046	0.0147	0.7555	0.0162	0.0062	0.009444	0.0134	0.0432	0.7562	0.0202	0.0091	0.02606	0.0106	0.0336	0.7522	-0.0615	0.0641	0.3371	0.0123	0.0074	0.09562	-8e-4	0.0052	0.8837	0.00336767	0.00284226	0.23	0.00502783	0.00128315	8.1e-5	-0.00146408	0.00108952	0.16	-0.00129968	0.00108633	0.21	0.002308	0.001823	0.2057	0.00299551	0.005399	0.5386	-0.001237	0.002376	0.6027	0.015131	0.00239415	2.8e-10	-0.00170674	0.00110531	0.13
SR_sleepduration	chr2:58644523:A:C	0.0164155	0.00598459	0.006088635843200373	0.00385105	0.00972209	0.692020563854686	-0.0164018	0.029514	0.5783969577605124	-0.010668	0.0109711	0.3308643688311942	0.0232287	0.00784028	0.0030491584982124008	0.00120359	6.43749e-4	0.06153185387288109	-0.0129942	0.0081634	0.11143920366606666	0.00495021	0.00516387	0.33774738873774623	-0.0288	0.033	0.3829	-0.0116	0.0066	0.08031	-0.0181	0.0068	0.007642	0.0342	0.0271	0.2065	0.0068	0.0079	0.3942	0.0426	0.0617	0.4898	-0.0241	0.0166	0.1477	0.0015	0.0017	0.3806	0.0104	0.0304	0.7322	0.0038	0.0945	0.9677	0.2279	0.0887	0.01016	-9e-4	0.0153	0.9526	-0.0191	0.0777	0.8058	0.0021	0.0011	0.05294	-0.0115	0.0096	0.232	0.0171	0.0265	0.5177	-4e-4	0.0114	0.9749	-0.0963	0.0803	0.2304	-0.0204	0.0166	0.217	-0.0413	0.0606	0.4949	-0.0806	0.1072	0.4523	-0.0096	0.0135	0.4784	0.0062	0.0095	0.5159	0.00227692	0.00482224	0.63	-0.0028619	0.00217886	0.19	0.00419658	0.00185018	0.028	0.00470233	0.00184477	0.013	2.342e-4	0.003109	0.94	-0.044579	0.009277	1.567e-6	-0.003765	0.004042	0.3516	-0.0362482	0.00406522	6.9e-19	0.00220845	0.00187513	0.26
SR_sleepduration	chr2:58805725:T:C	-0.00409905	0.00588333	0.48597619907968154	0.00244798	0.00955496	0.7977962672679729	-0.00378908	0.0290104	0.8960831275064085	0.00364424	0.0107826	0.735382007781379	4.53921e-5	0.00770665	0.9953004948618636	5.69525e-4	6.32777e-4	0.3680984595689191	0.00533783	0.00802426	0.5059155170991908	-1.18521e-4	0.00507571	0.9813706379590991	-0.0082	0.0336	0.8061	-8e-4	0.0066	0.9067	0.0068	0.0068	0.3202	-0.0081	0.0278	0.7706	5e-4	0.008	0.9485	0.0323	0.0633	0.6093	0.0023	0.017	0.8944	0.0024	0.0016	0.143	0.0021	0.0316	0.9457	-0.0765	0.091	0.4004	-0.0639	0.0816	0.4338	0.0157	0.0152	0.3012	-0.078	0.0751	0.2993	6e-4	0.0011	0.5475	0.0251	0.0091	0.005724	0.0529	0.025	0.03434	0.0142	0.0107	0.1838	0.0369	0.0746	0.6206	0.0136	0.0155	0.3822	0.1032	0.0572	0.07091	0.1142	0.1106	0.3019	0.0219	0.0127	0.08505	0.0272	0.009	0.002458	-0.00451806	0.00473523	0.4	0.00319604	0.00213743	0.14	-0.00210965	0.00181481	0.25	-0.0022834	0.00180948	0.21	2.945e-4	0.003057	0.9233	0.0246926	0.009019	0.006677	0.00231	0.003985	0.5621	0.0230753	0.00398843	7.1e-9	0.00279281	0.00183908	0.13
SR_sleepduration	chr2:59131524:A:G	0.00508905	0.00471759	0.28070425768139684	-0.00560671	0.00765746	0.46405344382692404	0.00421963	0.0232633	0.8560649184057649	-0.0119968	0.00864202	0.1650775444247705	0.0168696	0.00617982	0.006337675517638677	0.00111202	0.00050741200000000005	0.028411881849832444	-0.0072219	0.00643451	0.26170498787315183	0.00102825	0.00407079	0.8005832510175822	-0.0268	0.0267	0.3162	0.0038	0.0051	0.4538	7e-4	0.0053	0.901	-0.0319	0.0222	0.1503	3e-4	0.0062	0.9555	0.0454	0.0503	0.3661	0.0187	0.0133	0.1592	5e-4	0.0013	0.678	-0.0017	0.026	0.9468	-0.0888	0.0739	0.2293	0.0434	0.061	0.4768	0.0016	0.0123	0.8938	0.014	0.0607	0.8174	-6e-4	9e-4	0.5176	0.0125	0.0066	0.05901	0.0201	0.0185	0.2756	0.0314	0.0079	6.747e-5	0.0465	0.0543	0.3919	8e-4	0.0115	0.9459	0.024	0.0423	0.5708	-0.037	0.0894	0.6785	0.0182	0.0093	0.0498	0.0082	0.0066	0.2148	0.0101062	0.00379525	0.0071	0.00702544	0.00171336	4e-5	6.45933e-4	0.00145473	0.59	4.73244e-4	0.00145045	0.68	-0.003217	0.002461	0.1911	-0.0147076	0.007301	0.04449	-0.009747	0.003207	0.002369	-0.0177935	0.00319642	2.9e-8	-0.00115882	0.00147391	0.41
SR_sleepduration	chr2:9045435:T:C	-0.00433686	0.00676218	0.5213015305202999	0.00819958	0.0109837	0.4553496425601479	0.0225026	0.0333517	0.49986300996463895	0.0381594	0.0123955	0.0020805588279012243	-0.013214	0.00885981	0.1358432301814051	2.25209e-4	7.27461e-4	0.7568782058529685	0.0180496	0.00922495	0.050394135572119705	0.00253538	0.00583839	0.6640992656447334	0.0523	0.0371	0.1586	-0.0032	0.0071	0.6497	0.0012	0.0073	0.8696	0.0465	0.0308	0.1314	-0.0171	0.0086	0.04544	0.0196	0.0694	0.7773	0.0057	0.0185	0.7579	-0.0043	0.0019	0.02077	-0.0851	0.0346	0.01387	0.1038	0.1051	0.3235	-0.0726	0.0831	0.3825	-0.0619	0.0172	3.117e-4	0.0982	0.0869	0.2588	-0.0017	0.0012	0.1621	-0.0086	0.0091	0.343	0.0064	0.0256	0.8008	-5e-4	0.0108	0.9598	0.0032	0.0744	0.966	-0.0128	0.0157	0.4169	-0.0047	0.0583	0.9362	-0.0307	0.1235	0.8036	-0.0191	0.0127	0.1336	-0.0045	0.0092	0.6221	0.0077217299999999996	0.00542965	0.16	0.00848777	0.00245159	6.1e-4	0.00110052	0.00208175	0.6	0.00135002	0.00207564	0.52	0.002144	0.003486	0.5385	0.0363319	0.01026	3.658e-4	-0.005711	0.004546	0.209	0.0261113	0.00457497	9.6e-9	0.00202324	0.00211023	0.33
SR_sleepduration	chr3:107845612:T:C	-0.00107562	0.00339094	0.7510900348846116	5.92121e-4	0.00550122	0.9142856427721496	0.0309208	0.0167151	0.06433095520784046	-0.00485285	0.00621076	0.43459027128515126	-0.00990266	0.00443897	0.02569153186664694	6.46426e-5	3.64314e-4	0.8591654416304761	0.00628159	0.00462241	0.17416464544376314	1.20249e-4	0.00292503	0.9672078217954194	-0.0016	0.0187	0.9309	0.005	0.0037	0.1784	1e-4	0.0038	0.9895	0.0091	0.0155	0.5565	0.0049	0.0043	0.2561	-0.0044	0.0351	0.8992	-0.0029	0.0094	0.7613	5e-4	9e-4	0.6084	0.0025	0.0174	0.8842	0.0511	0.0536	0.3398	-0.066	0.0454	0.1456	-0.0032	0.0087	0.7108	0.0321	0.0434	0.4593	3e-4	6e-4	0.5927	0.0039	0.005	0.4343	0.008	0.014	0.5648	0.0105	0.0059	0.07659	-0.0425	0.0411	0.3013	0.0031	0.0086	0.7217	-0.0401	0.0319	0.2095	-0.0835	0.0611	0.1718	0.0077	0.007	0.2729	0.0064	0.005	0.2016	0.00312618	0.00273172	0.23	0.00336578	0.0012333000000000001	0.0059	-2.86586e-4	0.00104716	0.79	-1.65359e-4	0.00104409	0.88	-0.005028	0.001757	0.004221	-0.00904074	0.005206	0.08139	-6.041e-4	0.002289	0.7918	0.0130621	0.00230148	1.6e-8	0.00398639	0.00106222	1.6e-4
SR_sleepduration	chr3:136119756:T:G	0.00344834	0.00355015	0.3313866433110385	-0.00813537	0.00575887	0.15775349872756195	0.02629	0.0174986	0.13299153539409456	-0.00529717	0.00650022	0.415116503817932	0.00312995	0.00464718	0.5006197742009206	-1.06824e-5	3.81403e-4	0.9776557074905345	-0.008311	0.00483923	0.08590135215053957	-0.00235786	0.00306143	0.4411903452224118	0.0068	0.0199	0.7337	-0.0074	0.0039	0.05955	-0.0164	0.0037	1.149e-5	-0.0071	0.0166	0.669	0.0038	0.0047	0.413	0.0322	0.0374	0.3895	0.0025	0.0101	0.805	6e-4	0.001	0.5124	-0.0366	0.0185	0.04725	-0.0326	0.0559	0.5597	0.0217	0.0495	0.6615	9e-4	0.0091	0.9225	-0.1021	0.0442	0.02085	8e-4	6e-4	0.1896	-0.0085	0.0055	0.1228	-0.0133	0.0152	0.3813	-0.0118	0.0065	0.0706	0.0288	0.0454	0.5266	-0.0092	0.0095	0.3336	-0.0191	0.0349	0.5834	0.0024	0.0646	0.971	-0.006	0.0077	0.4398	-0.0086	0.0054	0.1144	-0.00317548	0.00285151	0.23	7.41011e-4	0.00128727	0.54	0.00169516	0.00109289	0.12	0.00225943	0.00108975	0.038	9.438e-4	0.001833	0.6067	0.001998	0.005428	0.648	0.005043	0.002388	0.03473	-0.0162722	0.00240235	7e-12	-0.00134301	0.00110792	0.24
SR_sleepduration	chr3:136530735:T:C	0.00395096	0.00353095	0.26316007409224845	-0.00647047	0.00572811	0.2586449480348368	0.0281816	0.0174043	0.10539645410995126	-0.00326936	0.00646553	0.613095318591578	0.00210958	0.00462214	0.64809698338157	-6.71132e-5	3.79347e-4	0.859573068415048	-0.00764692	0.00481315	0.1121158464239456	-0.00141403	0.00304495	0.6423711088926628	0.0056	0.0192	0.769	-0.0074	0.0038	0.0532	-0.0159	0.0036	1.075e-5	-0.0076	0.0161	0.6374	0.0051	0.0045	0.2596	0.0343	0.0359	0.3394	0.0029	0.0097	0.7674	5e-4	0.001	0.578	-0.0327	0.0183	0.07405	-0.0243	0.0556	0.6617	0.0061	0.0484	0.9001	0.0016	0.0091	0.8569	-0.0859	0.0441	0.05136	6e-4	6e-4	0.3404	-0.0077	0.0054	0.1481	-0.0213	0.0149	0.1528	-0.0102	0.0064	0.1088	0.02	0.0443	0.6511	-0.0059	0.0093	0.5231	-0.0266	0.0341	0.4354	0.0169	0.064	0.7922	-0.003	0.0075	0.6922	-0.0088	0.0053	0.09655	-0.00313989	0.00283484	0.21	6.14551e-4	0.00127987	0.61	0.0019619	0.00108662	0.068	0.00255802	0.00108349	0.018	5.289e-4	0.001816	0.7708	0.00498754	0.005376	0.362	0.004757	0.002365	0.04431	-0.0158127	0.00238865	2.3e-11	-0.00168906	0.00110182	0.13
SR_sleepduration	chr3:137312395:T:G	-0.00857748	0.0033513	0.01048383072294015	0.0129285	0.00543611	0.01739442191455794	-0.0739585	0.0165203	7.576000593192535e-6	0.00661551	0.00613651	0.28100755743152367	-0.00358997	0.00438715	0.41319113958955583	7.16136e-4	3.60062e-4	0.04671001427369879	0.00809927	0.00456845	0.07625002668366102	-0.00213747	0.00289099	0.45969099888230575	-0.0265	0.0184	0.1501	0.0036	0.0037	0.3267	0.0104	0.0035	0.002647	-0.0149	0.0153	0.3301	5e-4	0.0044	0.9178	0.0369	0.0346	0.2858	0.0153	0.0092	0.09758	-4e-4	9e-4	0.6942	-0.0158	0.0174	0.3629	-0.0438	0.0527	0.4058	0.0419	0.0455	0.3566	-0.0027	0.0086	0.7573	-0.0874	0.0421	0.03809	-4e-4	6e-4	0.4757	0.0065	0.005	0.1972	0.0195	0.014	0.1644	0.0048	0.006	0.4264	-0.0061	0.0415	0.8836	0.0218	0.0087	0.01242	-0.0014	0.032	0.9656	0.0562	0.0607	0.3546	-7e-4	0.0071	0.9158	0.0057	0.005	0.2523	0.00616996	0.00269272	0.019	0.00250557	0.00121591	0.038	4.33498e-4	0.00103222	0.66	1.27683e-4	0.00102922	0.89	-0.002675	0.001726	0.1211	-0.00320513	0.005112	0.5299	-0.005918	0.002248	0.008487	0.0132035	0.00226922	4.3e-9	0.00321425	0.00104687	0.0024
SR_sleepduration	chr3:55845241:A:G	-0.00985761	0.00773077	0.20226884753712218	-0.00457744	0.0125451	0.7152024606860197	0.0454608	0.0381023	0.23281984726982072	-0.0108738	0.0141591	0.44250073866421297	-0.00991458	0.0101191	0.3271899836231791	-0.00102363	8.30491e-4	0.2177398904095867	0.00812712	0.0105373	0.4405437050821917	-0.0108683	0.00667017	0.10322930418560788	-0.0393	0.0504	0.4351	0.002	0.0101	0.8452	-0.0049	0.0106	0.6461	-0.0217	0.04	0.5871	-0.0176	0.0124	0.1544	-0.0923	0.0963	0.3375	0.0513	0.0255	0.0443	-0.0026	0.0021	0.231	-0.0536	0.0404	0.1853	-0.0891	0.1197	0.457	-0.0396	0.1271	0.7555	-0.031	0.0196	0.1149	-0.0736	0.0995	0.4594	-6e-4	0.0014	0.6795	-0.0107	0.015	0.4745	-0.0493	0.0397	0.2144	-0.0063	0.0177	0.7202	0.2459	0.1243	0.04782	-0.0551	0.025	0.02747	0.146	0.0931	0.117	0.109	0.1408	0.4387	0.0158	0.0208	0.4483	-0.0142	0.0141	0.312	0.0101863	0.00620154	0.11	0.00112591	0.00280046	0.73	-0.00196741	0.00237719	0.4	-0.00127974	0.00237027	0.59	1.715e-4	0.004007	0.9659	0.0158733	0.01181	0.1811	-0.004971	0.005223	0.3412	0.0315275	0.00522787	2.2e-9	-0.00330232	0.00240615	0.18
SR_sleepduration	chr3:70421683:C:G	8.74242e-4	0.00336959	0.7952879460015673	0.00996245	0.00546736	0.06842896952736781	-0.00350598	0.0166089	0.832817035105691	-0.00212408	0.00617248	0.7307553439521907	-0.0107203	0.00441094	0.015082384215227777	-8.19612e-4	3.62014e-4	0.023572193636510076	0.00882156	0.00459323	0.05478731283208233	-0.00150706	0.00290613	0.6040543275009405	0.0027	0.019	0.8869	2e-4	0.0038	0.9595	-0.0099	0.0039	0.009882	-0.0039	0.0157	0.8044	0.0111	0.0045	0.01397	0.0135	0.0358	0.7055	0.0076	0.0097	0.43120000000000003	1e-4	9e-4	0.9453	0.0032	0.0177	0.8588	0.0145	0.053	0.7843	0.0564	0.0462	0.2227	-1e-4	0.0087	0.9897	-0.0871	0.0426	0.04085	-0	6e-4	0.9615	0.0091	0.0051	0.07545	0.0225	0.0142	0.1129	0.0092	0.0061	0.1297	-0.0443	0.042	0.2916	0.0163	0.0088	0.06458	-0.0063	0.0325	0.8451	0.0454	0.0614	0.4604	0.0119	0.0072	0.0979	0.0083	0.0051	0.101	0.00182693	0.00271539	0.52	5.27077e-5	0.00122602	0.98	-0.00371245	0.00104091	3.2e-4	-0.00336211	0.00103788	0.001	0.001302	0.001742	0.4549	9.995e-4	0.00516	0.8583	-0.00194	0.002268	0.3923	0.0129345	0.0022882000000000002	1.2e-8	-0.00171238	0.00105577	0.11
SR_sleepduration	chr4:18326273:A:G	0.00467195	0.00334211	0.16214217708584358	0.0065007	0.0054249	0.23079744673545446	-0.0176581	0.0164694	0.28363968866327244	0.00700907	0.00612096	0.25217033767846403	-0.0118573	0.00437342	0.006703475091727316	-7.51358e-4	3.59207e-4	0.03646447792552291	0.00216883	0.0045561	0.6340550998084371	0.00671263	0.00288299	0.01989298705396858	6e-4	0.0187	0.9758	-0.0111	0.0035	0.001676	-0.0103	0.0035	0.003356	-0.0191	0.0154	0.2163	-0.004	0.0043	0.3439	0.0178	0.0349	0.6098	-0.0036	0.0094	0.7016	-0.0013	9e-4	0.1699	-0.0123	0.0175	0.4838	-0.0576	0.0528	0.2755	0.0181	0.0455	0.6907	-0.0109	0.0086	0.2078	-0.0122	0.0426	0.774	-2e-4	6e-4	0.7568	-0.009	0.005	0.07425	0.0042	0.0139	0.762	-0.0015	0.006	0.8049	-0.0425	0.0413	0.3035	-0.0141	0.0087	0.104	5e-4	0.032	0.9864	-0.0324	0.0608	0.594	-1e-4	0.007	0.9923	-0.0076	0.005	0.1293	0.00121746	0.00269289	0.58	1.89649e-4	0.00121641	0.89	-0.0040432	0.00103215	1e-4	-0.00351586	0.00102918	7e-4	-0.001957	0.001724	0.2565	-0.00461061	0.005107	0.3706	0.0015	0.002246	0.5043	0.0133687	0.0022692	2.7e-9	-0.00358169	0.00104681	3.7999999999999997e-4
SR_sleepduration	chr4:81333754:A:G	0.00101201	0.00358991	0.7780168448403622	0.00134539	0.00582889	0.8174588500657519	0.0288012	0.017693	0.10356094386856378	-8.58872e-5	0.00657786	0.989582302838738	-0.00238474	0.00469821	0.6117443965557194	-0.00107889	3.85883e-4	0.005175591607949281	-0.00187518	0.00489446	0.7016281418863393	-0.00158184	0.00309724	0.6095425113083157	-0.0047	0.0195	0.8116	-0.0093	0.0037	0.01093	0.0052	0.0039	0.1848	0.0095	0.0162	0.5554	-0.0167	0.0044	1.584e-4	0.0685	0.0365	0.06012	-0.0036	0.0098	0.7112	-7e-4	0.001	0.4664	-4e-4	0.0186	0.9834	0.0052	0.0566	0.9266	-0.0618	0.0463	0.1825	-0.0092	0.0092	0.3197	-0.0236	0.0458	0.6072	1e-4	7e-4	0.9156	-0.0049	0.0051	0.3371	0.0018	0.0142	0.9014	-0.0025	0.006	0.6785	-0.0154	0.0418	0.7128	-0.0213	0.0088	0.01574	-0.0428	0.0325	0.1879	0.0262	0.0647	0.6852	-0.0069	0.0071	0.3328	-0.0024	0.0051	0.6315	0.00302641	0.00289137	0.35	0.00227619	0.00130543	0.058	2.12329e-4	0.00110755	0.86	1.44305e-4	0.00110431	0.9	-0.005642	0.001851	0.002308	0.0256677	0.0054729999999999996	3.034e-6	-0.00231	0.002411	0.3381	0.0138255	0.00243544	1.3e-8	-2.14676e-4	0.00112349	0.81
SR_sleepduration	chr4:91612074:T:C	0.00818203	0.00335076	0.01461234777819883	0.00505466	0.0054393	0.35274104729226596	-0.0229976	0.0165127	0.16370426716086825	0.00397078	0.00613716	0.5176282854031052	0.0140703	0.00438489	0.0013328153934256627	8.3368e-4	3.60149e-4	0.020622912541235175	2.33116e-4	0.00456805	0.9593001226586106	0.00142014	0.00289093	0.6232567633454611	-0.0231	0.0183	0.2088	-0.0053	0.0036	0.1407	-0.0064	0.0037	0.08267	0.0014	0.0152	0.9241	0.0013	0.0044	0.7725	0.0743	0.0345	0.0312	-0.0101	0.0092	0.2728	1e-4	9e-4	0.9315	-0.02	0.0173	0.248	-0.0273	0.0529	0.6059	-0.0144	0.0451	0.7496	-0.0074	0.0086	0.391	-0.008	0.0428	0.8515	2e-4	6e-4	0.7284	0.001	0.005	0.8393	-0.0029	0.0139	0.8344	0.0084	0.0059	0.1553	-0.0618	0.041	0.1318	-0.0094	0.0086	0.2779	-0.0139	0.0318	0.6607	0.0133	0.0604	0.8263	0.0078	0.007	0.2684	-6e-4	0.005	0.8983	0.00765312	0.00269834	0.0039	-0.00462695	0.00121829	1.2e-4	-0.00200711	0.0010336	0.049	-0.00217322	0.00103058	0.033	-0.009231	0.001726	8.868e-8	0.00299551	0.005111	0.613	-0.009015	0.002248	6.055e-5	-0.0128402	0.00227278	1.5e-8	-0.00127961	0.00104885	0.25
SR_sleepduration	chr5:136279927:T:C	-0.00540246	0.00339089	0.11110919472171012	0.0140911	0.00550341	0.010454180637765152	-0.0208267	0.0167237	0.2130055895239303	0.00893025	0.00621193	0.15054834998753955	-0.00596428	0.00443906	0.17907996465716702	4.83351e-6	3.64525e-4	0.9894205584249102	0.00208806	0.0046236	0.6515503763806675	0.0059246	0.00292667	0.04293386634704304	-0.0238	0.019	0.2103	-0.0065	0.0036	0.06816	-0.0045	0.0038	0.2409	-0.0072	0.0157	0.6465	-0.0044	0.0045	0.326	-0.0265	0.0356	0.456	3e-4	0.0096	0.9772	-0.0025	9e-4	0.008615	-0.025	0.0175	0.1517	0.0235	0.0533	0.6595	0.07	0.0461	0.1292	-0.0179	0.0087	0.03944	-0.0035	0.0432	0.9356	-0.0012	6e-4	0.04354	-0.0108	0.0051	0.03432	-0.0049	0.0142	0.7322	-0.0171	0.0061	0.004807	-0.022	0.0422	0.6029	-0.0182	0.0088	0.03927	-0.0363	0.0326	0.2656	-0.028	0.0612	0.6478	-0.0166	0.0072	0.02072	-0.0072	0.0051	0.154	0.00722547	0.00272339	0.0092	0.00162254	0.00122951	0.2	-0.00198936	0.00104349	0.06	-0.00213434	0.00104043	0.043	0.005137	0.001746	0.003252	-0.0195906	0.005174	1.504e-4	0.005105	0.002273	0.02471	0.0127243	0.00229384	2.3e-8	0.00154796	0.00105884	0.12
SR_sleepduration	chr5:138318529:C:T	0.00393165	0.00337169	0.24358301402397872	0.0150964	0.0054716	0.005796955946535209	0.0216162	0.0166273	0.19358646971041082	-0.0055517	0.00617616	0.36871007087250507	-0.00118256	0.00441354	0.7887456916127579	-2.22078e-4	3.6243e-4	0.5400438192712065	0.00424271	0.00459702	0.3560459089579927	-0.0023432	0.00290923	0.420568750319176	-0.0023	0.0183	0.9004	-0.0019	0.0036	0.5922	-0.0079	0.0034	0.02009	-0.0383	0.0152	0.01157	0.0081	0.0043	0.05936	-0.0472	0.0342	0.168	0.008	0.0093	0.3908	0.0015	9e-4	0.1025	-0.0263	0.0174	0.1302	0.0359	0.0531	0.4995	-9e-4	0.0447	0.9831	-4e-4	0.0087	0.9624	0.0556	0.0432	0.1976	5e-4	6e-4	0.4382	0.0042	0.0049	0.3895	0.0272	0.0138	0.04799	0.0166	0.0059	0.004666	-0.0087	0.0406	0.8311	0.0044	0.0085	0.6072	0.024	0.0315	0.446	0.0668	0.0606	0.2701	2e-4	0.0069	0.9763	0.0041	0.0049	0.4007	0.00772031	0.00271281	0.0067	-9.92268e-4	0.00122505	0.46	0.00211693	0.00103971	0.041	0.00181482	0.00103667	0.079	3.463e-4	0.001735	0.8418	9.995e-4	0.005136	0.8459	0.006915	0.002258	0.002194	-0.0128042	0.00228516	2.1e-8	0.00278993	0.0010547	0.007
SR_sleepduration	chr5:1428768:A:G	0.00686019	0.00336913	0.041731116091689904	0.00107789	0.00546843	0.8437401192582966	-0.011691	0.0166155	0.4816682278381256	0.00499563	0.00617189	0.4182760518340029	-0.00348872	0.00441041	0.42893155801610444	-3.64975e-4	3.62172e-4	0.3135797431132355	-0.00119802	0.00459376	0.7942514200878651	0.0042126	0.00290756	0.14738150939534703	0.0064	0.0189	0.7336	0.003	0.0037	0.4186	-0.001	0.0038	0.7988	-0.0286	0.0156	0.0666	0.0025	0.0045	0.5848	0.0045	0.0355	0.899	0.0025	0.0096	0.7945	0.0011	9e-4	0.2151	0.0054	0.0174	0.7563	0.0475	0.0528	0.3682	-0.0037	0.0451	0.9345	0.0146	0.0087	0.09132	-0.0997	0.0423	0.01849	6e-4	6e-4	0.3051	-0.0029	0.005	0.5592	-0.0103	0.0138	0.4572	0.013	0.0059	0.0273	-0.0205	0.0409	0.6155	-0.002	0.0086	0.8145	-0.0133	0.0317	0.6745	-0.0366	0.0609	0.5482	0.0077	0.007	0.2724	-0.0029	0.0049	0.5537	-0.00425824	0.00270552	0.13	0.00281227	0.00122126	0.019	0.00143589	0.00103644	0.15	0.00130521	0.0010334	0.19	0.003162	0.001731	0.0678	0.0119286	0.005127	0.01932	0.00497	0.002256	0.02762	0.0146291	0.00227857	1e-10	-1.92276e-4	0.00105184	0.85
SR_sleepduration	chr5:177324058:G:A	-0.00187435	0.0041636	0.6525848691420796	0.00114788	0.0067589	0.8651422067781686	0.0301408	0.0205294	0.1420567910239371	-3.87264e-4	0.00762841	0.9595119766968822	0.00453651	0.00544931	0.4051314888131727	1.39085e-4	4.47485e-4	0.7559411726238451	0.00276481	0.00567585	0.6261753973005879	-7.45842e-4	0.00359216	0.835517787293825	-0.0223	0.0228	0.3277	-0.0028	0.0044	0.5248	0.005	0.0045	0.2729	-0.0109	0.0188	0.5615	-0.0111	0.0052	0.03271	-0.0078	0.0425	0.8545	0.0114	0.011	0.3004	-1e-4	0.0011	0.9617	0.0307	0.0211	0.146	-0.0027	0.0657	0.9667	-0.0258	0.053	0.627	0.0122	0.0106	0.2503	-0.0348	0.0525	0.5076	2e-4	8e-4	0.7784	-0.0022	0.0058	0.6985	-0.0141	0.0162	0.3833	-0.0055	0.0069	0.4216	-0.0922	0.0477	0.05305	0.0097	0.0101	0.3335	-0.0089	0.037	0.8089	0.0584	0.0738	0.4282	-0.0016	0.0082	0.8459	0.0037	0.0058	0.5241	-0.00709856	0.00334671	0.037	-0.00420518	0.00151128	0.005	-0.0022592	0.00128266	0.069	-0.00212591	0.0012789	0.085	0.003071	0.002158	0.1548	0	0.006391	0.9951	0.003861	0.002808	0.1692	-0.0160924	0.00281958	9.1e-9	-0.00270162	0.00130156	0.043
SR_sleepduration	chr5:3126470:C:T	-0.0079269	0.00493052	0.10789641129364522	-0.00549494	0.00800215	0.4922820494868771	0.0264813	0.0243133	0.2760806698460044	-0.0109021	0.00903186	0.22740604233070452	-0.00738164	0.00645373	0.2527155700231735	-6.94068e-4	5.29965e-4	0.19031499154534803	-0.00945925	0.00672202	0.1593672211458665	6.30517e-4	0.00425507	0.8822007039768165	-0.0463	0.0265	0.0806	0.0065	0.0048	0.1752	0.0051	0.0048	0.2863	-0.0066	0.0222	0.7675	0.0121	0.0058	0.03775	0.0066	0.0493	0.8943	0.0168	0.0129	0.1921	0.0023	0.0013	0.08728	0.0018	0.0261	0.9439	0.0847	0.0773	0.273	0.0205	0.0564	0.716	0.0124	0.0127	0.3285	0.0272	0.063	0.6656	0.0018	9e-4	0.03953	-0.0078	0.006	0.198	0.0039	0.0171	0.8201	-0.0117	0.0072	0.104	-0.0833	0.0495	0.09228	-0.0178	0.0106	0.09152	-0.0333	0.0391	0.3941	0.0449	0.0906	0.6202	-0.0031	0.0085	0.7141	-0.001	0.0062	0.8655	-0.00237272	0.00395602	0.61	0.00232932	0.00178512	0.21	-0.00128751	0.00151517	0.4	-0.0013063	0.00151072	0.4	-4.445e-4	0.002574	0.8629	-0.0185714	0.007644	0.01507	-0.001683	0.003351	0.6156	0.0210557	0.00333164	3.6e-10	0.00119192	0.00153589	0.47
SR_sleepduration	chr6:26350582:T:A	-0.00859194	0.0037926	0.023484969472956856	0.00759188	0.00615448	0.21736919649126368	0.0479417	0.0186967	0.010342130177938079	-0.00595368	0.00694975	0.3916246321856263	-0.0129442	0.00496744	0.00916579205184252	-9.52567e-4	4.0771e-4	0.01947107815523423	0.00982991	0.00517274	0.05739049888433493	-0.00509997	0.00327309	0.11919718525148157	-0.0307	0.0232	0.1853	-0.0123	0.0043	0.004283	-0.0046	0.0046	0.3201	-0.0219	0.0234	0.35	-0.0105	0.0055	0.05612	0.0625	0.046	0.1737	-0.0073	0.0121	0.5463	-0.0017	0.0011	0.1056	-0.0224	0.0226	0.3227	0.0143	0.0603	0.8127	0.0547	0.0514	0.2869	-0.0298	0.0101	0.003334	0.0426	0.0487	0.3818	2e-4	7e-4	0.7235	-0.0089	0.0056	0.1117	-0.0134	0.0155	0.387	-0.0314	0.0066	2.24e-6	-0.0256	0.0457	0.5751	-0.0106	0.0096	0.2724	-0.0597	0.0359	0.09674	0.1358	0.0755	0.07192	-0.0084	0.0078	0.2833	-0.0089	0.0056	0.1083	0.00211872	0.00308216	0.45	0.00216028	0.00139137	0.13	0.0037044	0.00118062	0.0023	0.00380303	0.00117716	0.0017	0.004133	0.001984	0.03719	0.00299551	0.006655	0.6603	-8.053e-5	0.002585	0.9751	0.0154211	0.00259626	3.9e-9	8.16323e-4	0.00119571	0.5
SR_sleepduration	chr6:27053394:A:G	-0.0113763	0.00392928	0.0037882619336023445	0.00332035	0.00637597	0.6025346125869239	0.0533928	0.0193712	0.005846016004758513	-0.0156225	0.00719995	0.030021334951141957	-0.0177002	0.00514661	5.834585387484111e-4	-0.00110538	4.22415e-4	0.00887585093733078	0.00351389	0.00535931	0.5120424890178539	-0.0036397	0.00339089	0.2831020407487792	0.0376	0.0241	0.1187	0.0128	0.0044	0.00343	0.0044	0.0048	0.3569	0.0307	0.0246	0.2116	0.0106	0.0057	0.06219	0.0548	0.0492	0.2655	0.0022	0.0126	0.8629	0.0025	0.0011	0.02195	-0.001	0.0245	0.9675	-0.0732	0.0628	0.2442	-0.0483	0.0515	0.3476	0.0285	0.0106	0.007346	-0.0651	0.0507	0.1991	5e-4	7e-4	0.4504	0.0084	0.0056	0.1357	0.0054	0.0158	0.7301	0.0245	0.0067	2.519e-4	0.0334	0.0463	0.4704	0.0079	0.0097	0.4176	0.0328	0.0365	0.3686	-0.1123	0.0804	0.1622	0.004	0.0079	0.6142	0.013	0.0056	0.02124	0.00197258	0.00320388	0.55	0.00245041	0.00144655	0.11	0.0034591	0.00122761	0.0057	0.00361436	0.00122402	0.0038	0.006332	0.002062	0.002136	0.00895974	0.006973	0.1834	-8.704e-4	0.002686	0.7459	0.0167192	0.0026992	6.9e-10	0.00105515	0.00124239	0.41
SR_sleepduration	chr6:27388868:G:A	0.00184959	0.00623559	0.7667574422585709	-0.00714144	0.0101157	0.4802009335213379	0.0536634	0.0307412	0.0808723382528844	-0.0115421	0.0114242	0.3123424409657313	0.0150386	0.00816755	0.06558431698067277	0.00128006	6.70363e-4	0.056197888718839496	-0.00703611	0.00850511	0.40807782894830524	0.00153346	0.005382	0.7757021586229826	0.0629	0.0328	0.05547	-0.0041	0.0062	0.5057	-0.0135	0.006	0.02584	0.0439	0.0322	0.1733	0.0055	0.0076	0.4693	0.0258	0.0641	0.6875	0.0223	0.017	0.1896	0.0013	0.0017	0.4506	0.0271	0.0296	0.3597	0.0706	0.0997	0.4792	0.0358	0.0733	0.6255	0.019	0.0158	0.2293	-0.0137	0.0802	0.8643	0.0013	0.0011	0.2487	0.0027	0.008	0.737	-0.0416	0.0226	0.06613	-0.0017	0.0095	0.8581	-0.0564	0.0654	0.3883	-0.0359	0.0141	0.01085	0.0082	0.051	0.8726	-0.0337	0.1057	0.7499	-0.0168	0.0113	0.1355	0.0127	0.0081	0.1177	-0.00187586	0.00501792	0.59	0.0038562	0.00226985	0.098	0.00678962	0.0019263	3.8e-4	0.0059842	0.00192071	0.0017	-0.009685	0.003188	0.002382	0.00399202	0.009461	0.6865	0.002446	0.004154	0.5559	-0.0234075	0.0042346	3.7e-8	0.00170598	0.00196062	0.37
SR_sleepduration	chr6:28616998:A:G	-0.005668	0.00370761	0.1263269468611987	0.00287852	0.00601812	0.6324307820268703	0.0250202	0.018277	0.17101649449557527	-0.00903156	0.0067958	0.1838510015154127	-0.00734598	0.00485592	0.1303334825820755	-3.87108e-4	3.98557e-4	0.33141182478391923	-0.00417131	0.00505661	0.4094161782574984	-0.00295431	0.00319882	0.3557140341954775	0.0302	0.0235	0.1995	-2e-4	0.0044	0.9679	-0.0108	0.005	0.03028	0.02	0.0239	0.4033	0.0104	0.0057	0.06664	-0.0518	0.0489	0.2894	0.0138	0.0128	0.2802	0.002	0.001	0.05565	0.0045	0.0215	0.8344	-0.0286	0.0584	0.625	-0.0159	0.0571	0.7809	0.0162	0.0098	0.09784	-0.0678	0.0474	0.1527	5e-4	7e-4	0.431	0.0196	0.0065	0.002673	0.0165	0.0177	0.351	0.0307	0.0078	7.839e-5	-5e-4	0.0541	0.9928	0.0243	0.0111	0.02837	0.07	0.0414	0.09138	-0.0236	0.0717	0.7424	0.0111	0.0091	0.2242	0.0151	0.0063	0.01616	-0.00517786	0.00299252	0.11	0.00317278	0.00135208	0.02	0.00146679	0.00114742	0.21	0.00200038	0.0011441000000000001	0.087	0.003793	0.001918	0.04793	0.00498754	0.006397	0.3957	0.00491	0.002498	0.04933	0.016922800000000002	0.00252323	2.3e-11	-0.00154548	0.00116228	0.18
SR_sleepduration	chr6:29796695:C:T	-0.00587513	0.0041045	0.15231897200036923	-0.0034259	0.00666211	0.6070870935095456	0.022763	0.0202336	0.26058415223831494	0.00689732	0.00752277	0.35921709798565954	-0.00763605	0.00537575	0.15547264961058826	-2.39055e-4	4.41222e-4	0.5879548808889938	-0.00537347	0.00559792	0.33710407312535823	0.00132602	0.00354103	0.7080517491653453	-0.0107	0.0315	0.7339	7e-4	0.0075	0.9218	-0.0062	0.0087	0.4747	-0.0551	0.0378	0.1453	-0.004	0.0104	0.6977	0.026	0.0791	0.7419	0.006	0.02	0.7643	-0.0013	0.0012	0.2615	NA	NA	NA	0.0793	0.064	0.2155	NA	NA	NA	-0.0123	0.0119	0.3045	0.0681	0.0527	0.196	-8e-4	7e-4	0.261	NA	NA	NA	-0.005	0.048	0.9177	-0.0427	0.0849	0.6149	NA	NA	NA	-0.0364	0.0347	0.2934	NA	NA	NA	-0.1244	0.1275	0.3291	-0.0576	0.0403	0.1535	-0.0058	0.0146	0.6897	-0.0053554300000000004	0.00330872	0.11	0.00393121	0.00149517	0.01	0.00110087	0.00126878	0.4	0.00168213	0.0012651	0.2	0.004274	0.002124	0.04424	0.0237165	0.007847	0.002202	0.006126	0.002768	0.02688	0.0174716	0.00279025	2.5e-10	0.0010519	0.00128454	0.4
SR_sleepduration	chr6:33496586:A:G	-0.00289559	0.00453967	0.5235763244497577	-0.00392251	0.00736808	0.5944728159598109	0.0807286	0.0223758	3.0873082965124577e-4	0.0010671	0.00832268	0.8979784201388263	-0.00865249	0.00594489	0.14554490266615436	-5.64792e-5	4.87936e-4	0.9078495862860438	0.00271183	0.0061906	0.6613448865878554	0.00355051	0.0039165	0.3646439396305627	-0.0473	0.0252	0.05998	-0.0066	0.005	0.1872	-0.009	0.0049	0.06628	-0.0456	0.0251	0.06946	-0.0129	0.0063	0.04095	0.0245	0.0513	0.6332	-0.0033	0.0137	0.8076	-0.0022	0.0013	0.07981	0.0102	0.0228	0.6537	-0.044	0.071	0.5358	0.0079	0.0666	0.9054	0.002	0.0116	0.8598	-0.0916	0.0585	0.1173	-3e-4	8e-4	0.6803	-0.032	0.0075	1.82e-5	-0.0295	0.0205	0.1516	-0.041	0.0088	3.436e-6	-0.0666	0.0621	0.283	-0.0332	0.0128	0.009303	-0.0443	0.0469	0.3444	0.0407	0.0796	0.6093	-0.027	0.0105	0.01001	-0.0245	0.0073	7.763e-4	0.0128305	0.00363671	2.6e-4	-0.00355342	0.00164395	0.028	-0.00204411	0.00139521	0.13	-0.00163805	0.00139114	0.22	-0.002228	0.002325	0.338	-0.0256255	0.006924	2.146e-4	-0.01176	0.003028	1.023e-4	-0.0168389	0.0030672300000000002	4.1e-8	-0.00360359	0.0014158	0.012
SR_sleepduration	chr6:89080482:A:G	5.0749e-4	0.00398069	0.8985542444902127	-0.00323961	0.00646094	0.6160798434132063	-0.00885245	0.0196212	0.6518685070607898	-0.00432128	0.00729578	0.5536508869593585	0.00365855	0.00521312	0.4828063795472421	3.82012e-4	4.27874e-4	0.37195636940931753	-0.00744514	0.00542857	0.1702276093400366	-0.00393765	0.00343407	0.2515295419857325	-0.0056	0.0219	0.7983	-0.0016	0.0044	0.7195	0.0015	0.0046	0.74	0.0265	0.0183	0.1487	0.0073	0.0053	0.1708	-0.0216	0.0415	0.6027	-0.0158	0.0112	0.1572	-0.0021	0.0011	0.0565	0.0128	0.0204	0.5296	-0.1184	0.0626	0.05866	-0.047	0.0574	0.413	-0.0062	0.0102	0.5466	0.0427	0.0508	0.4006	-0.002	7e-4	0.00605	0.0054	0.0064	0.4013	-0.0192	0.0176	0.2757	-0.0058	0.0076	0.4422	0.0597	0.0531	0.2608	0.0069	0.011	0.5305	0.0652	0.0402	0.1051	-0.2425	0.0724	8.097e-4	-0.0032	0.009	0.7196	0.0023	0.0063	0.7165	-0.0120643	0.00320231	1.9e-4	-0.00417031	0.00144644	0.0031	-0.00216236	0.00122748	0.07	-0.00240622	0.00122389	0.045	-0.001637	0.00205	0.4246	0.00796817	0.006064	0.1695	-0.006549	0.002672	0.01424	-0.014955	0.00269917	2.7e-8	-0.00300274	0.00124499	0.018000000000000002
SR_sleepduration	chr6:92452921:A:C	0.00342756	0.00339331	0.31245033885523565	-0.0088069	0.0055074	0.10979763862185649	1.39028e-4	0.0167254	0.9933677582810699	-9.0725e-4	0.00621965	0.8840253115944949	0.00192241	0.00444373	0.6652961343193406	4.23332e-4	3.64725e-4	0.2457689420519175	-0.0033201	0.00462739	0.4730728235488474	-0.00270516	0.0029284	0.355608390909657	-0.0186	0.0185	0.3133	-0.0013	0.0036	0.7233	0.0034	0.0038	0.3726	-0.012	0.0154	0.4334	-0.0013	0.0044	0.7696	-0.0323	0.0346	0.3501	0.0027	0.0093	0.7694	-0.0012	9e-4	0.1983	-0.0057	0.0175	0.743	-0.0736	0.0534	0.1685	-0.0115	0.0447	0.7979	-0.0095	0.0087	0.274	0.0459	0.0434	0.29	-4e-4	6e-4	0.5518	-0.0058	0.0049	0.2437	-0.0098	0.0138	0.4747	-0.0061	0.0059	0.2997	-0.0302	0.0406	0.4572	-0.0122	0.0085	0.1539	0.0212	0.0314	0.5008	0.0345	0.0598	0.5639	-0.0031	0.0069	0.6497	-0.0049	0.0049	0.3173	-0.00433201	0.00272846	0.11	-0.00117406	0.00123211	0.29	0.002164	0.00104558	0.043	0.00231944	0.00104252	0.03	-0.002425	0.001751	0.1662	0.00498754	0.005187	0.3865	-0.002354	0.002281	0.3021	-0.0130117	0.00229893	1.8e-8	1.90288e-4	0.00106051	0.81
SR_sleepduration	chr7:114225680:T:C	-0.0021434	0.00389036	0.5816677695105597	-0.0143523	0.00631336	0.023006470648221446	0.0215887	0.0191751	0.2602201962116792	-0.00197367	0.00712702	0.7818366051580001	-0.00875231	0.00509164	0.08562094167976422	-1.7723e-4	4.18029e-4	0.67158965847419	-0.0105453	0.00530292	0.046746596877775784	0.00425732	0.00335543	0.20451774708296344	0.0131	0.0221	0.5544	-0.0115	0.0042	0.005735	-0.0016	0.0044	0.7181	-0.0044	0.0184	0.8117	-0.0172	0.0053	0.001115	0.0288	0.0419	0.4909	-0.0169	0.0111	0.1286	-0.0027	0.0011	0.0109	-0.0402	0.0213	0.05863	-0.1126	0.0612	0.06573	-0.056	0.0538	0.298	-0.0221	0.0101	0.0287	-0.008	0.0499	0.8727	-0.0015	7e-4	0.03472	-0.0113	0.0059	0.05632	-0.0098	0.0165	0.5505	-2e-4	0.007	0.9824	-0.021	0.049	0.6686	-0.0245	0.0102	0.01646	0.0084	0.0378	0.8249	-0.0237	0.073	0.7455	-0.0257	0.0083	0.001967	-0.0149	0.0059	0.0111	-0.0160087	0.00313643	4.8e-7	0.00184923	0.00141677	0.19	-0.00249349	0.00120243	0.037	-0.00272112	0.0011989	0.021	-4.697e-4	0.002026	0.8167	0.0198026	0.005989	9.067e-4	0.01299	0.002639	8.578e-7	0.0160621	0.00264391	1.1e-9	0.00507112	0.0012179	3.3e-5
SR_sleepduration	chr7:114680167:A:T	0.00272037	0.00334335	0.4158359189749866	-0.0114248	0.00542583	0.03523627574967495	0.016875	0.0164802	0.30585670108780544	-0.0104138	0.00612452	0.08906765126117593	-0.00777343	0.00437609	0.0756763191345318	-6.87107e-4	3.59282e-4	0.05581873628478109	-0.00935926	0.00455768	0.04002303327875853	0.00391489	0.00288432	0.1746847529457083	0.023	0.0185	0.2141	-0.0148	0.0035	2.09e-5	-0.013	0.0034	1.613e-4	-0.0062	0.0153	0.6859	-0.0209	0.0042	6.759e-7	0.0538	0.0346	0.1199	-0.0021	0.0092	0.8177	-0.0014	9e-4	0.1313	-0.0206	0.0176	0.2414	-0.0063	0.0525	0.9045	-0.0264	0.0449	0.5571	-0.0117	0.0086	0.1748	0.0735	0.0427	0.08536	-2e-4	6e-4	0.7424	-0.0117	0.0049	0.0179	-0.0071	0.0137	0.6055	-0.0083	0.0059	0.1566	0.0198	0.0407	0.6266	-0.012	0.0085	0.159	-0.0031	0.0315	0.9207	0.0419	0.0611	0.493	-0.0139	0.0069	0.04477	-0.0112	0.0049	0.02304	-0.0103247	0.00269135	2.5e-4	-0.00392171	0.00121572	0.0013	-0.00204571	0.0010318	0.048	-0.00154043	0.00102881	0.13	-1.915e-4	0.001726	0.9116	0.0246926	0.00511	1.481e-6	0.006626	0.002247	0.003184	0.0125616	0.00226809	2.6e-8	-4.1736400000000004e-4	0.0010461	0.71
SR_sleepduration	chr7:132925506:T:C	0.00543065	0.00388228	0.16186352721631053	-0.00378443	0.00629997	0.5480358891525924	0.0144055	0.0191353	0.4515532786895057	-0.00119742	0.00711275	0.866308947606685	0.00110809	0.00508107	0.8273647237637971	-6.69481e-4	4.17161e-4	0.10852630079734232	-0.00205976	0.00529191	0.6971078929020041	0.00377658	0.00334891	0.25944481753880455	0.0199	0.0209	0.3422	0.0022	0.0041	0.5994	0.0101	0.004	0.01133	-0.0034	0.0176	0.8479	-0.0046	0.0049	0.3511	0.0683	0.0395	0.08344	-0.0081	0.0106	0.4436	-7e-4	0.0011	0.4899	-0.0217	0.0204	0.2871	-0.0141	0.0606	0.8162	-0.0682	0.0497	0.1701	-0.0054	0.01	0.5876	-0.0038	0.0494	0.9386	-2e-4	7e-4	0.8186	-0.0036	0.0054	0.5041	-0.0109	0.0153	0.4747	0.0056	0.0065	0.3832	-0.0207	0.0446	0.6433	-0.0016	0.0094	0.8655	0.019	0.035	0.5869	-0.0904	0.0708	0.2012	0.0065	0.0077	0.3976	-0.0022	0.0055	0.6917	-0.00151492	0.00311789	0.71	-0.00340317	0.00140737	0.02	-0.00363367	0.00119444	0.0025	-0.0033	0.00119094	0.0059	5.564e-4	0.001996	0.7804	0.0246926	0.005897	3.757e-5	-1.894e-4	0.002599	0.9419	0.0147916	0.00262577	1.4e-8	0.00145017	0.00121066	0.29
SR_sleepduration	chr8:10406454:A:G	0.00683152	0.00366804	0.06254030573394702	-0.00408339	0.00595164	0.49265398491017603	0.0223228	0.0180744	0.216811343196035	-0.00998949	0.00672037	0.13715984952865867	0.0069932	0.00480277	0.14537140905998588	-5.10563e-4	3.9426e-4	0.19532372586378138	-0.0112031	0.00499997	0.025050130921665317	-0.00542892	0.00316404	0.08619458837168985	0.0017	0.0231	0.94	-0.0088	0.0044	0.04588	-0.0082	0.0046	0.07482	0.0113	0.0187	0.5449	-0.0077	0.0054	0.1546	-0.0297	0.044	0.4992	0.0056	0.0116	0.6295	-0.0016	0.001	0.1243	-0.0434	0.0234	0.06447	-0.0376	0.0578	0.5157	0.0742	0.0514	0.1491	-0.007	0.0098	0.4772	-0.0144	0.0467	0.7573	-9e-4	7e-4	0.1727	-0.0069	0.0055	0.2151	-0.0142	0.0153	0.3547	-0.0079	0.0066	0.2288	0.0378	0.0454	0.4051	-0.0045	0.0095	0.6392	-0.0129	0.0355	0.7172	0.0011	0.0756	0.9881	-0.0056	0.0077	0.4693	-0.0097	0.0055	0.0784	-0.0078895	0.00295892	0.008	-2.28523e-4	0.00133541	0.93	-0.00115498	0.00113312	0.32	-6.05597e-4	0.00112983	0.6	0.001894	0.002366	0.4236	-0.00984834	0.005671	0.08248	-9.643e-5	0.003084	0.9751	-0.0145891	0.00249147	6.8e-9	4.91905e-5	0.00114797	0.99
SR_sleepduration	chr8:11122051:C:G	-0.010192	0.00333843	0.0022661048485078388	0.00239615	0.00541814	0.6583123461001388	-0.0222639	0.0164521	0.17597298461014885	0.00582231	0.00611744	0.34122119531981043	-0.01687	0.00437167	1.1388328866600486e-4	-6.51559e-4	3.58871e-4	0.06943524943906361	0.00773495	0.00455117	0.08921543553940713	0.00629505	0.00288054	0.02886157319152979	-0.0122	0.0235	0.6031	0.0233	0.0043	8.032e-8	0.0186	0.0045	4.332e-5	-0.0214	0.0186	0.2515	0.0052	0.0054	0.3355	0.0542	0.0459	0.2378	0.0276	0.0119	0.02004	0.0019	9e-4	0.03769	0.0056	0.0295	0.8492	0.0992	0.0526	0.05955	-0.0608	0.0482	0.207	0.013	0.0093	0.1617	0.0238	0.0427	0.5777	0.001	6e-4	0.1132	0.0077	0.005	0.1257	0.0159	0.0139	0.2519	0.0018	0.006	0.7676	0.0236	0.041	0.5649	0.0244	0.0086	0.004585	0.0771	0.0326	0.01792	0.0121	0.0803	0.8798	0.0017	0.007	0.8065	0.0104	0.005	0.03581	0.012261	0.00269721	6.3e-6	-2.44661e-4	0.00121741	0.85	0.00140187	0.00103293	0.17	6.48641e-4	0.00102998	0.53	0.003997	0.003024	0.1862	-1.00005e-4	0.005112	0.9815	0.002983	0.003941	0.4491	0.0139369	0.00227112	1.2e-9	-4.5682e-4	0.00104766	0.67
SR_sleepduration	chr8:11592913:A:G	0.00375543	0.00334956	0.26221528264682337	0.0036786	0.00543633	0.49861575845052397	0.0315721	0.0165066	0.05578789823281555	-0.00338604	0.00613805	0.5811911600059754	0.0121154	0.00438628	0.005742751183663788	4.25192e-4	3.6007e-4	0.23765830753234404	-0.00111701	0.00456638	0.8067530203392937	-0.0072095	0.00288989	0.012604917281267116	-0.0049	0.025	0.8449	-0.0223	0.0046	9.562e-7	-0.0211	0.0046	4.282e-6	-0.0056	0.0195	0.7734	-0.0083	0.0057	0.1436	-0.0837	0.0494	0.09058	-0.0197	0.0126	0.1186	-0.0019	9e-4	0.04365	-0.0111	0.034	0.7444	-0.1129	0.0521	0.03033	0.0857	0.0487	0.0785	-0.0087	0.0094	0.3587	0.0168	0.0427	0.6951	-0.0011	6e-4	0.07471	-0.011	0.005	0.02853	-0.0184	0.0139	0.1859	-0.0013	0.006	0.8276	-0.0098	0.0411	0.8119	-0.0237	0.0086	0.006145	-0.0738	0.0327	0.02409	0.018	0.085	0.8323	-0.0051	0.007	0.4711	-0.0144	0.005	0.003781	-0.0127388	0.00270701	3.9e-6	-7.4644e-4	0.00122192	0.55	-0.00132913	0.00103677	0.21	-5.85606e-4	0.00103381	0.58	0.002768	0.003568	0.4379	-0.00551518	0.005151	0.2846	0.00178	0.004651	0.7019	-0.0126408	0.00227942	4.2e-8	7.90777e-4	0.0010515000000000001	0.48
SR_sleepduration	chr8:14186153:T:C	0.00923954	0.0035224	0.0087140490463608	0.0029821	0.00571585	0.6018621053690784	0.00431067	0.0173601	0.8038955044416629	-0.00452205	0.00645276	0.4834326740705106	0.0191027	0.00461272	3.453424772390184e-5	5.11217e-4	3.78659e-4	0.17699255556268242	0.00213504	0.00480212	0.6566062313934431	-0.00197946	0.00303909	0.5148313679624679	-0.0082	0.0196	0.6747	0.0069	0.0038	0.07468	0.0112	0.004	0.005063	0.0366	0.0162	0.02377	8e-4	0.0047	0.8675	0.0421	0.0368	0.2531	-0.0198	0.0099	0.04646	-0.0013	0.001	0.1933	-0.0041	0.0182	0.8203	-0.1132	0.0549	0.03906	0.0064	0.0493	0.897	-0.0107	0.0091	0.2368	0.0174	0.0452	0.7	-5e-4	6e-4	0.3978	-0.0034	0.0055	0.5411	-0.004	0.0152	0.7934	-0.0107	0.0065	0.09929	-0.0082	0.0453	0.8571	-0.0057	0.0094	0.5434	0.0248	0.0348	0.4754	0.0212	0.0635	0.7389	0.0011	0.0077	0.8871	-0.007	0.0054	0.1948	-0.00287872	0.00283723	0.36	0.00165988	0.00128125	0.21	6.9309e-4	0.00108702	0.53	1.94928e-4	0.00108385	0.87	0.001105	0.00182	0.5436	0.00796817	0.005387	0.1539	-3.818e-4	0.002368	0.8719	-0.0146115	0.00238993	1.1e-9	0.00195169	0.0011025	0.086
SR_sleepduration	chr8:14421937:G:A	4.71184e-4	0.00367289	0.897921974474882	0.00410348	0.00596118	0.49122108495946276	-0.0392657	0.0181009	0.030062147407455178	-0.00262194	0.00672948	0.6968174212419656	-0.0146243	0.00481002	0.0023628165274322582	-8.37216e-4	3.94855e-4	0.03397973597134769	-3.56603e-4	0.00500751	0.943227816613265	0.00236194	0.0031687	0.4560316656624967	-0.0166	0.0201	0.4074	-0.0057	0.0039	0.1437	0.0033	0.0041	0.4256	-0.0182	0.0167	0.2781	-0.0165	0.0049	7.206e-4	-0.0047	0.0379	0.9004	-0.0231	0.0102	0.02331	-0.0025	0.001	0.01393	-0.0185	0.0192	0.336	-0.0854	0.0576	0.1385	0.1487	0.05	0.00293	-0.0111	0.0095	0.2399	-0.0866	0.0468	0.06439	-0.0011	7e-4	0.08638	-0.0196	0.0057	5.927e-4	-0.0089	0.0158	0.5749	-0.0149	0.0068	0.02818	-0.0692	0.0471	0.1416	-0.0115	0.0098	0.2436	-0.0615	0.0363	0.09006	-0.0089	0.0667	0.8934	-0.0302	0.008	1.715e-4	-0.0181	0.0056	0.001349	-2.75062e-5	0.00296365	0.99	-0.00185285	0.00133776	0.16	-0.00320939	0.00113491	0.0047	-0.00268408	0.00113161	0.018	0.004642	0.001897	0.01443	0	0.00562	0.9551	-6.237e-4	0.002471	0.8007	0.0164012	0.00249526	5.6e-11	-0.00273731	0.0011515999999999998	0.02
SR_sleepduration	chr8:8817815:A:T	0.00637708	0.00333902	0.05615132386952503	0.00156895	0.0054184	0.7721541323341408	0.0260207	0.0164547	0.11379809710819475	-0.00768557	0.00611723	0.20897772644570425	0.0119987	0.00437248	0.006066664805080245	3.69996e-4	3.58937e-4	0.3026300154371577	-0.00255177	0.00455201	0.5750822986764527	-0.00732734	0.00288102	0.010980699330135946	-0.0145	0.0234	0.5348	-0.0173	0.0043	6.617e-5	-0.0186	0.0045	3.519e-5	-0.0046	0.0186	0.8038	-0.016	0.0053	0.002794	-0.0545	0.0456	0.2323	-0.0264	0.0118	0.02505	-0.001	9e-4	0.2805	0.0571	0.0298	0.05564	-0.0649	0.0526	0.2173	0.0556	0.0478	0.2446	-0.0017	0.0093	0.8529	0.0531	0.0425	0.2118	-2e-4	6e-4	0.793	-0.0105	0.005	0.03464	-0.0207	0.0138	0.1336	-0.0076	0.0059	0.1979	0.0051	0.0407	0.9001	-0.0184	0.0085	0.03119	-0.0745	0.0323	0.02106	0.0572	0.0801	0.4757	-0.0023	0.0069	0.7373	-0.0113	0.0049	0.02208	-0.0135748	0.00270006	8.4e-7	-5.12921e-4	0.00121869	0.65	-5.64605e-4	0.00103393	0.6	1.10366e-4	0.00103096	0.9	0.006674	0.003053	0.0288	-0.00742752	0.00512	0.1496	0.007592	0.003978	0.05631	-0.0127189	0.00227335	3.4e-8	2.3286e-4	0.00104864	0.83
SR_sleepduration	chr8:9292236:T:C	0.00484646	0.00335218	0.1482442987319135	-0.00278729	0.00543957	0.6083632901788104	0.0337377	0.0165192	0.04111781233020523	-0.0061943	0.00614107	0.31313383723204613	0.0114738	0.00438959	0.008952410748803225	2.92509e-4	3.60342e-4	0.4169337002056651	-0.00259855	0.00456983	0.5696052716406155	-0.00571458	0.00289204	0.04815817272038533	-0.0377	0.0226	0.09522	-0.0206	0.0042	7.417e-7	-0.0173	0.0044	9.227e-5	0.0057	0.0182	0.7534	-0.0189	0.0053	3.257e-4	-0.0743	0.044	0.09137	-0.0047	0.0115	0.6821	-0.0019	9e-4	0.04016	0.0098	0.0271	0.719	-0.0804	0.0529	0.1287	0.0574	0.0486	0.2375	-0.0032	0.0093	0.7314	0.0098	0.0428	0.8189	-0.001	6e-4	0.1095	-0.0193	0.0051	1.553e-4	-0.0159	0.0141	0.2578	-0.0121	0.0061	0.04608	-0.0264	0.0419	0.5289	-0.0215	0.0088	0.01394	-0.0677	0.033	0.04032	0.0837	0.0776	0.281	-0.0174	0.0071	0.01457	-0.0191	0.005	1.584e-4	-0.0106419	0.00270416	7.7e-5	-0.00168405	0.00122081	0.17	-6.82388e-4	0.00103578	0.52	2.10881e-5	0.0010328100000000001	0.98	-5.825e-5	0.002569	0.9819	-0.00430927	0.005122	0.4022	-0.00245	0.003346	0.4641	-0.0144687	0.00227678	2.7e-10	5.627809999999999e-4	0.00105071	0.61
SR_sleepduration	chr9:137602620:T:C	0.00385375	0.00501696	0.44240191682695446	0.0179499	0.00814056	0.027454276293029496	-0.0523807	0.0247255	0.03413343535594769	0.0168759	0.00918962	0.06629640821827901	-0.00187651	0.00656956	0.7751557983363899	-3.01719e-4	5.39309e-4	0.575852159736714	0.00318369	0.00684237	0.6417235834795818	1.43889e-4	0.00432854	0.9734817182772423	0.0456	0.0265	0.08517	-0.0049	0.005	0.3291	-0.0119	0.0051	0.01977	0.0326	0.0221	0.1403	0.002	0.006	0.7416	-0.0209	0.049	0.669	0.0175	0.0131	0.1803	-2e-4	0.0014	0.9022	-0.0222	0.0259	0.3919	-0.0122	0.0793	0.8775	0.0705	0.0583	0.2266	-0.0061	0.013	0.638	-0.0678	0.0645	0.2931	5e-4	9e-4	0.5622	-0.0063	0.0063	0.3159	-0.0132	0.0178	0.457	-0.0055	0.0075	0.4596	-0.0367	0.0516	0.4772	-0.0011	0.011	0.9234	0.0188	0.0404	0.6415	-0.246	0.0834	0.003172	-0.0087	0.0089	0.3247	-0.0061	0.0064	0.3441	0.0115353	0.00405154	0.0035	0.00267083	0.00182829	0.12	-1.9668e-4	0.00155118	0.91	9.14891e-5	0.00154662	0.95	-0.005991	0.002592	0.02083	0.0266419	0.007642	4.454e-4	-0.007481	0.003378	0.02676	0.019963	0.00341071	4.9e-9	-0.00148255	0.00157467	0.36
SR_sleepduration	chr9:37100528:G:T	0.0109544	0.00461874	0.017704758207140785	-0.00788381	0.00749443	0.29281950355742703	0.0489241	0.0227673	0.031644628388355245	-0.0209916	0.00846151	0.01310750403262989	0.0122986	0.00604909	0.042039737926902555	2.77441e-4	4.96583e-4	0.5763668576751505	-2.31726e-4	0.00630028	0.9706601494801476	-0.00397409	0.00398772	0.31896718088165327	0.0265	0.0244	0.2788	0.0168	0.0046	2.514e-4	8e-4	0.0047	0.8612	0.0163	0.0203	0.4236	0.0208	0.0054	1.064e-4	0.0081	0.0452	0.8575	-0.0015	0.0121	0.9009	0.0032	0.0013	0.01101	-0.0243	0.0241	0.3139	-0.0024	0.0729	0.9738	4e-4	0.0531	0.9934	0.0034	0.0119	0.778	-0.0419	0.0597	0.4823	0.0019	8e-4	0.02611	0.0192	0.0057	8.174e-4	0.0282	0.0163	0.08394	0.0241	0.0068	4.016e-4	0.0367	0.0471	0.4367	0.0372	0.01	1.965e-4	0.0519	0.0371	0.1614	0.0737	0.084	0.3805	0.0405	0.0081	5.116e-7	0.0194	0.0059	9.301e-4	-0.0091694500000000009	0.00370969	0.017	-0.00531455	0.00167407	0.0014	0.00415879	0.00142039	0.0035	0.00423028	0.0014162	0.0029	-6.616e-4	0.002385	0.7815	-0.00762903	0.007074	0.2799	0.009127	0.003105	0.003292	-0.0204339	0.00312394	6e-11	-9.34415e-4	0.001442	0.55
SR_snoring_campos	chr10:9021813:A:G	-0.00683207	0.00427153	0.10972207193427619	0.00913014	0.00693373	0.1879148060192015	0.00933773	0.0210508	0.6573459628220735	0.00484381	0.00783056	0.5361940618210134	0.00140047	0.00559195	0.8022444106737353	2.30539e-4	4.59137e-4	0.6155877940489254	0.00149765	0.00582366	0.797050245711215	3.4366e-4	0.00368649	0.9257277872674522	-0.0175	0.0231	0.4472	-0.0102	0.0043	0.01877	-0.0189	0.0042	5.95e-6	0.0151	0.0193	0.4338	-7e-4	0.0053	0.8912	-0.0481	0.0429	0.2625	0.0196	0.0114	0.0869	5e-4	0.0012	0.6689	0.0066	0.0225	0.7705	-0.0046	0.0676	0.9453	0.0071	0.0508	0.8895	-0.0012	0.011	0.9156	0.0366	0.0541	0.4988	-1e-4	8e-4	0.8873	0.0125	0.0055	0.02248	0.0081	0.0156	0.6046	0.0072	0.0065	0.2704	-0.0011	0.0449	0.9806	6e-4	0.0096	0.9467	0.0368	0.0355	0.2999	0.0742	0.0784	0.3442	0.0176	0.0077	0.02279	0.0062	0.0056	0.2643	-0.00334137	0.0034437	0.34	0.00115739	0.00155383	0.49	-6.26716e-4	0.00131818	0.65	-7.74159e-4	0.00131432	0.56	-1.716e-4	0.002216	0.9383	0	0.006565	0.9822	5.917e-4	0.002886	0.8376	-0.0041411	0.002898	0.13	-0.00908198	0.00133779	1.0000000000000001e-11
SR_snoring_campos	chr11:89128422:A:T	0.00369195	0.0035123	0.29319057147518945	0.00608252	0.00569853	0.28579787806236906	7.89449e-4	0.0173181	0.9636408454969243	-0.00217176	0.00643307	0.7356699216684232	0.0104751	0.00460073	0.022796070950384047	0.00136717	3.77467e-4	2.923883065858806e-4	0.00381394	0.00478913	0.4258140625933374	-0.00333318	0.00302945	0.2712189310764797	0.0081	0.0198	0.6839	0.0141	0.004	3.991e-4	0.0206	0.0039	8.229e-8	0.0199	0.0162	0.2185	0.0098	0.0048	0.03959	-0.0432	0.0373	0.247	0.0065	0.0101	0.5166	3e-4	0.001	0.7799	-0.0036	0.0182	0.8421	-0.0638	0.0555	0.2502	-0.0365	0.0538	0.4973	6e-4	0.009	0.9492	-0.0098	0.0449	0.8276	1e-4	6e-4	0.8518	0.0032	0.0061	0.5983	0.0064	0.0168	0.7024	0.0207	0.0073	0.004423	0.0715	0.0505	0.1571	0.0195	0.0105	0.06272	-0.027	0.0386	0.4851	0.0048	0.0635	0.94	-0.0075	0.0086	0.3819	0.0101	0.0059	0.08827	0.00187687	0.00282613	0.46	0.00159284	0.00127681	0.18	8.05527e-4	0.00108345	0.45	5.13942e-4	0.00108027	0.61	NA	NA	NA	NA	NA	NA	NA	NA	NA	-0.00742514	0.00238163	0.0017	0.00678037	0.00109873	5.3e-10
SR_snoring_campos	chr13:110914065:G:C	0.00122674	0.00344595	0.7218434166839263	0.00564052	0.00559347	0.3132564341670929	0.0153511	0.0169833	0.36605302488192865	0.00114278	0.00631337	0.8563598550838206	0.00352705	0.00451131	0.43431917130447784	2.61475e-4	3.70456e-4	0.48030045714925984	0.00296912	0.00469943	0.5275152266530736	6.16977e-4	0.00297513	0.8357144279820331	0.0117	0.019	0.5392	-0.004	0.0037	0.2762	-0.001	0.0038	0.7843	0.004	0.016	0.804	0.0066	0.0045	0.1471	0.0526	0.0359	0.1428	0.006	0.0096	0.5327	-7e-4	0.001	0.4707	0.048	0.0184	0.009014	-0.0789	0.0545	0.148	-0.0262	0.0471	0.5775	0.0043	0.0089	0.6299	0.0339	0.0443	0.444	-5e-4	6e-4	0.4077	0.0114	0.0052	0.02858	0.0046	0.0144	0.7508	0.0078	0.0062	0.205	-9e-4	0.0428	0.9826	-0.0027	0.0089	0.7613	0.0133	0.0331	0.688	0.1284	0.0632	0.04219	-0.0092	0.0073	0.2061	0.0067	0.0052	0.1966	-7.55183e-4	0.00278553	0.86	-0.00143542	0.00125709	0.27	-0.00121905	0.00106637	0.25	-0.00123056	0.00106323	0.24	-4.162e-4	0.001781	0.8152	-0.00662188	0.005276	0.2126	0.001723	0.002319	0.4575	0.00242099	0.00234493	0.31	-0.00586789	0.00108049	4e-8
SR_snoring_campos	chr13:40171723:A:G	-1.84147e-4	0.00336106	0.9563071436845684	0.0067031	0.0054541	0.21907055071046175	-0.00103382	0.0165624	0.9502283862687861	0.0173713	0.00615613	0.004775732577546821	4.83439e-4	0.0043995	0.9125004766818259	3.44877e-4	3.61274e-4	0.3397723234411349	0.00660672	0.00458295	0.14941906002701183	0.0033608	0.00290049	0.24657724732002298	-0.003	0.0185	0.872	0.0106	0.0037	0.003884	0.0135	0.0034	8.034e-5	-0.0081	0.0154	0.5978	0.0057	0.0043	0.1855	-0.0737	0.0346	0.0332	-0.0079	0.0093	0.3957	1e-4	9e-4	0.9454	-0.0047	0.0173	0.7857	0.0382	0.0528	0.4695	-0.0255	0.0447	0.5678	-3e-4	0.0086	0.9735	0.0021	0.0428	0.9611	2e-4	6e-4	0.7447	-0.0048	0.0049	0.3336	-8e-4	0.0137	0.9555	-0.004	0.0059	0.4907	-0.0204	0.0404	0.6127	0.005	0.0085	0.5548	-0.0352	0.0314	0.2626	-0.0312	0.0604	0.6057	0.0076	0.0069	0.2732	-0.0049	0.0049	0.323	0.00255292	0.00270572	0.33	0.00198219	0.00122107	0.11	8.37796e-4	0.00103578	0.39	9.29596e-4	0.00103273	0.34	-1.886e-4	0.001743	0.9138	-0.00220242	0.005163	0.6713	-0.001127	0.00227	0.6196	2.69926e-4	0.00227768	0.93	0.00679952	0.0010508	6.199999999999999e-11
SR_snoring_campos	chr13:50660104:T:A	-0.00857172	0.00488331	0.07920634990489714	-0.0111428	0.00792556	0.15974600281717516	0.0260776	0.0240694	0.27861532452197685	0.0127312	0.00894667	0.15473480074247267	-4.47732e-4	0.00639357	0.944170875987207	-3.17959e-4	5.25021e-4	0.5447722787705327	-0.00678342	0.00666018	0.3084387965860998	-0.00145009	0.00421501	0.7308243348895442	-0.0255	0.0274	0.3521	0.0191	0.0051	1.547e-4	0.0269	0.005	8.223e-8	7e-4	0.0229	0.9739	0.0115	0.0063	0.06965	-0.0477	0.0515	0.3537	0.0145	0.0137	0.2912	-2e-4	0.0013	0.8933	0.0117	0.0269	0.663	-0.0128	0.0772	0.8679	-0.0692	0.0617	0.2625	3e-4	0.0127	0.981	-0.0674	0.0621	0.2776	-5e-4	9e-4	0.6097	0.0068	0.0067	0.3043	-0.0085	0.0187	0.6495	0.0103	0.0079	0.1925	0.0382	0.0551	0.4874	0.0202	0.0116	0.08139	-0.0026	0.0428	0.9521	-0.0823	0.0916	0.3688	0.0097	0.0094	0.2983	0.0083	0.0067	0.2163	0.00237671	0.00394638	0.63	0.00211566	0.0017808	0.23	0.00157076	0.00151053	0.3	0.00163793	0.00150609	0.28	0.002426	0.002548	0.3411	0.00697561	0.007537	0.3564	-0.001705	0.003317	0.6073	5.46379e-4	0.00332111	0.89	-0.00900367	0.00153143	4.4e-9
SR_snoring_campos	chr14:99275850:T:C	0.00275668	0.00339201	0.4163906797990322	0.011383	0.00550466	0.03865093461324986	0.0227482	0.016714	0.17350420312407916	-1.2319e-4	0.00621333	0.9841815970116066	-0.00707827	0.00443924	0.11082889418345308	-2.15103e-4	3.64522e-4	0.5551252733073986	-0.00324829	0.00462479	0.4824518765743868	-1.29639e-5	0.00292588	0.9964647726805397	1e-4	0.0186	0.995	-0.0034	0.0036	0.3494	0.0016	0.0037	0.6638	-0.0194	0.0154	0.2096	-0.0091	0.0044	0.03641	-0.0255	0.0348	0.4631	-0.0464	0.009	2.497e-7	-0.0011	9e-4	0.2418	0.0021	0.0179	0.9085	0.0288	0.0532	0.5883	-0.0325	0.045	0.4706	-0.0079	0.0088	0.3649	-0.0245	0.0432	0.5703	-2e-4	6e-4	0.7312	-0.0098	0.0049	0.04734	-0.0121	0.0138	0.3778	0.005	0.0059	0.3981	-0.1042	0.0403	0.009667	-0.0102	0.0085	0.2333	-0.0027	0.0315	0.9326	-0.0487	0.0618	0.4303	-0.0127	0.0069	0.06641	-0.0059	0.0049	0.228	0.00704464	0.00273089	0.011	-0.00193468	0.00123262	0.12	-0.00233014	0.00104554	0.022	-0.00243793	0.00104248	0.017	-0.004763	0.001745	0.006343	0.0109399	0.005167	0.04193	-0.005255	0.002274	0.02083	0.0117466	0.00229895	2.8e-7	0.00750294	0.00106064	1.1e-12
SR_snoring_campos	chr16:31097966:G:GTCATCCA	0.00238474	0.00348646	0.4939750342342691	-0.0017846	0.00565959	0.7525164533935856	-0.0132225	0.0171785	0.44147081674882543	-0.00373972	0.00638538	0.55809868599326	-0.00662363	0.00456399	0.14670198829383774	-6.20404e-4	3.7453e-4	0.09762251680366192	0.00243248	0.00475293	0.6088004993788271	-9.31385e-4	0.00300647	0.7567178873987158	-0.0051	0.0189	0.7878	-0.0036	0.0038	0.3436	-0.0125	0.0039	0.001257	-0.0017	0.0168	0.9178	0.0013	0.0046	0.7737	-0.0072	0.0367	0.8455	0.0165	0.0098	0.09292	-2e-4	0.001	0.8028	NA	NA	NA	-0.0875	0.0552	0.1127	-0.0519	0.0503	0.3021	-0.0077	0.0102	0.4492	-0.0366	0.0447	0.4136	1e-4	6e-4	0.8829	0.0044	0.0051	0.3883	0.003	0.014	0.8315	0.0103	0.006	0.08625	0.0456	0.0414	0.2707	0.008	0.0087	0.359	0.0128	0.0333	0.6999	0.1686	0.1086	0.1205	-0.002	0.0071	0.7793	0.0066	0.005	0.1918	NA	NA	NA	-0.0034725	0.00127077	0.0072	NA	NA	NA	NA	NA	NA	NA	NA	NA	-0.0176549	0.005411	0.00108	NA	NA	NA	NA	NA	NA	-0.00672921	0.00109415	9.1e-10
SR_snoring_campos	chr17:2005886:A:G	3.94572e-4	0.00361139	0.9129981551964419	-0.0109683	0.00586251	0.06135641835574598	0.00359199	0.0178043	0.84011376394464	-0.0112109	0.0066186	0.09029423024386247	-0.0017902	0.00472692	0.7048910558968321	1.94428e-5	3.88068e-4	0.9600414849187249	-0.00311786	0.00492494	0.5266838481223717	0.0034662	0.00311591	0.2659579642339706	-0.0013	0.0198	0.9463	-0.0014	0.0038	0.706	0.009	0.0037	0.01375	-0.0033	0.0166	0.8424	-0.0033	0.0046	0.4807	-0.0176	0.0373	0.6359	-0.0247	0.0096	0.0101	5e-4	0.001	0.6317	-0.0046	0.0191	0.8092	-0.059	0.0569	0.2993	0.0112	0.0459	0.8076	0.0145	0.0093	0.1192	0.0238	0.0463	0.6076	1e-4	7e-4	0.8228	-0.0048	0.005	0.3387	-0.0147	0.014	0.2951	-0.0156	0.0059	0.008779	-0.0051	0.041	0.9016	-0.0051	0.0087	0.5551	-0.0263	0.0321	0.4135	-6e-4	0.0662	0.9931	-0.0054	0.007	0.4403	-0.0042	0.005	0.4059	-0.00615131	0.00290857	0.034	-1.38208e-4	0.00131124	0.89	-0.00107628	0.00111264	0.34	-0.00151552	0.00110937	0.18	8.072e-4	0.001869	0.6658	0.00498754	0.005531	0.4107	0.004116	0.002432	0.09051	-0.00434683	0.00244651	0.078	0.00627124	0.00112842	2.6e-8
SR_snoring_campos	chr17:2082549:C:T	-4.95185e-4	0.00336161	0.8828906142761647	0.00638326	0.00545774	0.24217036703837241	-1.5722e-4	0.0165749	0.9924318646566604	-5.96105e-4	0.00616171	0.9229302910699958	-0.00787087	0.00440047	0.07367158270298778	-3.52528e-4	3.61267e-4	0.32915920141807725	0.00286016	0.00458481	0.5327371708289771	0.00534397	0.0029005	0.06541238737594474	-0.0065	0.0186	0.7268	-0.0037	0.0037	0.3156	-0.0106	0.0036	0.003196	-0.0016	0.0154	0.9147	0.0032	0.0044	0.4631	-0.0251	0.0348	0.4709	0.0195	0.0094	0.03779	8e-4	9e-4	0.4161	0.0393	0.0173	0.0229	-0.0357	0.0532	0.5016	5e-4	0.045	0.9915	0.0089	0.0086	0.3024	-0.056	0.0428	0.1912	2e-4	6e-4	0.8051	0.0093	0.005	0.06214	0.0076	0.0138	0.5852	0.0163	0.0059	0.005691	0.0303	0.0408	0.458	0.0051	0.0086	0.5558	0.0214	0.0317	0.5	0.022	0.0605	0.7165	0.0138	0.007	0.04823	0.0044	0.005	0.3711	-3.27804e-4	0.00270772	0.88	-0.00383362	0.00122161	0.0015	-0.0038323	0.00103659	2e-4	-0.00399945	0.00103352	1e-4	-0.001144	0.001731	0.5088	-0.00451016	0.005126	0.374	-0.001104	0.002254	0.6244	9.01471e-5	0.00227952	1	0.00660598	0.00105133	2.7999999999999996e-10
SR_snoring_campos	chr17:46292054:A:G	-0.0107533	0.0046789	0.021547654333634626	0.0100476	0.00759479	0.18584719044031736	0.0228791	0.0230684	0.321299463222496	-0.00206916	0.00857417	0.8093030926547073	-0.0126459	0.00612404	0.03892691618531709	1.42622e-4	5.02767e-4	0.7766601100880401	-0.00130564	0.00638058	0.8378639406735626	0.00533181	0.00403834	0.1867355477886222	0.0037	0.0281	0.8955	0.0045	0.0066	0.4923	-0.0119	0.0071	0.09463	0.0099	0.0319	0.756	0.0087	0.0082	0.2874	-0.01	0.0614	0.8699	2e-4	0.0165	0.9924	2e-4	0.0013	0.8993	NA	NA	NA	0.0883	0.0735	0.2292	NA	NA	NA	-0.0071	0.0136	0.604	-0.0786	0.0591	0.1835	9e-4	8e-4	0.2822	NA	NA	NA	0.0086	0.0547	0.8749	-0.1693	0.097	0.08081	NA	NA	NA	0.0464	0.0399	0.2452	NA	NA	NA	0.0014	0.1444	0.9923	0.0098	0.0464	0.8323	0.005	0.0166	0.7631	NA	NA	NA	0.00366183	0.00152826	0.016	-0.0152495	0.0187869	0.43	-0.0166842	0.0187313	0.38	NA	NA	NA	NA	NA	NA	NA	NA	NA	-0.0382228	0.0413945	0.36	-0.00804293	0.00131494	9.7e-10
SR_snoring_campos	chr17:46717192:C:G	0.0123544	0.0050106	0.01367665840806037	-0.0155085	0.00813391	0.05656659013233372	-0.0147012	0.0247023	0.5517533770812424	-4.08242e-5	0.00918337	0.9964530481359177	0.0132024	0.00655788	0.04409202043288216	1.54959e-5	5.38385e-4	0.9770383260066993	-5.39083e-4	0.0068326	0.9371132964260185	-0.00576141	0.00432473	0.18279402676008172	-0.0126	0.0258	0.6238	-0.0066	0.0048	0.1655	0.0028	0.0049	0.5691	0.008	0.0214	0.7072	-0.009	0.0058	0.119	0.077	0.0472	0.1026	-0.0082	0.0126	0.5141	-0.0016	0.0014	0.2547	-0.02	0.0257	0.4376	-0.0928	0.0786	0.2378	0.1116	0.0543	0.03995	-0.0089	0.0129	0.4886	0.0294	0.0635	0.6437	-0.001	9e-4	0.2732	-0.011	0.0058	0.05974	0.0138	0.0166	0.4046	-0.0029	0.0069	0.6784	0.0338	0.0478	0.4788	0.0023	0.0102	0.8223	-0.0085	0.0376	0.8212	-0.0628	0.0906	0.4881	-0.008	0.0082	0.328	-0.0115	0.006	0.05509	-0.00531196	0.00364969	0.16	-0.0046021	0.00164666	0.005	-0.00277358	0.00139735	0.048	-0.0028105	0.00139321	0.044	7.613e-4	0.002357	0.7467	0.0139029	0.006971	0.04461	0.005998	0.003073	0.05093	0.0012307	0.00307413	0.76	0.00778378	0.00141508	3.7999999999999996e-8
SR_snoring_campos	chr17:48052400:G:A	-8.54401e-4	0.00475085	0.8572768576031013	0.0109679	0.00771103	0.15491911237990902	0.0245565	0.0234206	0.2944069106273226	0.00950864	0.00870673	0.27478878258495676	-0.015827	0.00621792	0.01091591134920222	-0.00103681	5.10475e-4	0.042248374092318686	0.00408935	0.0064784	0.5278906866543441	-0.00398452	0.0040979	0.3308849392414305	0.0117	0.027	0.6636	0.005	0.0051	0.3219	-0.0182	0.0051	3.839e-4	0.0095	0.0221	0.6683	0.0178	0.0062	0.003915	0.0051	0.0504	0.9194	0.0621	0.013	1.666e-6	0.0015	0.0013	0.2448	0.0128	0.0247	0.6045	-0.1081	0.0745	0.1466	-0.0081	0.0655	0.9011	0.0074	0.0122	0.5428	-0.0016	0.0599	0.9793	0.0016	9e-4	0.05856	0.0025	0.0073	0.7292	-0.0586	0.0205	0.004237	-0.0035	0.0087	0.6898	0.0166	0.06	0.7818	-0.0114	0.0126	0.364	-0.0422	0.0463	0.362	0.0753	0.0858	0.3798	0.0026	0.0103	0.8015	0.0106	0.0072	0.1432	0.0112934	0.00374504	0.003	3.95937e-4	0.00168904	0.89	0.0030874	0.00143338	0.033	0.00279305	0.00142914	0.054	-0.008367	0.002403	4.979e-4	0.0178399	0.007098	0.01278	-0.00833	0.00313	0.007785	9.83383e-4	0.00315149	0.75	0.00907807	0.00145122	4.2999999999999996e-10
SR_snoring_campos	chr17:48261315:A:G	-1.9647e-4	0.00357982	0.9562318389824608	0.0062559	0.00581155	0.2817215051329738	0.0187294	0.0176524	0.2886848546686595	0.0168524	0.00656183	0.010221390959515634	-0.00847741	0.00468655	0.07046930689671471	-5.38565e-4	3.84754e-4	0.16158349591179805	-0.00205965	0.00488288	0.6731626322986736	0.00147542	0.00309012	0.6330310316845024	-0.0179	0.0195	0.3575	-9e-4	0.0038	0.8088	0.0167	0.0037	5.156e-6	-0.0224	0.0161	0.1639	-0.0175	0.0044	7.996e-5	-0.0092	0.0363	0.8009	-0.0067	0.0098	0.4904	-0	0.001	0.9765	0.0051	0.018	0.7785	0.0463	0.0567	0.4139	-0.0828	0.0469	0.07752	-5e-4	0.0092	0.9535	0.10780000000000001	0.045	0.01665	-1e-4	6e-4	0.9315	-0.0058	0.0052	0.2651	0.0176	0.0145	0.2259	-0.0142	0.0062	0.02152	0.0077	0.0429	0.8568	0.0037	0.009	0.6813	0.0059	0.0332	0.8594	-0.0107	0.0639	0.8674	-0.0095	0.0073	0.1953	-0.0036	0.0052	0.4873	-9.54586e-4	0.00285972	0.76	-9.83552e-4	0.00128995	0.4	-8.17996e-4	0.00109453	0.44	-0.00108886	0.0010913	0.3	-0.002305	0.00183	0.208	-0.0132879	0.005426	0.01445	-6.958e-4	0.002383	0.7703	8.49605e-4	0.00240672	0.74	0.00662265	0.00111077	1.9e-9
SR_snoring_campos	chr17:56699594:A:T	9.10944e-4	0.0033481	0.7855629638233687	-0.0103278	0.00543493	0.057399749885362235	0.0126728	0.0165071	0.44265563790133305	-0.00672894	0.00613534	0.272750151191766	-8.01911e-4	0.00438239	0.854809814749345	-8.95078e-4	3.59783e-4	0.012852570654653015	-0.00422697	0.00456598	0.3545732760381336	-7.08453e-4	0.00288949	0.8063151130294456	-0.0165	0.0185	0.3743	-0.0099	0.0036	0.00641	-0.0191	0.0037	2.856e-7	-0.0082	0.0154	0.5935	0.0028	0.0043	0.5115	0.0053	0.0347	0.8785	-0.0026	0.0094	0.7796	-1e-4	9e-4	0.9005	0.0256	0.0175	0.1435	0.0463	0.0529	0.3813	0.0321	0.0444	0.4697	0.0011	0.0087	0.8996	0.0463	0.043	0.2809	2e-4	6e-4	0.7101	0.0018	0.0049	0.7162	-0.0036	0.0138	0.7948	6e-4	0.0059	0.92490000000000006	-0	0.0405	0.9998	-0.0035	0.0085	0.6786	0.0218	0.0315	0.4892	0.0407	0.0612	0.506	0.0011	0.0069	0.869	0.0034	0.0049	0.4885	0.00665475	0.00270373	0.013	-9.60012e-4	0.00121959	0.45	-8.53015e-4	0.00103491	0.41	-9.92651e-4	0.00103184	0.33	-0.003515	0.00173	0.04218	-0.00300451	0.005125	0.5524	-0.004724	0.002254	0.03608	-0.00228779	0.00227557	0.29	-0.005972399999999999	0.00104952	1.4e-8
SR_snoring_campos	chr17:69934472:G:A	-0.00200488	0.00337097	0.5520100695117046	4.71437e-5	0.00547188	0.9931258128240069	0.0189922	0.0166217	0.2531978420710375	3.17105e-4	0.00617793	0.9590635818317398	-0.00439516	0.00441291	0.3192603607190653	-9.28861e-5	3.62288e-4	0.7976517089548729	-0.00528916	0.00459777	0.24998963358998624	0.00442604	0.00290881	0.12810910584964524	0.0403	0.0187	0.03106	0.0086	0.0037	0.01971	0.0122	0.0035	4.941e-4	-0.0013	0.0155	0.9345	0.0016	0.0044	0.7227	-0.0063	0.035	0.8572	-0.0055	0.0093	0.5542	-4e-4	9e-4	0.6313	-0.0034	0.0175	0.8462	-0.032	0.0535	0.5493	0.0135	0.0462	0.7704	-0.0031	0.0087	0.7198	-0.0126	0.0432	0.7698	0	6e-4	0.9462	-0.0016	0.0051	0.7538	-0.0101	0.0142	0.4778	-0.0046	0.0061	0.4486	-0.0136	0.0423	0.7478	0.0015	0.0088	0.8647	-0.0846	0.0326	0.009458	-0.0333	0.0614	0.5873	-0.0025	0.0072	0.7238	-9e-4	0.0051	0.8525	0.00215098	0.0027313	0.47	-0.00101382	0.0012318	0.45	-9.08262e-5	0.00104519	0.97	1.01026e-5	0.0010421	0.94	-5.027e-4	0.001746	0.7734	0.00995033	0.00517	0.04991	0.004801	0.002274	0.03476	-0.0021125	0.00229826	0.37	-0.00680144	0.00105997	2.1000000000000002e-10
SR_snoring_campos	chr17:7536422:T:C	0.0118377	0.00352462	7.834476821080654e-4	-0.002429	0.0057215	0.6711722623040338	0.00697632	0.0173762	0.6880610914320883	-0.0119089	0.00645959	0.06524241073023697	0.00669481	0.00461306	0.14670367727261702	-2.65542e-4	3.7872e-4	0.48320453322130263	-0.00293083	0.0048063	0.5420021384062313	-0.00125842	0.0030408	0.6789878453689059	-0.0241	0.0198	0.2245	-0.008	0.0039	0.04079	-0.0172	0.0038	5.201e-6	-0.0069	0.0165	0.6756	0.0081	0.0048	0.09254	-0.0068	0.0374	0.8558	0.0163	0.01	0.1028	6e-4	0.001	0.5651	0.0264	0.0185	0.1528	-0.0653	0.0554	0.2391	0.0105	0.0488	0.8294	-0.0014	0.0091	0.8785	-0.0197	0.0453	0.6635	9e-4	6e-4	0.1678	0.0036	0.0054	0.5035	-0.0054	0.0149	0.7176	0.0068	0.0064	0.286	-0.0385	0.0445	0.3872	-8e-4	0.0093	0.9327	-0.0452	0.0343	0.1872	0.0587	0.0643	0.3611	0.0066	0.0076	0.3809	0.008	0.0053	0.133	5.61059e-5	0.00284948	0.88	-2.82952e-4	0.00128556	0.84	0.0014467	0.00109079	0.17	0.00148808	0.00108756	0.16	0.003569	0.001827	0.0508	0.00399202	0.005408	0.4564	-0.001482	0.00238	0.5335	-4.85441e-4	0.00239865	0.78	-0.00661186	0.0011057	1.8e-9
SR_snoring_campos	chr18:63293077:C:T	-0.014803	0.00929579	0.11128560726298506	0.00373783	0.0150875	0.8043320976693732	-0.0157201	0.045806	0.7314556518689371	0.00358968	0.0170312	0.8330659809510619	-7.50346e-4	0.0121635	0.9508112244737068	-7.51861e-4	9.98698e-4	0.45154600056922317	0.00571533	0.0126722	0.651979589244554	-0.00625204	0.00802079	0.43569743178703113	-0.0275	0.066	0.6764	0.0356	0.0123	0.003853	0.0561	0.0125	6.655e-6	-0.0394	0.0495	0.426	0.0206	0.0153	0.1781	-0.1155	0.1247	0.3541	-0.0149	0.0329	0.6514	-0.0012	0.0026	0.6485	-0.0664	0.047	0.1577	-0.0809	0.1441	0.5743	0.0731	0.1376	0.5953	-0.0388	0.0237	0.101	-0.132	0.1182	0.2641	0.0013	0.0017	0.4563	-0.0248	0.0159	0.1185	-0.02	0.0434	0.6443	-0.0089	0.0188	0.6338	-0.3999	0.147	0.006525	-0.0081	0.027	0.7638	-0.1257	0.0994	0.206	-0.28	0.1611	0.08233	-0.0148	0.0221	0.5029	-0.0159	0.0154	0.302	-0.00171453	0.00747753	0.9	-0.00477534	0.00337974	0.16	-0.00131645	0.00286652	0.63	-9.62326e-4	0.00285808	0.72	8.553e-4	0.004751	0.8571	0.00895974	0.01404	0.5165	-0.00304	0.006185	0.6231	0.0031776	0.00630667	0.62	-0.016224799999999998	0.00290619	3.5e-8
SR_snoring_campos	chr1:39232761:T:G	-0.0065067	0.00361423	0.07181249238834744	-0.00792241	0.00586088	0.17645704413360783	-0.0015463	0.0178067	0.9308002687316236	-0.00126803	0.00661768	0.8480463709251286	0.00532017	0.00473087	0.2607732262121454	7.49898e-4	3.8826e-4	0.05342936343896288	-0.00717732	0.00492573	0.1450864986267524	6.24409e-4	0.0031165	0.8412025877209132	0.0246	0.0217	0.2573	0.0106	0.0051	0.04006	0.0239	0.005	1.797e-6	0.016	0.019	0.4012	0.0108	0.0062	0.08219	-0.0366	0.0441	0.4069	-0.0021	0.0121	0.8602	2e-4	0.001	0.8816	NA	NA	NA	0.0253	0.057	0.6566	NA	NA	NA	-0.0148	0.0105	0.1589	-0.0514	0.0461	0.2644	9e-4	7e-4	0.1907	NA	NA	NA	0.0153	0.0423	0.7175	-0.008	0.0753	0.9156	NA	NA	NA	-0.0173	0.0309	0.5759	NA	NA	NA	-0.0397	0.1119	0.7229	0.0697	0.0351	0.04716	0.0073	0.0128	0.5681	NA	NA	NA	0.00318538	0.00131	0.014	NA	NA	NA	NA	NA	NA	NA	NA	NA	-0.00290421	0.005512	0.6045	NA	NA	NA	NA	NA	NA	0.00631455	0.00112857	1.8e-8
SR_snoring_campos	chr1:50353571:C:T	0.00138903	0.00338107	0.6812005657805487	0.00434876	0.00548294	0.42769384469360466	-0.0156258	0.0166572	0.34820259227548267	0.0083402	0.00618945	0.17782343695730596	0.00469098	0.00442543	0.2891425454576421	-1.28576e-4	3.63193e-4	0.7233275387402512	0.00382067	0.00460771	0.40699586790615666	0.00318422	0.00291427	0.2745573029509936	-0.0154	0.0193	0.4266	-7e-4	0.0044	0.8798	0.0131	0.0041	0.001587	-0.0028	0.0162	0.8628	-0.0066	0.0055	0.2249	-0.0601	0.0374	0.1076	-0.0059	0.0102	0.5664	-9e-4	9e-4	0.3611	-0.0052	0.0175	0.7679	0.0359	0.0531	0.4988	-0.092	0.1057	0.3844	-0.0071	0.0087	0.4124	0.0245	0.0428	0.567	-7e-4	6e-4	0.2853	0.0308	0.041	0.4519	-0.0083	0.0394	0.8336	0.0551	0.0342	0.1076	NA	NA	NA	0.0268	0.0289	0.3538	0.1479	0.114	0.1945	-0.0618	0.0608	0.3094	0.0342	0.0333	0.3041	-0.0139	0.0119	0.2425	NA	NA	NA	-0.00113582	0.00122296	0.39	NA	NA	NA	NA	NA	NA	NA	NA	NA	0.001998	0.005137	0.769	NA	NA	NA	NA	NA	NA	-0.00612907	0.00105383	6.7000000000000004e-9
SR_snoring_campos	chr1:50777702:G:C	0.00645446	0.0033993	0.057595691920382316	0.0115325	0.00551336	0.03646195913562096	0.00364545	0.0167459	0.8276688300364076	0.0122386	0.00622411	0.049261768616039474	0.00223032	0.00444899	0.6161536137952492	-3.29006e-4	3.65126e-4	0.367548792237802	0.0015538	0.00463224	0.7372979052106347	0.00282105	0.00293054	0.3357283375980083	-0.0218	0.0191	0.2529	0.0058	0.0039	0.1333	0.0198	0.0037	6.981e-8	-0.0209	0.0159	0.1875	-0.0035	0.0047	0.4514	0.0138	0.0361	0.7013	-0.0135	0.0098	0.1689	-1e-4	9e-4	0.9067	-0.0116	0.0176	0.5108	-0.0408	0.0536	0.4463	-0.0054	0.0507	0.9148	-0.0017	0.0088	0.8448	0.1138	0.0426	0.007524	1e-4	6e-4	0.8603	-0.0096	0.0057	0.09243	-0.0074	0.0157	0.6368	-0.0129	0.0068	0.05738	-0.0154	0.0472	0.745	-0.0163	0.0098	0.09528	0.0485	0.0362	0.18	-0.0603	0.0611	0.3238	-0.0053	0.008	0.5063	-0.0081	0.0056	0.1446	0.00763254	0.00273397	0.004	-0.00231385	0.00123528	0.065	-3.34979e-4	0.00104901	0.76	-5.10861e-4	0.00104594	0.64	-9.737e-4	0.001755	0.579	-0.00160128	0.005198	0.7592	-0.004097	0.002285	0.07297	0.00268523	0.0023063	0.2	-0.00621289	0.00106412	5.3e-9
SR_snoring_campos	chr1:87304488:T:A	0.0035817	0.00349319	0.30520384456506394	-0.00886631	0.00566394	0.11749029655551796	0.0100922	0.0172099	0.5575925981264891	0.00384325	0.00639404	0.5477949193846371	0.00363658	0.00457229	0.42640962587613895	1.19671e-4	3.75245e-4	0.7497923412336953	-0.0127022	0.00476062	0.007626407375138663	-3.00228e-4	0.00301194	0.9205990025306856	0.0279	0.0193	0.1494	0.0055	0.0038	0.152	-0.0099	0.0035	0.004434	0.0124	0.016	0.4397	-0.002	0.0047	0.6756	0.0358	0.0362	0.3221	0.0063	0.0098	0.5173	1e-4	0.001	0.9574	0.0081	0.0181	0.6533	0.0255	0.0551	0.6434	0.0039	0.0475	0.9346	0.0048	0.009	0.5962	0.0393	0.0448	0.3806	-3e-4	6e-4	0.6302	-0.0015	0.0053	0.7777	0.0047	0.0146	0.7483	-1e-4	0.0062	0.9857	0.0447	0.0434	0.3028	0.0039	0.0091	0.6684	-0.0257	0.0335	0.4436	-0.0685	0.063	0.2771	-0.0055	0.0074	0.4571	-0.002	0.0052	0.7039	-0.00507021	0.00280809	0.077	0.00533889	0.00126805	2.5e-5	0.00119423	0.00107675	0.27	0.0011969699999999999	0.0010736	0.27	0.003594	0.001797	0.04546	-0.00501254	0.005323	0.3505	0.002128	0.00234	0.3631	0.00227101	0.00236667	0.34	0.00604563	0.00109304	3.6e-8
SR_snoring_campos	chr1:96412516:G:A	0.0026368	0.00596225	0.65830931446673	-0.0157167	0.00966389	0.10387977493028605	0.00666864	0.029374	0.8204038693383516	-0.0146789	0.0109112	0.17852662712261178	-0.00719985	0.00780408	0.35622795685562486	-6.11421e-4	6.40476e-4	0.33976137065205636	-0.00203095	0.00812551	0.802628173354634	-0.00133349	0.00514059	0.795323838687606	0.0316	0.032	0.3239	-4e-4	0.0057	0.9463	-0	0.0059	0.9984	0.0186	0.0271	0.4924	-0.0014	0.0069	0.8434	-0.0489	0.0592	0.4083	-0.0364	0.0156	0.01959	-0.0022	0.0016	0.1789	0.0298	0.0332	0.3692	-0.0121	0.0929	0.8963	-0.0522	0.0616	0.3967	0.0044	0.0155	0.7769	-0.0809	0.0752	0.2815	-4e-4	0.0011	0.6797	-0.0131	0.0065	0.04383	-0.023	0.0186	0.2145	-0.0183	0.0077	0.01761	-0.0265	0.0528	0.6162	-0.0174	0.0114	0.1257	-0.0615	0.0423	0.1459	-0.0318	0.1137	0.7795	-0.0179	0.0092	0.05051	-0.0108	0.0067	0.108	-0.0217563	0.0047959	4e-6	-9.33613e-4	0.00216405	0.63	5.49073e-4	0.00183772	0.74	0.00117358	0.0018324	0.5	0.005846	0.003102	0.05948	-0.0121738	0.009204	0.1866	0.0168	0.004042	3.234e-5	0.0128973	0.00403905	0.0015	-0.012256200000000002	0.00186046	4.1e-11
SR_snoring_campos	chr20:56772772:C:T	1.57351e-4	0.00384922	0.9673926869599896	0.00407158	0.00624675	0.5145362772494646	-0.00392348	0.0189686	0.8361344165213742	0.00300627	0.00705257	0.669913916917608	-0.00734949	0.00503923	0.144715150299571	-4.28362e-4	4.13732e-4	0.30050105426392776	0.00793118	0.00524926	0.13081031756847225	-3.77425e-4	0.00332175	0.9095370609960474	-0.0099	0.0218	0.6504	0.0143	0.0042	5.951e-4	0.02	0.004	6.261e-7	0.0111	0.018	0.5383	0.0085	0.005	0.09402	-0.038	0.0408	0.3527	-6e-4	0.0109	0.9563	0.0011	0.0011	0.2925	-0.0014	0.0205	0.9459	0.0051	0.0608	0.9335	0.1713	0.0476	3.2e-4	-0.002	0.01	0.8442	0.0424	0.0492	0.3887	6e-4	7e-4	0.4112	-4e-4	0.0054	0.9428	0.0199	0.0151	0.1891	-4e-4	0.0064	0.9479	-0.0663	0.0443	0.1343	-0.0246	0.0094	0.008662	-0.0178	0.0346	0.6058	0.0021	0.0707	0.9758	-0.0015	0.0076	0.841	0.0055	0.0054	0.3101	-0.0012573	0.00310949	0.62	-0.00122262	0.00140304	0.37	-7.62468e-4	0.00118998	0.53	-6.80285e-4	0.00118647	0.57	0.002667	0.00199	0.1802	0.001998	0.005895	0.785	0.001878	0.002592	0.4687	-8.74726e-4	0.00261727	0.71	-0.00668196	0.00120584	2.6e-8
SR_snoring_campos	chr20:6430422:A:G	-0.00786584	0.00426857	0.06536872285551187	-2.9802e-4	0.00692924	0.9656943711673704	-0.0332011	0.021039	0.11454944781071733	-0.00484834	0.00782372	0.535456259687078	-0.00254528	0.00558919	0.6488256343283614	5.77615e-4	4.58885e-4	0.20812583823882133	0.0100348	0.00582214	0.08478519044115973	-3.77016e-4	0.00368409	0.9184899316575861	0.0281	0.0231	0.2245	-0.0065	0.0046	0.1539	-0.0126	0.0047	0.007596	-0.019	0.0193	0.3255	-0.001	0.0055	0.8504	0.1019	0.0451	0.02391	-0.0055	0.0118	0.6377	6e-4	0.0012	0.6116	-0.0415	0.022	0.05927	0.0168	0.0673	0.8024	-0.0292	0.0589	0.6197	-0.0159	0.0109	0.1466	0.0012	0.0543	0.9821	5e-4	8e-4	0.4767	0.0069	0.0065	0.2912	0.0094	0.0181	0.6044	0.0078	0.0078	0.3136	0.0284	0.0541	0.599	-0.0045	0.0113	0.6922	0.0124	0.0415	0.7645	0.0612	0.0771	0.4268	-0.0031	0.0092	0.7323	0.0085	0.0065	0.1899	9.77012e-4	0.00343127	0.78	-3.867e-4	0.00154898	0.74	-0.0024431	0.00131384	0.063	-0.00240198	0.00130996	0.066	-0.003161	0.002189	0.1487	0	0.006482	0.952	-0.002228	0.002852	0.4348	-0.00210285	0.00288953	0.48	-0.00762875	0.00133266	1.2e-8
SR_snoring_campos	chr20:6654619:G:A	0.00309721	0.00344406	0.3684978853720537	-0.00729229	0.00559136	0.192163544149312	0.0239749	0.0169723	0.1577752946844109	1.1649e-4	0.00631139	0.9852741984679357	0.00319545	0.00450886	0.47850777635125086	1.12363e-4	3.70188e-4	0.7614861346673646	-7.99154e-4	0.00469679	0.8648928363683114	-0.00268749	0.00297241	0.3659173482458735	0.0236	0.0195	0.2252	0.0042	0.0038	0.2711	0.0122	0.004	0.002216	0.0173	0.0161	0.2829	-0.001	0.0046	0.8231	-0.0223	0.0365	0.5415	-0.004	0.0099	0.6837	-6e-4	0.001	0.5188	0.0047	0.0185	0.797	0.0419	0.0541	0.4393	0.04	0.0482	0.4063	-7e-4	0.0089	0.9385	-0.0075	0.0442	0.8656	-3e-4	6e-4	0.6367	-0.0055	0.0053	0.2993	-0.0169	0.0147	0.2527	-0.0026	0.0063	0.6807	-0.036	0.0439	0.4122	-0.0034	0.0092	0.7078	0.0405	0.0339	0.2319	7e-4	0.0636	0.9918	-0.0114	0.0075	0.1257	-0.0053	0.0053	0.3098	6.6008e-4	0.00278225	0.73	-4.26159e-4	0.00125589	0.81	-0.00256203	0.0010651	0.016	-0.00178833	0.00106205	0.09	0.001789	0.001773	0.3129	-0.00702461	0.005253	0.1796	1.284e-4	0.002309	0.9556	-5.35109e-4	0.00234291	0.87	-0.00631646	0.00108007	4e-9
SR_snoring_campos	chr2:103259353:T:G	0.00863924	0.00379756	0.022909204025521476	-5.37727e-4	0.00616816	0.9305300445397043	0.0187283	0.0187281	0.3173057922575675	-0.00220432	0.00696116	0.7515017564840072	0.00390778	0.00497503	0.4321733673417255	-4.0703e-4	4.0849e-4	0.3190428381077822	-0.00316055	0.00518007	0.541771306456227	0.00130086	0.00327595	0.6912975217946764	-0.0629	0.0226	0.005344	-0.0223	0.0052	1.989e-5	-0.0156	0.005	0.001856	2e-4	0.02	0.9912	-0.0263	0.0062	2.527e-5	0.0172	0.0467	0.7125	-0.0197	0.0127	0.1215	-0.0036	0.0011	7.973e-4	NA	NA	NA	-0.0536	0.0596	0.369	NA	NA	NA	-0.02	0.0111	0.06992	0.0111	0.0488	0.8208	-0.0021	7e-4	0.002066	NA	NA	NA	-0.0311	0.0444	0.4842	-0.0229	0.0787	0.7714	NA	NA	NA	-0.1101	0.0317	5.116e-4	NA	NA	NA	-0.2117	0.1076	0.04909	-0.0571	0.0374	0.1275	-0.027	0.0135	0.04474	NA	NA	NA	-0.00317153	0.00137711	0.025	NA	NA	NA	NA	NA	NA	NA	NA	NA	0.00796817	0.005812	0.1717	NA	NA	NA	NA	NA	NA	-0.00642997	0.00118582	3.6e-8
SR_snoring_campos	chr3:77566388:C:T	0.00267695	0.00336139	0.42581014071894663	-0.00936869	0.00545355	0.08581436634617856	0.00809217	0.0165697	0.6252878644488978	-0.00103515	0.00615668	0.8664777199002738	0.00799071	0.0044004	0.06938410650064052	8.08166e-5	3.61148e-4	0.8229311466527295	-5.00673e-4	0.00458224	0.9129933200205784	-0.00280698	0.00289977	0.33304276230874635	0.008	0.0186	0.6657	-0.0077	0.0037	0.03703	-0.0137	0.0034	5.837e-5	-0.0166	0.0154	0.2827	0.0045	0.0044	0.3067	-0.014	0.0346	0.6864	-0.023	0.009	0.0107	-2e-4	9e-4	0.7925	0.0275	0.0176	0.1178	0.0194	0.053	0.714	-0.0983	0.0448	0.0281	0.0038	0.0087	0.6618	-0.0564	0.043	0.1896	0	6e-4	0.9873	0	0.0049	0.9921	-0.0036	0.0137	0.7931	0.0095	0.0058	0.1052	-0.0216	0.0404	0.5941	0.008	0.0085	0.3452	0.0099	0.0314	0.7521	-0.039	0.0611	0.5233	-8e-4	0.0069	0.9086	5e-4	0.0049	0.9215	-0.00691659	0.00270501	0.009	-2.61703e-4	0.00122154	0.81	-4.90819e-4	0.00103706	0.61	-7.97067e-4	0.00103404	0.42	-0.003633	0.001739	0.03667	0.00498754	0.00515	0.34	-0.003596	0.002265	0.1123	-0.00471655	0.00227977	0.038	0.00647737	0.00105131	4.5e-10
SR_snoring_campos	chr3:90000171:C:T	2.8047e-4	0.00341833	0.9346080125863477	-0.00400979	0.0055471	0.46976429000077313	0.00926906	0.0168509	0.5822774883372397	0.00294526	0.00626174	0.6380989059424873	-0.00448441	0.00447521	0.3163166117388012	-5.08778e-5	3.67289e-4	0.8898274519893399	1.11404e-4	0.00466015	0.9809277935896099	-0.00243466	0.00294916	0.4090628124938849	-0.0042	0.0195	0.83	-0.0082	0.0037	0.02618	-0.0077	0.004	0.05222	0.0132	0.016	0.4098	-0.0027	0.0046	0.565	0.0459	0.0365	0.2086	-2e-4	0.0098	0.9807	-8e-4	9e-4	0.4107	-0.025	0.0185	0.1769	-0.0753	0.0538	0.1617	0.0106	0.0462	0.8189	-0.0115	0.0089	0.1963	0.0546	0.0438	0.2129	-7e-4	6e-4	0.2428	-5e-4	0.005	0.9282	0.0127	0.0141	0.3668	0.0131	0.006	0.02895	-0.0304	0.0416	0.4651	-0.0036	0.0087	0.6839	0.0446	0.0322	0.1663	0.0098	0.0637	0.8771	-0.0075	0.0071	0.2935	-0.0035	0.005	0.4898	NA	NA	NA	0.00270009	0.00124457	0.031	NA	NA	NA	NA	NA	NA	NA	NA	NA	NA	NA	NA	NA	NA	NA	NA	NA	NA	0.00604003	0.00107214	1.2e-8
SR_snoring_campos	chr3:90451075:C:T	0.00137071	0.0035175	0.6967708928346552	-0.0036295	0.00570779	0.5248509649509145	0.00184542	0.017339	0.9152400159397958	-1.95349e-4	0.00644317	0.9758127762467477	-0.00262524	0.00460483	0.5686067356665191	-1.86036e-4	3.77927e-4	0.6225410588283908	-0.00136215	0.00479513	0.7763579417916511	-0.00320487	0.00303472	0.2909376991896547	0.022	0.0197	0.264	-0.0068	0.0037	0.06784	-0.0081	0.004	0.04116	0.0196	0.0163	0.2302	-0.0049	0.0046	0.278	0.0461	0.0369	0.2114	0.0024	0.0099	0.8051	9e-4	0.001	0.3545	-0.0345	0.0203	0.08993	-0.0846	0.0556	0.1279	0.0431	0.0472	0.3611	-0.0024	0.0093	0.7965	0.059	0.0453	0.1926	3e-4	6e-4	0.6708	0.0053	0.0051	0.3004	0.0157	0.0142	0.2691	0.0127	0.006	0.03622	-0.0296	0.0419	0.4799	-0.008	0.0088	0.365	0.0443	0.0327	0.1752	0.0078	0.0682	0.9093	-0.0011	0.0072	0.8753	0.0043	0.0051	0.3977	0.00249679	0.00283614	0.41	0.00293694	0.00128016	0.023	0.00152872	0.00108684	0.16	9.68697e-4	0.0010837	0.36	NA	NA	NA	NA	NA	NA	NA	NA	NA	0.00477548	0.00238898	0.042	0.00615249	0.00110314	1.7e-8
SR_snoring_campos	chr3:94290205:T:C	0.00307098	0.00340918	0.36769608009362936	-4.7468e-4	0.00552979	0.9315931789389074	-0.00491602	0.0168058	0.7698887968944518	0.00212661	0.00624233	0.7333478110371223	0.00348671	0.0044632	0.43467733925978114	2.61423e-5	3.66303e-4	0.9431048972165187	-0.00824301	0.00464764	0.076130731023240375	-0.00397027	0.00294067	0.17697543969268106	0.005	0.0186	0.7882	0.0031	0.0037	0.4005	0.0063	0.0037	0.08805	-0.0093	0.0156	0.5516	0.0041	0.0044	0.3524	0.0037	0.0349	0.916	0.0086	0.0095	0.3673	0.0024	9e-4	0.009997	0.0243	0.018	0.1751	0.0258	0.0537	0.6304	-0.033	0.0453	0.4654	0.0209	0.0088	0.01766	0.0241	0.0436	0.5801	0.0015	6e-4	0.01281	-0.0021	0.005	0.6719	-0.0086	0.0139	0.5337	-0.008	0.0059	0.1762	0.0383	0.041	0.3495	0.0131	0.0086	0.1273	-0.0049	0.0318	0.8765	0.0392	0.0624	0.53	0.0102	0.007	0.1444	0.0016	0.005	0.7475	1.24796e-4	0.00274765	0.96	0.00271563	0.00124015	0.021	-1.02117e-4	0.00105287	0.98	-0.00079716400000000005	0.00104986	0.5	-5.357e-4	0.001765	0.7616	-0.00380724	0.005228	0.4621	-0.001731	0.002297	0.4511	0.00192282	0.00231437	0.4	0.00606085	0.00106787	8e-9
SR_snoring_campos	chr5:135118124:G:A	-0.00257474	0.00355409	0.4687928724225123	-0.00623941	0.0057688	0.2794402749849492	-0.0304132	0.0175257	0.08267991091178707	-0.00897355	0.00651135	0.16816011667034736	0.00172125	0.00465202	0.7113822095093721	-6.17437e-5	3.82013e-4	0.8715993546222751	-0.00302728	0.00484541	0.532120511653311	-0.00225184	0.00306599	0.4626717681318914	-0.0164	0.0196	0.4018	-0.0099	0.0038	0.009502	-0.0119	0.0037	0.001312	0.0144	0.0163	0.377	-0.0124	0.0046	0.007588	0.0233	0.0367	0.526	-0.0188	0.0099	0.05844	-4e-4	0.001	0.7102	-0.0262	0.0187	0.1605	0.0374	0.0563	0.5068	-0.0213	0.0471	0.6507	-0.0065	0.0092	0.4812	-0.0792	0.0453	0.08049	-3e-4	6e-4	0.6709	5e-4	0.0052	0.9262	0.0098	0.0145	0.5	-0.0053	0.0062	0.3857	-0.088	0.0427	0.03919	0.0063	0.009	0.4831	0.0052	0.0332	0.8761	0.0949	0.065	0.1444	-6e-4	0.0073	0.9364	-0.0044	0.0052	0.3976	-9.43626e-4	0.00286653	0.71	0.00162087	0.00129398	0.2	0.00141104	0.00109823	0.19	0.00159497	0.00109501	0.14	-3.857e-4	0.00184	0.8339	0.00796817	0.005446	0.1278	3.577e-4	0.002397	0.8814	0.00257059	0.00241367	0.31	0.00692683	0.00111393	5.3e-10
SR_snoring_campos	chr6:100379958:A:G	0.00121988	0.00397903	0.7591664378031455	-0.00401383	0.00645709	0.5341939929007703	-0.0144436	0.0196147	0.4615056263444861	3.3207e-4	0.0072917	0.9636761260969801	-0.00252879	0.00521138	0.6275032796471668	-2.51371e-5	4.27731e-4	0.9531364977891303	-0.00351772	0.00542676	0.5168446200907794	-0.00436723	0.00343337	0.20337473497482256	-0.0031	0.0215	0.8871	4e-4	0.0041	0.9224	-0.0126	0.004	0.001638	0.0025	0.0181	0.8903	0.0101	0.0051	0.04593	0.0642	0.0406	0.1137	0.0253	0.0109	0.01986	0.0012	0.0011	0.2655	0.0045	0.0214	0.8328	-0.0356	0.0629	0.5706	-0.0405	0.0499	0.4169	0.0028	0.0104	0.7871	0.0561	0.0508	0.2692	4e-4	7e-4	0.543	0.0087	0.0054	0.1101	0.0109	0.0152	0.4728	0.0131	0.0064	0.0411	0.0767	0.0443	0.08294	0.0054	0.0094	0.563	0.0345	0.0349	0.323	-0.005	0.0741	0.9464	0.0142	0.0076	0.0625	0.0089	0.0055	0.1033	0.00173074	0.00320879	0.61	-0.00100111	0.0014484	0.48	3.13857e-5	0.00122913	0.94	3.35453e-4	0.00122554	0.75	9.643e-4	0.002056	0.639	-0.00370686	0.006095	0.5481	-0.003166	0.002678	0.2371	-0.00676677	0.00270272	0.015	-0.00709136	0.00124704	1.4e-8
SR_snoring_campos	chr6:73028938:G:A	-0.00738376	0.0038761	0.05678714043968386	-0.00140079	0.00628946	0.8237539308394238	0.00428858	0.0191088	0.8224227209388333	-0.00614824	0.00710355	0.3867559466394839	-0.012466	0.00507685	0.014070515210759086	-4.13622e-4	4.1669e-4	0.32088690911301637	5.67026e-4	0.00528668	0.9145861070967417	0.00335324	0.0033449	0.3161054619289474	0.0046	0.0208	0.8268	-0.0104	0.0041	0.01011	-0.0169	0.004	2.427e-5	-0.0143	0.0174	0.4129	-0.0051	0.0049	0.298	0.0963	0.0389	0.01342	-0.0095	0.0105	0.3627	6e-4	0.0011	0.5924	-0.0137	0.02	0.4944	-0.0396	0.0607	0.5149	-0.047	0.0503	0.3502	-0.0024	0.01	0.8067	0.0125	0.0492	0.7997	2e-4	7e-4	0.7706	-0.0016	0.0055	0.7716	0.001	0.0155	0.9476	0.0012	0.0066	0.8498	0.0408	0.0455	0.3698	-0.0085	0.0096	0.3767	-0.0431	0.0354	0.2237	0.0059	0.0695	0.9328	-0.0051	0.0078	0.5151	-0.0014	0.0055	0.8073	-8.54837e-4	0.00311076	0.68	-6.06145e-5	0.0014043	0.94	-7.48153e-5	0.0011918	0.95	-5.49439e-4	0.00118834	0.64	-7.33e-4	0.001988	0.7124	0.0139029	0.005879	0.01966	-0.002703	0.002591	0.2968	-0.002399	0.0026204	0.37	0.0067289	0.00121018	1.5e-8
SR_snoring_campos	chr7:127742101:G:C	-9.86553e-5	0.00354641	0.9778070180125366	-0.00997342	0.00575566	0.08313042484387136	-0.0343674	0.0174834	0.04933100917408312	-0.0081662	0.00649911	0.20893153740711604	-0.0114283	0.00464247	0.013828656850113205	-0.00101289	3.81152e-4	0.007873539307839414	-0.00770095	0.00483512	0.11122489386498434	0.0019737	0.00305984	0.5189051727288579	-0.0195	0.0197	0.3227	-0.0028	0.0039	0.462	0.0062	0.0039	0.1127	-0.016	0.0163	0.3262	-0.002	0.0046	0.6692	-0.0034	0.037	0.927	-0.0013	0.0099	0.8984	8e-4	0.001	0.4047	-0.0057	0.0184	0.7576	0.0972	0.0554	0.07918	-0.0318	0.0459	0.488	0.0055	0.0091	0.5414	-0.0032	0.045	0.9439	-2e-4	6e-4	0.7468	0.0029	0.005	0.5704	0.0221	0.0141	0.1178	0.0105	0.006	0.08015	0.0195	0.0415	0.6388	0.0104	0.0087	0.2331	0.0387	0.0323	0.2306	0.044	0.0639	0.4912	0.0078	0.0071	0.2742	0.0026	0.0051	0.6098	-0.00886515	0.00283566	0.0019	-0.00158864	0.00128058	0.18	-0.00290454	0.00108671	0.0068	-0.00265086	0.00108352	0.013	0.005276	0.001815	0.003641	-0.00451016	0.005377	0.3964	0.00814	0.002362	5.679e-4	8.26414e-4	0.00238899	0.75	-0.0065399	0.00110239	1.9e-9
SR_snoring_campos	chr8:70562120:A:G	-3.4946e-4	0.00341921	0.9185939906920076	-0.002257	0.0055475	0.6841179725817853	0.0373657	0.0168487	0.026574187809676384	-0.00216594	0.00626297	0.7294692678152468	-0.00123775	0.00447734	0.7822039414688912	-1.95444e-4	3.67546e-4	0.5948959331571129	-0.00405288	0.00466118	0.3845758423802017	0.00221757	0.00295026	0.4522598142208676	-0.0069	0.0192	0.7194	-0.0103	0.0037	0.005653	-0.0147	0.0036	4.413e-5	-7e-4	0.0158	0.9652	-7e-4	0.0045	0.8676	-0.0629	0.036	0.0805	-0.004	0.0096	0.678	-0.0022	9e-4	0.0181	-0.0325	0.018	0.07137	-0.0424	0.0537	0.4294	0.0373	0.0454	0.4109	-0.0248	0.0088	0.004794	-0.0378	0.0437	0.3872	-7e-4	6e-4	0.2663	-4e-4	0.005	0.9412	0.0103	0.0139	0.4604	-0.0069	0.0059	0.2465	-0.0111	0.0409	0.7856	-0.0048	0.0086	0.5799	0.0123	0.0318	0.6991	-0.0505	0.0623	0.4178	-0.0019	0.007	0.784	-0.0022	0.005	0.6624	-6.6651e-4	0.00274574	0.68	-7.55131e-4	0.00123973	0.52	-0.00105751	0.00105178	0.29	-7.89467e-4	0.00104869	0.42	-3.203e-4	0.001763	0.8558	-0.00652122	0.005221	0.2135	0.003161	0.002295	0.1685	-0.00279248	0.00231232	0.22	-0.00737472	0.00106717	4.3e-12
SR_snoring_campos	chr8:71067825:A:G	0.00102257	0.00338316	0.7624598863056853	-0.00191655	0.0054893	0.7269808987084003	0.0308326	0.0166729	0.06441989312892146	-0.00161837	0.00619701	0.7939734863431681	-0.00243737	0.00443062	0.5822372674224979	-3.24561e-4	3.6371e-4	0.37219882691440104	-0.00406205	0.00461254	0.3785053304484324	0.00368204	0.0029191	0.20717912760548127	-0.0159	0.0188	0.3962	-0.0108	0.0037	0.003239	-0.014	0.0035	7.728e-5	-0.0019	0.0156	0.9022	-9e-4	0.0044	0.8464	-0.067	0.0353	0.05773	-7e-4	0.0096	0.9448	-0.0014	9e-4	0.1462	-0.0256	0.0177	0.1478	-0.0384	0.0532	0.4701	-0.0085	0.045	0.8502	-0.0224	0.0087	0.00991	-0.068	0.0433	0.116	0	6e-4	0.9755	0.0041	0.005	0.4075	0.0028	0.0138	0.8366	-9e-4	0.0059	0.8798	-0.0154	0.0407	0.7045	0.01	0.0086	0.2438	0.0326	0.0315	0.3009	-0.0306	0.0614	0.6181	0.0021	0.007	0.7612	0.0037	0.0049	0.4556	-0.00115809	0.00271891	0.63	-2.04268e-4	0.00122777	0.83	-0.00131937	0.00104165	0.19	-0.00104664	0.0010386	0.29	0.001838	0.001743	0.2916	-0.00400802	0.005163	0.4348	0.003603	0.00227	0.1124	-0.00229422	0.00229011	0.3	-0.00684999	0.0010564	8.6e-11
SR_snoring_campos	chr8:77301442:T:TGTAGA	0.0042169	0.00368425	0.2523852673751987	0.00309326	0.00597791	0.604842082468718	0.0217573	0.0181564	0.23079000682472736	0.00579126	0.00674898	0.39084089579240205	0.00521518	0.00482481	0.2797377001318323	7.52881e-5	3.9607e-4	0.8492401140947243	0.00334724	0.00502292	0.5051588896619335	-0.00214356	0.00317966	0.5002164848588863	0.0572	0.0329	0.08234	-0.0053	0.0056	0.3396	-0.0158	0.006	0.008872	-0.0121	0.0218	0.5791	0.0115	0.0072	0.1087	-0.0785	0.0625	0.209	0.0152	0.0157	0.3332	0.0012	0.001	0.2574	-0.0222	0.0192	0.2475	0.0062	0.0582	0.915	0.0092	0.0537	0.8644	-0.004	0.0095	0.6759	0.0602	0.0472	0.2023	4e-4	7e-4	0.5698	0.0105	0.006	0.08136	0.0064	0.0165	0.7004	0.0017	0.0071	0.8141	-0.0529	0.0499	0.2889	0.0155	0.0103	0.1331	-0.0151	0.0381	0.6926	0.0812	0.0667	0.2238	-0.0018	0.0084	0.827	0.014	0.0059	0.01701	NA	NA	NA	1.94011e-4	0.00134171	0.95	NA	NA	NA	NA	NA	NA	NA	NA	NA	0.00498754	0.00564	0.3513	NA	NA	NA	NA	NA	NA	-0.00741358	0.00115482	1.3999999999999998e-10
SR_snoring_campos	chr9:94713114:T:A	0.00293673	0.00341053	0.3891956701111718	0.00233509	0.00553388	0.6730525902827452	0.0244288	0.0168055	0.14605384679706557	-0.00583129	0.00624794	0.3506582006829729	-0.00540552	0.00446523	0.2260559799034969	-8.72711e-4	3.6656e-4	0.017274281796735343	-0.00496967	0.00465065	0.2852508846683929	0.00119281	0.00294342	0.6852972672641636	-0.0329	0.0198	0.09598	0.0121	0.0037	0.001125	0.0116	0.0037	0.001645	0.032	0.0161	0.04643	0.0061	0.0047	0.1922	0.0056	0.0371	0.881	-0.0012	0.01	0.901	1e-4	9e-4	0.9237	-0.0227	0.0175	0.1942	-0.01	0.053900000000000003	0.8533	-0.018	0.0465	0.6987	0.0055	0.0088	0.5304	-0.0124	0.0437	0.7764	-1e-4	6e-4	0.859	-0.0083	0.0051	0.1076	-0.0065	0.0143	0.6482	0.0183	0.0061	0.002839	0.0407	0.0424	0.3361	-8e-4	0.0089	0.9328	-0.0381	0.0328	0.2446	0.1258	0.0611	0.03948	-0.0017	0.0072	0.8163	-0.0078	0.0051	0.1289	-0.0039647	0.00274846	0.14	7.26147e-4	0.00124091	0.55	-4.64615e-4	0.00105287	0.63	-4.32511e-4	0.00104977	0.65	0.001054	0.001773	0.5521	-0.00964638	0.005253	0.06565	-0.00348	0.002309	0.1317	7.15689e-4	0.00231507	0.73	-0.00582525	0.00106803	4e-8

### Sheet: ST8A
Table S8a ICD Insomnia variant annotations
variant	rsid	global_af	af	most_severe	most_severe_gene	type	dataset	trait	p-value	beta
2-66523432-G-T	rs113851554	0.04155	0.04155	intron	MEIS1	GWAS	Open_Targets_22.09	Restless legs syndrome	2e-280	0.652325
2-66523432-G-T	rs113851554	0.04155	0.04155	intron	MEIS1	GWAS	Open_Targets_22.09	Restless legs syndrome	3e-276	0.708036
2-66523432-G-T	rs113851554	0.04155	0.04155	intron	MEIS1	GWAS	FinnGen_drugs	N04B Dopaminergic agents	3.95e-160	0.0515345
2-66523432-G-T	rs113851554	0.04155	0.04155	intron	MEIS1	GWAS	FinnGen_drugs	N04 Anti-parkinson drugs	3.34e-142	0.0500132
2-66523432-G-T	rs113851554	0.04155	0.04155	intron	MEIS1	GWAS	FGR12_UKBB	Restless leg syndrome	1e-129	0.734
2-66523432-G-T	rs113851554	0.04155	0.04155	intron	MEIS1	GWAS	FinnGen_R12	Restless leg syndrome	1.82e-100	0.702762
2-66523432-G-T	rs113851554	0.04155	0.04155	intron	MEIS1	GWAS	FinnGen_R12	Other extrapyramidal and movement disorders in other diseases	1.05e-57	0.415073
2-66523432-G-T	rs113851554	0.04155	0.04155	intron	MEIS1	GWAS	FinnGen_MVP_UKBB_meta	Sleep disorders (combined)	5.01e-55	0.121
2-66523432-G-T	rs113851554	0.04155	0.04155	intron	MEIS1	GWAS	Open_Targets_22.09	Insomnia	2e-51	0.206201
2-66523432-G-T	rs113851554	0.04155	0.04155	intron	MEIS1	GWAS	Open_Targets_22.09	Insomnia symptoms (never/rarely vs. usually)	1e-43	0.131028
2-66523432-G-T	rs113851554	0.04155	0.04155	intron	MEIS1	GWAS	Open_Targets_22.09	Physical activity (Total log acceleration 2am-4am)	8e-39	0.142
2-66523432-G-T	rs113851554	0.04155	0.04155	intron	MEIS1	GWAS	Open_Targets_22.09	Sleeplessness / insomnia	2.68e-38	0.048303
2-66523432-G-T	rs113851554	0.04155	0.04155	intron	MEIS1	GWAS	Open_Targets_22.09	Sleeplessness / insomnia	2.68e-38	0.048303
2-66523432-G-T	rs113851554	0.04155	0.04155	intron	MEIS1	GWAS	Open_Targets_22.09	Physical activity (Total log acceleration 12am-2am)	7e-37	0.138
2-66523432-G-T	rs113851554	0.04155	0.04155	intron	MEIS1	GWAS	FGR12_UKBB	Extrapyramidal and movement disorders	7.94e-37	0.232
2-66523432-G-T	rs113851554	0.04155	0.04155	intron	MEIS1	GWAS	Open_Targets_22.09	Average log acceleration during the five least active hours of the day	1e-33	0.13
2-66523432-G-T	rs113851554	0.04155	0.04155	intron	MEIS1	GWAS	FinnGen_R12	Extrapyramidal and movement disorders	1.46e-32	0.247446
2-66523432-G-T	rs113851554	0.04155	0.04155	intron	MEIS1	GWAS	Open_Targets_22.09	Insomnia symptoms (never/rarely vs. sometimes/usually)	1e-29	0.131028
2-66523432-G-T	rs113851554	0.04155	0.04155	intron	MEIS1	GWAS	Open_Targets_22.09	Insomnia [Female]	2e-27	0.176471
2-66523432-G-T	rs113851554	0.04155	0.04155	intron	MEIS1	GWAS	Open_Targets_22.09	Insomnia [Male]	4e-27	0.263902
2-66523432-G-T	rs113851554	0.04155	0.04155	intron	MEIS1	GWAS	Open_Targets_22.09	Mid-point of the five least active hours of the day	5e-22	0.105
2-66523432-G-T	rs113851554	0.04155	0.04155	intron	MEIS1	GWAS	Open_Targets_22.09	Insomnia complaints (continuous)	6e-22	0
2-66523432-G-T	rs113851554	0.04155	0.04155	intron	MEIS1	GWAS	Open_Targets_22.09	Insomnia	1e-21	0
2-66523432-G-T	rs113851554	0.04155	0.04155	intron	MEIS1	GWAS	Open_Targets_22.09	Insomnia complaints (dichotomous)	2e-19	0
2-66523432-G-T	rs113851554	0.04155	0.04155	intron	MEIS1	GWAS	Open_Targets_22.09	Insomnia	9e-19	0.231112
2-66523432-G-T	rs113851554	0.04155	0.04155	intron	MEIS1	GWAS	Open_Targets_22.09	Insomnia complaints	2.14e-18	0.178239
2-66523432-G-T	rs113851554	0.04155	0.04155	intron	MEIS1	GWAS	Open_Targets_22.09	Insomnia complaints	2.14e-18	0.178239
2-66523432-G-T	rs113851554	0.04155	0.04155	intron	MEIS1	GWAS	Open_Targets_22.09	Sleep duration	3e-18	-0.09
2-66523432-G-T	rs113851554	0.04155	0.04155	intron	MEIS1	GWAS	Open_Targets_22.09	Sleep activity levels	2e-17	-0.091
2-66523432-G-T	rs113851554	0.04155	0.04155	intron	MEIS1	GWAS	FinnGen_drugs	N05C Hypnotics and sedatives	3.32e-17	0.0251764
2-66523432-G-T	rs113851554	0.04155	0.04155	intron	MEIS1	GWAS	Open_Targets_22.09	Sleep traits (multi-trait analysis)	4e-16	0
2-66523432-G-T	rs113851554	0.04155	0.04155	intron	MEIS1	GWAS	FinnGen_drugs	N05CF Cyclopyrrolones	6.89e-16	0.023879
2-66523432-G-T	rs113851554	0.04155	0.04155	intron	MEIS1	GWAS	Open_Targets_22.09	Physical activity (Relative amplitude)	7e-15	-0.082
2-66523432-G-T	rs113851554	0.04155	0.04155	intron	MEIS1	GWAS	Open_Targets_22.09	Morning person	2e-13	-0.0550899
2-66523432-G-T	rs113851554	0.04155	0.04155	intron	MEIS1	GWAS	Open_Targets_22.09	Chronotype	2e-13	-0.0540001
2-66523432-G-T	rs113851554	0.04155	0.04155	intron	MEIS1	GWAS	Open_Targets_22.09	Insomnia complaints	2.24e-12	0.188712
2-66523432-G-T	rs113851554	0.04155	0.04155	intron	MEIS1	GWAS	Open_Targets_22.09	Insomnia complaints	2.25e-12	0.188712
2-66523432-G-T	rs113851554	0.04155	0.04155	intron	MEIS1	GWAS	FinnGen_MVP_UKBB_meta	Sleep apnoea	6.92e-12	0.0514
2-66523432-G-T	rs113851554	0.04155	0.04155	intron	MEIS1	GWAS	FinnGen_R12	Use of hypnotics and sedatives	3.92e-11	0.0707789
2-66523432-G-T	rs113851554	0.04155	0.04155	intron	MEIS1	GWAS	Open_Targets_22.09	Relative amplitude of rest-activity cycles	6e-11	0
2-66523432-G-T	rs113851554	0.04155	0.04155	intron	MEIS1	GWAS	Open_Targets_22.09	Sleep start time	2e-09	0.07
2-66523432-G-T	rs113851554	0.04155	0.04155	intron	MEIS1	GWAS	FinnGen_drugs	N05CD Benzodiazepine derivatives	5.57e-09	0.0119383
2-66523432-G-T	rs113851554	0.04155	0.04155	intron	MEIS1	GWAS	Open_Targets_22.09	Morningness	1e-08	-0.028
2-66523432-G-T	rs113851554	0.04155	0.04155	intron	MEIS1	GWAS	Open_Targets_22.09	Morning/evening person (chronotype)	3.07e-08	0.0285098
2-66523432-G-T	rs113851554	0.04155	0.04155	intron	MEIS1	GWAS	Open_Targets_22.09	Morning/evening person (chronotype)	3.07e-08	0.0285098
7-114497885-A-G	rs1989903	0.63685	0.63685	intron	FOXP2	GWAS	Open_Targets_22.09	Vertex-wise sulcal depth	1e-48	14.65
7-114497885-A-G	rs1989903	0.63685	0.63685	intron	FOXP2	GWAS	Open_Targets_22.09	General risk tolerance (MTAG)	1e-34	0.0147
7-114497885-A-G	rs1989903	0.63685	0.63685	intron	FOXP2	GWAS	Open_Targets_22.09	Externalizing behaviour (multivariate analysis)	3e-26	0.013
7-114497885-A-G	rs1989903	0.63685	0.63685	intron	FOXP2	GWAS	FinnGen_MVP_UKBB_meta	Dorsalgia	4.27e-22	0.0294
7-114497885-A-G	rs1989903	0.63685	0.63685	intron	FOXP2	GWAS	Open_Targets_22.09	Age at first sexual intercourse	1.4e-20	-0.0196
7-114497885-A-G	rs1989903	0.63685	0.63685	intron	FOXP2	GWAS	Open_Targets_22.09	Age at first sexual intercourse	4e-20	-0.0194
7-114497885-A-G	rs1989903	0.63685	0.63685	intron	FOXP2	GWAS	Open_Targets_22.09	Adventurousness	1e-19	0
7-114497885-A-G	rs1989903	0.63685	0.63685	intron	FOXP2	GWAS	FinnGen_MVP_UKBB_meta	Pain in joint	2.34e-18	0.0311
7-114497885-A-G	rs1989903	0.63685	0.63685	intron	FOXP2	GWAS	Open_Targets_22.09	Insomnia	2e-16	0
7-114497885-A-G	rs1989903	0.63685	0.63685	intron	FOXP2	GWAS	Open_Targets_22.09	Vertex-wise cortical thickness	2e-16	8.23
7-114497885-A-G	rs1989903	0.63685	0.63685	intron	FOXP2	GWAS	FGR12_UKBB	Pain (limb, back, neck, head abdominally)	1.58e-15	0.0263
7-114497885-A-G	rs1989903	0.63685	0.63685	intron	FOXP2	GWAS	Open_Targets_22.09	Height	2e-15	0
7-114497885-A-G	rs1989903	0.63685	0.63685	intron	FOXP2	GWAS	FinnGen_MVP_UKBB_meta	Pain in limb	4.27e-15	0.0269
7-114497885-A-G	rs1989903	0.63685	0.63685	intron	FOXP2	GWAS	FinnGen_MVP_UKBB_meta	Spondylosis	5.13e-15	0.0321
7-114497885-A-G	rs1989903	0.63685	0.63685	intron	FOXP2	GWAS	Open_Targets_22.09	Risk taking	6e-15	0.0446074
7-114497885-A-G	rs1989903	0.63685	0.63685	intron	FOXP2	GWAS	Open_Targets_22.09	Cortical thickness	1e-14	0
7-114497885-A-G	rs1989903	0.63685	0.63685	intron	FOXP2	GWAS	Open_Targets_22.09	Number of sexual partners	1e-13	0.0178263
7-114497885-A-G	rs1989903	0.63685	0.63685	intron	FOXP2	GWAS	Open_Targets_22.09	Age at first sexual intercourse	1.4e-13	-0.0235
7-114497885-A-G	rs1989903	0.63685	0.63685	intron	FOXP2	GWAS	Open_Targets_22.09	Risk taking	2.01e-13	0.0403177
7-114497885-A-G	rs1989903	0.63685	0.63685	intron	FOXP2	GWAS	FinnGen_MVP_UKBB_meta	Cervicalgia	2.51e-13	0.0329
7-114497885-A-G	rs1989903	0.63685	0.63685	intron	FOXP2	GWAS	Open_Targets_22.09	Age at first sexual intercourse	3.8e-13	-0.0231
7-114497885-A-G	rs1989903	0.63685	0.63685	intron	FOXP2	GWAS	Open_Targets_22.09	Insomnia [Male]	6e-13	0
7-114497885-A-G	rs1989903	0.63685	0.63685	intron	FOXP2	GWAS	Open_Targets_22.09	Sleep duration (short sleep)	1e-12	0.0372958
7-114497885-A-G	rs1989903	0.63685	0.63685	intron	FOXP2	GWAS	Open_Targets_22.09	Self-reported risk-taking behaviour	2e-12	0.038
7-114497885-A-G	rs1989903	0.63685	0.63685	intron	FOXP2	GWAS	Open_Targets_22.09	Light diy (eg: pruning, watering the lawn) | types of physical activity in last 4 weeks	2.43e-12	-0.0337092
7-114497885-A-G	rs1989903	0.63685	0.63685	intron	FOXP2	GWAS	Open_Targets_22.09	Morningness	3e-12	0.015
7-114497885-A-G	rs1989903	0.63685	0.63685	intron	FOXP2	GWAS	FGR12_UKBB	Substance abuse (more control exclusions)	3.16e-12	0.0402
7-114497885-A-G	rs1989903	0.63685	0.63685	intron	FOXP2	GWAS	FinnGen_MVP_UKBB_meta	Ischaemic heart disease, wide definition	4.68e-12	0.0227
7-114497885-A-G	rs1989903	0.63685	0.63685	intron	FOXP2	GWAS	Open_Targets_22.09	Sleep duration	6.2e-12	0.0133259
7-114497885-A-G	rs1989903	0.63685	0.63685	intron	FOXP2	GWAS	Open_Targets_22.09	Age first had sexual intercourse	6.63e-12	-0.066159
7-114497885-A-G	rs1989903	0.63685	0.63685	intron	FOXP2	GWAS	Open_Targets_22.09	Age first had sexual intercourse	9.31e-12	-0.0656659
7-114497885-A-G	rs1989903	0.63685	0.63685	intron	FOXP2	GWAS	Open_Targets_22.09	Lifetime number of sexual partners	9.99e-12	0.0139653
7-114497885-A-G	rs1989903	0.63685	0.63685	intron	FOXP2	GWAS	Open_Targets_22.09	Lifetime number of sexual partners	1.55e-11	0.0138374
7-114497885-A-G	rs1989903	0.63685	0.63685	intron	FOXP2	GWAS	Open_Targets_22.09	Height	1.9e-11	0.0102708
7-114497885-A-G	rs1989903	0.63685	0.63685	intron	FOXP2	GWAS	Open_Targets_22.09	Insomnia symptoms (never/rarely vs. usually)	2e-11	0
7-114497885-A-G	rs1989903	0.63685	0.63685	intron	FOXP2	GWAS	FinnGen_MVP_UKBB_meta	Other disorders of eyelid	2.19e-11	0.0396
7-114497885-A-G	rs1989903	0.63685	0.63685	intron	FOXP2	GWAS	FinnGen_MVP_UKBB_meta	Coronary atherosclerosis	2.57e-11	0.0248
7-114497885-A-G	rs1989903	0.63685	0.63685	intron	FOXP2	GWAS	Open_Targets_22.09	Trauma exposure	9.55e-11	0.0898133
7-114497885-A-G	rs1989903	0.63685	0.63685	intron	FOXP2	GWAS	Open_Targets_22.09	Irritable mood	1.03e-10	0.0155205
7-114497885-A-G	rs1989903	0.63685	0.63685	intron	FOXP2	GWAS	FGR12_UKBB	Any mental disorder	1.35e-10	0.024
7-114497885-A-G	rs1989903	0.63685	0.63685	intron	FOXP2	GWAS	FinnGen_MVP_UKBB_meta	Other disorders of teeth and supporting structures	1.38e-10	0.029
7-114497885-A-G	rs1989903	0.63685	0.63685	intron	FOXP2	GWAS	FinnGen_R12	Pain (limb, back, neck, head abdominally)	1.72e-10	0.0264261
7-114497885-A-G	rs1989903	0.63685	0.63685	intron	FOXP2	GWAS	Open_Targets_22.09	Height	2e-10	-0.0085
7-114497885-A-G	rs1989903	0.63685	0.63685	intron	FOXP2	GWAS	Open_Targets_22.09	Number of self-reported non-cancer illnesses	4.13e-10	-0.0117799
7-114497885-A-G	rs1989903	0.63685	0.63685	intron	FOXP2	GWAS	FinnGen_MVP_UKBB_meta	Sleep disorders (combined)	4.47e-10	0.0222
7-114497885-A-G	rs1989903	0.63685	0.63685	intron	FOXP2	GWAS	Open_Targets_22.09	Multisite chronic pain	5e-10	0
7-114497885-A-G	rs1989903	0.63685	0.63685	intron	FOXP2	GWAS	Open_Targets_22.09	Attention deficit hyperactivity disorder or cannabis use	6e-10	0.0676586
7-114497885-A-G	rs1989903	0.63685	0.63685	intron	FOXP2	GWAS	Open_Targets_22.09	Length of time at current address	6.16e-10	-0.163208
7-114497885-A-G	rs1989903	0.63685	0.63685	intron	FOXP2	GWAS	Open_Targets_22.09	Length of time at current address	8.7e-10	-0.161922
7-114497885-A-G	rs1989903	0.63685	0.63685	intron	FOXP2	GWAS	Open_Targets_22.09	Childhood maltreatment	9e-10	0.021
7-114497885-A-G	rs1989903	0.63685	0.63685	intron	FOXP2	GWAS	Open_Targets_22.09	Cognitive ability, years of educational attainment or schizophrenia (pleiotropy)	1e-09	0
7-114497885-A-G	rs1989903	0.63685	0.63685	intron	FOXP2	GWAS	Open_Targets_22.09	Trauma exposure	1.05e-09	0.0845617
7-114497885-A-G	rs1989903	0.63685	0.63685	intron	FOXP2	GWAS	Open_Targets_22.09	Sleep duration	1.05e-09	-0.0112531
7-114497885-A-G	rs1989903	0.63685	0.63685	intron	FOXP2	GWAS	Open_Targets_22.09	None of the above | medication for pain relief, constipation, heartburn	1.16e-09	0.0289794
7-114497885-A-G	rs1989903	0.63685	0.63685	intron	FOXP2	GWAS	Open_Targets_22.09	Age at first sexual intercourse	1.5e-09	-0.0176
7-114497885-A-G	rs1989903	0.63685	0.63685	intron	FOXP2	GWAS	Open_Targets_22.09	Wheeze or whistling in the chest in last year	1.7e-09	0.0359994
7-114497885-A-G	rs1989903	0.63685	0.63685	intron	FOXP2	GWAS	Open_Targets_22.09	Multisite chronic pain	2e-09	-0.0151
7-114497885-A-G	rs1989903	0.63685	0.63685	intron	FOXP2	GWAS	Open_Targets_22.09	Cannabis use disorder	2e-09	0
7-114497885-A-G	rs1989903	0.63685	0.63685	intron	FOXP2	GWAS	Open_Targets_22.09	Cannabis use disorder [EA]	2e-09	0.10436
7-114497885-A-G	rs1989903	0.63685	0.63685	intron	FOXP2	GWAS	Open_Targets_22.09	Osteoarthritis	2e-09	-0.0274
7-114497885-A-G	rs1989903	0.63685	0.63685	intron	FOXP2	GWAS	Open_Targets_22.09	Age at first birth	2.09e-09	-0.0614
7-114497885-A-G	rs1989903	0.63685	0.63685	intron	FOXP2	GWAS	FGR12_UKBB	Arthrosis	2.51e-09	0.0239
7-114497885-A-G	rs1989903	0.63685	0.63685	intron	FOXP2	GWAS	Open_Targets_22.09	Major depressive disorder (MTAG)	4e-09	-0.02486
7-114497885-A-G	rs1989903	0.63685	0.63685	intron	FOXP2	GWAS	Open_Targets_22.09	Tobacco use disorder	4.26e-09	0.066
7-114497885-A-G	rs1989903	0.63685	0.63685	intron	FOXP2	GWAS	Open_Targets_22.09	Morning person	7e-09	0
7-114497885-A-G	rs1989903	0.63685	0.63685	intron	FOXP2	GWAS	FinnGen_MVP_UKBB_meta	Viral hepatitis	7.59e-09	0.0463
7-114497885-A-G	rs1989903	0.63685	0.63685	intron	FOXP2	GWAS	Open_Targets_22.09	Attention deficit hyperactivity disorder (MTAG)	8e-09	0
7-114497885-A-G	rs1989903	0.63685	0.63685	intron	FOXP2	GWAS	Open_Targets_22.09	Labyrinthitis	9.83e-09	-0.297
7-114497885-A-G	rs1989903	0.63685	0.63685	intron	FOXP2	GWAS	Open_Targets_22.09	Social science traits (pleiotropy) (HIPO component 1)	1e-08	0
7-114497885-A-G	rs1989903	0.63685	0.63685	intron	FOXP2	GWAS	Open_Targets_22.09	Age at first birth	1.08e-08	-0.0539
7-114497885-A-G	rs1989903	0.63685	0.63685	intron	FOXP2	GWAS	Open_Targets_22.09	Sleeplessness / insomnia	1.09e-08	0.00999277
7-114497885-A-G	rs1989903	0.63685	0.63685	intron	FOXP2	GWAS	Open_Targets_22.09	Age at first sexual intercourse	1.1e-08	-0.0161
7-114497885-A-G	rs1989903	0.63685	0.63685	intron	FOXP2	GWAS	Open_Targets_22.09	Morning/evening person (chronotype)	1.29e-08	0.0132135
7-114497885-A-G	rs1989903	0.63685	0.63685	intron	FOXP2	GWAS	FinnGen_MVP_UKBB_meta	Disorders of lipoprotein metabolism and other lipidaemias	1.51e-08	0.0193
7-114497885-A-G	rs1989903	0.63685	0.63685	intron	FOXP2	GWAS	FinnGen_drugs	M03B Muscle relaxants, centrally acting agents	1.53e-08	0.0100274
7-114497885-A-G	rs1989903	0.63685	0.63685	intron	FOXP2	GWAS	Open_Targets_22.09	Age at first birth	1.66e-08	-0.056
7-114497885-A-G	rs1989903	0.63685	0.63685	intron	FOXP2	GWAS	Open_Targets_22.09	Number of self-reported non-cancer illnesses	1.9e-08	0.0108231
7-114497885-A-G	rs1989903	0.63685	0.63685	intron	FOXP2	GWAS	Open_Targets_22.09	Gastroesophageal reflux disease	2e-08	0
7-114497885-A-G	rs1989903	0.63685	0.63685	intron	FOXP2	GWAS	Open_Targets_22.09	Insomnia	2e-08	0
7-114497885-A-G	rs1989903	0.63685	0.63685	intron	FOXP2	GWAS	Open_Targets_22.09	Physically abused by family as a child	2.28e-08	0.0159446
7-114497885-A-G	rs1989903	0.63685	0.63685	intron	FOXP2	GWAS	Open_Targets_22.09	Gastroesophageal reflux disease	2.31e-08	0.0274484
7-114497885-A-G	rs1989903	0.63685	0.63685	intron	FOXP2	GWAS	Open_Targets_22.09	Morning/evening person (chronotype)	2.57e-08	-0.0131428
7-114497885-A-G	rs1989903	0.63685	0.63685	intron	FOXP2	GWAS	Open_Targets_22.09	Number of operations, self-reported	2.6e-08	-0.0101063
7-114497885-A-G	rs1989903	0.63685	0.63685	intron	FOXP2	GWAS	Open_Targets_22.09	Brain morphology (MOSTest)	3e-08	0
7-114497885-A-G	rs1989903	0.63685	0.63685	intron	FOXP2	GWAS	FinnGen_R12	Other disorders of eyelid	3.31e-08	0.0580669
7-114497885-A-G	rs1989903	0.63685	0.63685	intron	FOXP2	GWAS	FGR12_UKBB	Smoking dependency	3.39e-08	0.0533
7-114497885-A-G	rs1989903	0.63685	0.63685	intron	FOXP2	GWAS	Open_Targets_22.09	Childhood maltreatment	4e-08	0
9-137357006-G-A	rs73581580	0.12243	0.12243	intron	EXD3	GWAS	Open_Targets_22.09	Morning person	1e-33	-0.0689215
9-137357006-G-A	rs73581580	0.12243	0.12243	intron	EXD3	GWAS	Open_Targets_22.09	Chronotype	1e-33	-0.0702
9-137357006-G-A	rs73581580	0.12243	0.12243	intron	EXD3	GWAS	Open_Targets_22.09	Morning person	3e-23	0
9-137357006-G-A	rs73581580	0.12243	0.12243	intron	EXD3	GWAS	Open_Targets_22.09	Highest math class taken (MTAG) [MTAG]	7e-21	-0.024
9-137357006-G-A	rs73581580	0.12243	0.12243	intron	EXD3	GWAS	Open_Targets_22.09	Educational attainment (MTAG) [MTAG]	3e-20	-0.0191
9-137357006-G-A	rs73581580	0.12243	0.12243	intron	EXD3	GWAS	FinnGen_R12	Weight, inverse-rank normalized	7.73e-18	-0.0225278
9-137357006-G-A	rs73581580	0.12243	0.12243	intron	EXD3	GWAS	FinnGen_R12	Body-mass index, inverse-rank normalized	3.21e-17	-0.0237006
9-137357006-G-A	rs73581580	0.12243	0.12243	intron	EXD3	GWAS	Open_Targets_22.09	Morning/evening person (chronotype)	3.53e-17	0.0294183
9-137357006-G-A	rs73581580	0.12243	0.12243	intron	EXD3	GWAS	Open_Targets_22.09	Morningness	2e-16	-0.03
9-137357006-G-A	rs73581580	0.12243	0.12243	intron	EXD3	GWAS	Open_Targets_22.09	Major depressive disorder	3e-16	0
9-137357006-G-A	rs73581580	0.12243	0.12243	intron	EXD3	GWAS	Open_Targets_22.09	Morning/evening person (chronotype)	3.24e-16	0.0285184
9-137357006-G-A	rs73581580	0.12243	0.12243	intron	EXD3	GWAS	Open_Targets_22.09	Educational attainment (years of education)	6e-16	-0.0181
9-137357006-G-A	rs73581580	0.12243	0.12243	intron	EXD3	GWAS	Open_Targets_22.09	Insomnia	7e-15	0.07139
9-137357006-G-A	rs73581580	0.12243	0.12243	intron	EXD3	GWAS	Open_Targets_22.09	Self-reported math ability (MTAG) [MTAG]	9e-15	-0.0214
9-137357006-G-A	rs73581580	0.12243	0.12243	intron	EXD3	GWAS	Open_Targets_22.09	Multisite chronic pain	3e-14	0
9-137357006-G-A	rs73581580	0.12243	0.12243	intron	EXD3	GWAS	Open_Targets_22.09	Cognitive performance (MTAG) [MTAG]	5e-14	-0.0267
9-137357006-G-A	rs73581580	0.12243	0.12243	intron	EXD3	GWAS	Open_Targets_22.09	Impedance of leg (left)	1.14e-12	0.821394
9-137357006-G-A	rs73581580	0.12243	0.12243	intron	EXD3	GWAS	Open_Targets_22.09	Impedance of leg (left)	2.51e-12	0.809389
9-137357006-G-A	rs73581580	0.12243	0.12243	intron	EXD3	GWAS	Open_Targets_22.09	Getting up in morning	3.76e-12	-0.0186331
9-137357006-G-A	rs73581580	0.12243	0.12243	intron	EXD3	GWAS	Open_Targets_22.09	Getting up in morning	6.65e-12	-0.0184175
9-137357006-G-A	rs73581580	0.12243	0.12243	intron	EXD3	GWAS	Open_Targets_22.09	Impedance of leg (right)	1.64e-11	0.778806
9-137357006-G-A	rs73581580	0.12243	0.12243	intron	EXD3	eQTL	QTD000091	EXD3	1.86e-11	-0.647766
9-137357006-G-A	rs73581580	0.12243	0.12243	intron	EXD3	GWAS	Open_Targets_22.09	Ease of getting up in the morning	2e-11	-0.0176
9-137357006-G-A	rs73581580	0.12243	0.12243	intron	EXD3	GWAS	Open_Targets_22.09	Insomnia [Female]	2e-11	0.076961
9-137357006-G-A	rs73581580	0.12243	0.12243	intron	EXD3	GWAS	Open_Targets_22.09	Impedance of leg (right)	2.85e-11	0.770071
9-137357006-G-A	rs73581580	0.12243	0.12243	intron	EXD3	sQTL	QTD000345	EXD3	5.02e-11	0.564292
9-137357006-G-A	rs73581580	0.12243	0.12243	intron	EXD3	GWAS	Open_Targets_22.09	Chronotype	5.3e-11	-0.0394359
9-137357006-G-A	rs73581580	0.12243	0.12243	intron	EXD3	GWAS	Open_Targets_22.09	Frequency of tiredness / lethargy in last 2 weeks	9.23e-11	0.019175
9-137357006-G-A	rs73581580	0.12243	0.12243	intron	EXD3	GWAS	Open_Targets_22.09	Frequency of tiredness / lethargy in last 2 weeks	9.23e-11	0.019175
9-137357006-G-A	rs73581580	0.12243	0.12243	intron	EXD3	GWAS	Open_Targets_22.09	Brain region volumes [cerebellar vermal lobules VIII X]	1e-10	0
9-137357006-G-A	rs73581580	0.12243	0.12243	intron	EXD3	GWAS	FinnGen_MVP_UKBB_meta	Dorsalgia	1.15e-10	0.029
9-137357006-G-A	rs73581580	0.12243	0.12243	intron	EXD3	GWAS	Open_Targets_22.09	Chronotype	1.6e-10	-0.0384986
9-137357006-G-A	rs73581580	0.12243	0.12243	intron	EXD3	GWAS	Open_Targets_22.09	Self-reported math ability	3e-10	-0.0189
9-137357006-G-A	rs73581580	0.12243	0.12243	intron	EXD3	GWAS	Kanta_2024_12	MCH [Entitic mass] [pg], sample-wise median	5.48e-10	0.0262225
9-137357006-G-A	rs73581580	0.12243	0.12243	intron	EXD3	GWAS	Open_Targets_22.09	Highest math class taken	6e-10	-0.0216
9-137357006-G-A	rs73581580	0.12243	0.12243	intron	EXD3	GWAS	FGR12_UKBB	Pain (limb, back, neck, head abdominally)	1.1e-09	0.0268
9-137357006-G-A	rs73581580	0.12243	0.12243	intron	EXD3	GWAS	FinnGen_drugs	N06AX Other antidepressants	1.73e-09	0.0120297
9-137357006-G-A	rs73581580	0.12243	0.12243	intron	EXD3	GWAS	Open_Targets_22.09	Brain region volumes [cerebellar vermal lobules I V]	2e-09	0
9-137357006-G-A	rs73581580	0.12243	0.12243	intron	EXD3	GWAS	Open_Targets_22.09	Multisite chronic pain	3e-09	0.03
9-137357006-G-A	rs73581580	0.12243	0.12243	intron	EXD3	GWAS	Open_Targets_22.09	Ease of getting up in the morning	6e-09	-0.036
9-137357006-G-A	rs73581580	0.12243	0.12243	intron	EXD3	GWAS	Open_Targets_22.09	Morning vs. evening chronotype	7e-09	-0.0676586
9-137357006-G-A	rs73581580	0.12243	0.12243	intron	EXD3	GWAS	FinnGen_MVP_UKBB_meta	Spondylosis	7.24e-09	0.0353
9-137357006-G-A	rs73581580	0.12243	0.12243	intron	EXD3	GWAS	FGR12_UKBB	Depression medications	7.41e-09	0.0368
9-137357006-G-A	rs73581580	0.12243	0.12243	intron	EXD3	GWAS	Kanta_2024_12	Hemoglobin A1c/Hemoglobin.total in Blood [mmol/mol], sample-wise median	8.37e-09	-0.00139986
9-137357006-G-A	rs73581580	0.12243	0.12243	intron	EXD3	GWAS	Open_Targets_22.09	Leg fat-free mass (right)	9.94e-09	-0.0195962
9-137357006-G-A	rs73581580	0.12243	0.12243	intron	EXD3	GWAS	Open_Targets_22.09	Leg predicted mass (right)	1.13e-08	-0.0183031
9-137357006-G-A	rs73581580	0.12243	0.12243	intron	EXD3	GWAS	FGR12_UKBB	Spondylosis	1.23e-08	0.0496
9-137357006-G-A	rs73581580	0.12243	0.12243	intron	EXD3	GWAS	FinnGen_MVP_UKBB_meta	Obesity	1.29e-08	-0.0269
9-137357006-G-A	rs73581580	0.12243	0.12243	intron	EXD3	GWAS	FinnGen_drugs	N02 Analgesics	1.37e-08	0.0136762
9-137357006-G-A	rs73581580	0.12243	0.12243	intron	EXD3	GWAS	FinnGen_MVP_UKBB_meta	Cervicalgia	2.04e-08	0.0384
9-137357006-G-A	rs73581580	0.12243	0.12243	intron	EXD3	GWAS	FGR12_UKBB	Degeneration of macula and posterior pole	2.95e-08	0.0647
9-137357006-G-A	rs73581580	0.12243	0.12243	intron	EXD3	GWAS	Open_Targets_22.09	Impedance of whole body	3.3e-08	1.31747
9-137357006-G-A	rs73581580	0.12243	0.12243	intron	EXD3	GWAS	FinnGen_drugs	N02A Opioids	3.37e-08	0.0121802
2-113324250-C-T	rs62158169	0.19616	0.19616	intron	LOC105373567	eQTL	QTD000341	ENSG00000234997	1.34e-79	-1.10435
2-113324250-C-T	rs62158169	0.19616	0.19616	intron	LOC105373567	eQTL	QTD000342	ENSG00000234997	1.62e-58	-0.976481
2-113324250-C-T	rs62158169	0.19616	0.19616	intron	LOC105373567	eQTL	QTD000316	ENSG00000234997	7.59e-56	-0.730941
2-113324250-C-T	rs62158169	0.19616	0.19616	intron	LOC105373567	eQTL	QTD000311	ENSG00000234997	1.94e-54	-0.856022
2-113324250-C-T	rs62158169	0.19616	0.19616	intron	LOC105373567	GWAS	Open_Targets_22.09	Sleep duration	2e-54	2.352
2-113324250-C-T	rs62158169	0.19616	0.19616	intron	LOC105373567	GWAS	Open_Targets_22.09	Sleep duration	6.65e-44	0.0303599
2-113324250-C-T	rs62158169	0.19616	0.19616	intron	LOC105373567	GWAS	Open_Targets_22.09	Sleep duration	3e-43	0.04093
2-113324250-C-T	rs62158169	0.19616	0.19616	intron	LOC105373567	GWAS	Open_Targets_22.09	Sleep duration	1.13e-42	0.0301705
2-113324250-C-T	rs62158169	0.19616	0.19616	intron	LOC105373567	eQTL	QTD000341	ENSG00000272563	4.95e-41	-0.81232
2-113324250-C-T	rs62158169	0.19616	0.19616	intron	LOC105373567	eQTL	QTD000342	ENSG00000272563	4.61e-36	-0.769665
2-113324250-C-T	rs62158169	0.19616	0.19616	intron	LOC105373567	eQTL	QTD000343	ENSG00000234997	2.85e-35	0.730097
2-113324250-C-T	rs62158169	0.19616	0.19616	intron	LOC105373567	eQTL	QTD000317	ENSG00000234997	4.44e-31	-0.606862
2-113324250-C-T	rs62158169	0.19616	0.19616	intron	LOC105373567	eQTL	QTD000312	ENSG00000234997	1.58e-29	-0.623395
2-113324250-C-T	rs62158169	0.19616	0.19616	intron	LOC105373567	eQTL	QTD000313	ENSG00000234997	9.01e-29	-0.70071
2-113324250-C-T	rs62158169	0.19616	0.19616	intron	LOC105373567	eQTL	QTD000216	ENSG00000234997	5.21e-28	-0.690102
2-113324250-C-T	rs62158169	0.19616	0.19616	intron	LOC105373567	eQTL	QTD000311	ENSG00000272563	2.41e-27	-0.547351
2-113324250-C-T	rs62158169	0.19616	0.19616	intron	LOC105373567	eQTL	QTD000341	IGKV1OR2-108	5.2e-26	-0.622485
2-113324250-C-T	rs62158169	0.19616	0.19616	intron	LOC105373567	eQTL	QTD000271	ENSG00000234997	6.78e-25	-0.646815
2-113324250-C-T	rs62158169	0.19616	0.19616	intron	LOC105373567	eQTL	QTD000318	ENSG00000234997	7.05e-23	-0.616624
2-113324250-C-T	rs62158169	0.19616	0.19616	intron	LOC105373567	eQTL	QTD000342	IGKV1OR2-108	2.94e-22	-0.584527
2-113324250-C-T	rs62158169	0.19616	0.19616	intron	LOC105373567	eQTL	QTD000312	ENSG00000272563	7.7e-22	-0.472284
2-113324250-C-T	rs62158169	0.19616	0.19616	intron	LOC105373567	eQTL	QTD000311	IGKV1OR2-108	9.39e-21	-0.556174
2-113324250-C-T	rs62158169	0.19616	0.19616	intron	LOC105373567	GWAS	FinnGen_R12	Use of hypnotics and sedatives	1.08e-20	-0.06402
2-113324250-C-T	rs62158169	0.19616	0.19616	intron	LOC105373567	eQTL	QTD000544	ENSG00000234997	1.26e-20	-0.648607
2-113324250-C-T	rs62158169	0.19616	0.19616	intron	LOC105373567	sQTL	QTD000315	CBWD2	2.67e-20	-0.630991
2-113324250-C-T	rs62158169	0.19616	0.19616	intron	LOC105373567	GWAS	FinnGen_drugs	N05C Hypnotics and sedatives	5.97e-20	-0.0171232
2-113324250-C-T	rs62158169	0.19616	0.19616	intron	LOC105373567	GWAS	Open_Targets_22.09	Sleep duration	6e-20	0.051
2-113324250-C-T	rs62158169	0.19616	0.19616	intron	LOC105373567	GWAS	Open_Targets_22.09	Insomnia	1e-19	-0.0657877
2-113324250-C-T	rs62158169	0.19616	0.19616	intron	LOC105373567	GWAS	FinnGen_drugs	N05CF Cyclopyrrolones	7.02e-19	-0.016468
2-113324250-C-T	rs62158169	0.19616	0.19616	intron	LOC105373567	GWAS	Open_Targets_22.09	Sleep duration (short sleep)	3e-18	-0.0544882
2-113324250-C-T	rs62158169	0.19616	0.19616	intron	LOC105373567	GWAS	Open_Targets_22.09	Insomnia symptoms (never/rarely vs. sometimes/usually)	1e-16	-0.0487902
2-113324250-C-T	rs62158169	0.19616	0.19616	intron	LOC105373567	GWAS	Open_Targets_22.09	Sleep duration	5.7e-16	0.0391606
2-113324250-C-T	rs62158169	0.19616	0.19616	intron	LOC105373567	eQTL	QTD000251	ENSG00000234997	3.8e-15	-0.612216
2-113324250-C-T	rs62158169	0.19616	0.19616	intron	LOC105373567	GWAS	Open_Targets_22.09	Diastolic blood pressure	7e-15	-0.1645
2-113324250-C-T	rs62158169	0.19616	0.19616	intron	LOC105373567	eQTL	QTD000126	ENSG00000234997	7.11e-15	-0.783484
2-113324250-C-T	rs62158169	0.19616	0.19616	intron	LOC105373567	GWAS	Open_Targets_22.09	Sleep duration	8.3e-15	0.0375003
2-113324250-C-T	rs62158169	0.19616	0.19616	intron	LOC105373567	eQTL	QTD000246	ENSG00000234997	9.33e-15	-0.534071
2-113324250-C-T	rs62158169	0.19616	0.19616	intron	LOC105373567	eQTL	QTD000312	IGKV1OR2-108	1.16e-14	-0.387693
2-113324250-C-T	rs62158169	0.19616	0.19616	intron	LOC105373567	eQTL	QTD000241	ENSG00000234997	1.28e-14	-0.531307
2-113324250-C-T	rs62158169	0.19616	0.19616	intron	LOC105373567	eQTL	QTD000341	FOXD4L1	1.69e-14	-0.457807
2-113324250-C-T	rs62158169	0.19616	0.19616	intron	LOC105373567	eQTL	QTD000344	CBWD2	1.83e-14	0.497458
2-113324250-C-T	rs62158169	0.19616	0.19616	intron	LOC105373567	eQTL	QTD000312	CBWD2	1.99e-14	-0.427069
2-113324250-C-T	rs62158169	0.19616	0.19616	intron	LOC105373567	eQTL	QTD000121	ENSG00000234997	4.82e-14	-0.536314
2-113324250-C-T	rs62158169	0.19616	0.19616	intron	LOC105373567	GWAS	Open_Targets_22.09	Sleep duration	5e-14	0.039
2-113324250-C-T	rs62158169	0.19616	0.19616	intron	LOC105373567	GWAS	Open_Targets_22.09	Sleep duration (long sleep)	3e-13	0.0760347
2-113324250-C-T	rs62158169	0.19616	0.19616	intron	LOC105373567	GWAS	Open_Targets_22.09	Insomnia [Male]	3e-13	-0.0870947
2-113324250-C-T	rs62158169	0.19616	0.19616	intron	LOC105373567	sQTL	QTD000320	CBWD2	3.05e-13	-0.449092
2-113324250-C-T	rs62158169	0.19616	0.19616	intron	LOC105373567	GWAS	Open_Targets_22.09	Sleep traits (multi-trait analysis)	8e-13	0
2-113324250-C-T	rs62158169	0.19616	0.19616	intron	LOC105373567	GWAS	Open_Targets_22.09	Insomnia symptoms (never/rarely vs. usually)	8e-13	-0.0487902
2-113324250-C-T	rs62158169	0.19616	0.19616	intron	LOC105373567	GWAS	Open_Targets_22.09	Sleep duration	1e-12	0.037
2-113324250-C-T	rs62158169	0.19616	0.19616	intron	LOC105373567	eQTL	QTD000316	IGKV1OR2-108	1.02e-12	-0.391592
2-113324250-C-T	rs62158169	0.19616	0.19616	intron	LOC105373567	eQTL	QTD000342	FOXD4L1	2.73e-12	-0.412359
2-113324250-C-T	rs62158169	0.19616	0.19616	intron	LOC105373567	sQTL	QTD000345	CBWD2	4.39e-12	0.434854
2-113324250-C-T	rs62158169	0.19616	0.19616	intron	LOC105373567	eQTL	QTD000272	ENSG00000234997	1.13e-11	-0.407402
2-113324250-C-T	rs62158169	0.19616	0.19616	intron	LOC105373567	eQTL	QTD000252	ENSG00000234997	1.75e-11	-0.498021
2-113324250-C-T	rs62158169	0.19616	0.19616	intron	LOC105373567	eQTL	QTD000116	ENSG00000234997	2.21e-11	-0.39352
2-113324250-C-T	rs62158169	0.19616	0.19616	intron	LOC105373567	GWAS	FinnGen_MVP_UKBB_meta	Hypertension	2.69e-11	-0.0239
2-113324250-C-T	rs62158169	0.19616	0.19616	intron	LOC105373567	GWAS	FinnGen_drugs	N05 Psycholeptics	3.08e-11	-0.0130294
2-113324250-C-T	rs62158169	0.19616	0.19616	intron	LOC105373567	eQTL	QTD000317	IGKV1OR2-108	3.79e-11	-0.34414
2-113324250-C-T	rs62158169	0.19616	0.19616	intron	LOC105373567	eQTL	QTD000127	ENSG00000234997	4.04e-11	-0.585985
2-113324250-C-T	rs62158169	0.19616	0.19616	intron	LOC105373567	eQTL	QTD000301	ENSG00000234997	5.8e-11	-0.571885
2-113324250-C-T	rs62158169	0.19616	0.19616	intron	LOC105373567	GWAS	Open_Targets_22.09	Sleep duration	1e-10	3.14
2-113324250-C-T	rs62158169	0.19616	0.19616	intron	LOC105373567	GWAS	Open_Targets_22.09	Depressive symptom (sleep problems) (binary trait)	1e-10	-0.015
2-113324250-C-T	rs62158169	0.19616	0.19616	intron	LOC105373567	eQTL	QTD000341	ENSG00000289035	2.02e-10	-0.401188
2-113324250-C-T	rs62158169	0.19616	0.19616	intron	LOC105373567	eQTL	QTD000242	ENSG00000234997	2.03e-10	-0.385951
2-113324250-C-T	rs62158169	0.19616	0.19616	intron	LOC105373567	GWAS	Open_Targets_22.09	Sleeplessness / insomnia	2.12e-10	-0.0128422
2-113324250-C-T	rs62158169	0.19616	0.19616	intron	LOC105373567	GWAS	FinnGen_MVP_UKBB_meta	Hypertension, essential	2.19e-10	-0.0233
2-113324250-C-T	rs62158169	0.19616	0.19616	intron	LOC105373567	eQTL	QTD000243	ENSG00000234997	2.87e-10	0.434804
2-113324250-C-T	rs62158169	0.19616	0.19616	intron	LOC105373567	GWAS	Open_Targets_22.09	Sleeplessness / insomnia	3.31e-10	-0.0128433
2-113324250-C-T	rs62158169	0.19616	0.19616	intron	LOC105373567	eQTL	QTD000545	ENSG00000234997	4.42e-10	-0.391507
2-113324250-C-T	rs62158169	0.19616	0.19616	intron	LOC105373567	eQTL	QTD000282	ENSG00000234997	5.86e-10	-0.288154
2-113324250-C-T	rs62158169	0.19616	0.19616	intron	LOC105373567	eQTL	QTD000126	ENSG00000272563	8.5e-10	-0.584133
2-113324250-C-T	rs62158169	0.19616	0.19616	intron	LOC105373567	eQTL	QTD000281	ENSG00000234997	8.59e-10	-0.328714
2-113324250-C-T	rs62158169	0.19616	0.19616	intron	LOC105373567	GWAS	Open_Targets_22.09	Language functional connectivity	9e-10	0
2-113324250-C-T	rs62158169	0.19616	0.19616	intron	LOC105373567	GWAS	FGR12_UKBB	Hypertension	9.33e-10	-0.0291
2-113324250-C-T	rs62158169	0.19616	0.19616	intron	LOC105373567	GWAS	Open_Targets_22.09	Brain functional connectivity measurement (strength somatomotor)	1e-09	-0.073
2-113324250-C-T	rs62158169	0.19616	0.19616	intron	LOC105373567	eQTL	QTD000399	ENSG00000234997	1.11e-09	-1.18476
2-113324250-C-T	rs62158169	0.19616	0.19616	intron	LOC105373567	eQTL	QTD000435	ENSG00000234997	1.27e-09	-0.246837
2-113324250-C-T	rs62158169	0.19616	0.19616	intron	LOC105373567	eQTL	QTD000117	ENSG00000234997	1.6e-09	-0.403185
2-113324250-C-T	rs62158169	0.19616	0.19616	intron	LOC105373567	GWAS	Open_Targets_22.09	Brain functional connectivity measurement (strength limbic)	5e-09	-0.069
2-113324250-C-T	rs62158169	0.19616	0.19616	intron	LOC105373567	eQTL	QTD000127	ENSG00000272563	6.31e-09	-0.561842
2-113324250-C-T	rs62158169	0.19616	0.19616	intron	LOC105373567	eQTL	QTD000076	ENSG00000234997	6.67e-09	-0.233775
2-113324250-C-T	rs62158169	0.19616	0.19616	intron	LOC105373567	eQTL	QTD000317	CBWD2	7.62e-09	-0.309451
2-113324250-C-T	rs62158169	0.19616	0.19616	intron	LOC105373567	GWAS	Open_Targets_22.09	Insomnia [Female]	8e-09	-0.0516432
2-113324250-C-T	rs62158169	0.19616	0.19616	intron	LOC105373567	eQTL	QTD000311	ENSG00000289035	8.01e-09	-0.343954
2-113324250-C-T	rs62158169	0.19616	0.19616	intron	LOC105373567	GWAS	Open_Targets_22.09	Lymphocyte counts	8.5e-09	0.013255
2-113324250-C-T	rs62158169	0.19616	0.19616	intron	LOC105373567	GWAS	Open_Targets_22.09	Brain functional connectivity measurement (global efficiency)	1e-08	-0.066
2-113324250-C-T	rs62158169	0.19616	0.19616	intron	LOC105373567	GWAS	Open_Targets_22.09	Brain functional connectivity measurement (strength salience)	1e-08	-0.069
2-113324250-C-T	rs62158169	0.19616	0.19616	intron	LOC105373567	GWAS	Open_Targets_22.09	Brain functional connectivity measurement (characteristic path length)	2e-08	0.065
2-113324250-C-T	rs62158169	0.19616	0.19616	intron	LOC105373567	eQTL	QTD000314	CBWD2	2.02e-08	0.419156
2-113324250-C-T	rs62158169	0.19616	0.19616	intron	LOC105373567	sQTL	QTD000345	CBWD2	2.86e-08	0.257603
2-113324250-C-T	rs62158169	0.19616	0.19616	intron	LOC105373567	GWAS	FGR12_UKBB	Hypertension, essential	2.95e-08	-0.0271
2-113324250-C-T	rs62158169	0.19616	0.19616	intron	LOC105373567	eQTL	QTD000286	ENSG00000234997	4.1e-08	-0.365763
8-102247810-A-T	rs9649999	0.17918	0.17918	intron	UBR5-DT	pQTL	UKBB_pQTL_3k	RRM2B	1.52e-20	0.0754111
8-102247810-A-T	rs9649999	0.17918	0.17918	intron	UBR5-DT	pQTL	deCODE_pQTL_2021	RRM2B	3.37e-20	0.0854
8-102247810-A-T	rs9649999	0.17918	0.17918	intron	UBR5-DT	GWAS	Open_Targets_22.09	Mean corpuscular volume	2.83e-16	0.014922
8-102247810-A-T	rs9649999	0.17918	0.17918	intron	UBR5-DT	GWAS	Open_Targets_22.09	Platelet count	7e-15	0.0192052
8-102247810-A-T	rs9649999	0.17918	0.17918	intron	UBR5-DT	GWAS	Open_Targets_22.09	Rate of cognitive decline in mild cognitive impairment (time interaction)	4e-14	0
8-102247810-A-T	rs9649999	0.17918	0.17918	intron	UBR5-DT	GWAS	Open_Targets_22.09	Mean platelet volume	1.2e-13	-0.0188653
8-102247810-A-T	rs9649999	0.17918	0.17918	intron	UBR5-DT	GWAS	Open_Targets_22.09	Mean corpuscular volume	5.01e-13	0.015253
8-102247810-A-T	rs9649999	0.17918	0.17918	intron	UBR5-DT	GWAS	Open_Targets_22.09	Mean platelet volume	9e-12	-0.0183291
8-102247810-A-T	rs9649999	0.17918	0.17918	intron	UBR5-DT	eQTL	QTD000084	RRM2B	2.24e-10	-0.325071
8-102247810-A-T	rs9649999	0.17918	0.17918	intron	UBR5-DT	eQTL	QTD000141	RRM2B	5.76e-10	0.389854
8-102247810-A-T	rs9649999	0.17918	0.17918	intron	UBR5-DT	GWAS	Open_Targets_22.09	Mean corpuscular volume	2.5e-09	0.0142607
8-102247810-A-T	rs9649999	0.17918	0.17918	intron	UBR5-DT	eQTL	QTD000082	RRM2B	2.79e-09	-0.273461
8-102247810-A-T	rs9649999	0.17918	0.17918	intron	UBR5-DT	eQTL	QTD000115	RRM2B	5.11e-09	-0.349482
8-102247810-A-T	rs9649999	0.17918	0.17918	intron	UBR5-DT	GWAS	Open_Targets_22.09	Neurofibrillary tangles (SNP x SNP interaction)	8e-09	0
8-102247810-A-T	rs9649999	0.17918	0.17918	intron	UBR5-DT	GWAS	Open_Targets_22.09	Mean platelet volume	9.7e-09	-0.0136895
8-102247810-A-T	rs9649999	0.17918	0.17918	intron	UBR5-DT	GWAS	Open_Targets_22.09	Insomnia	3e-08	-0.0334348
8-102247810-A-T	rs9649999	0.17918	0.17918	intron	UBR5-DT	GWAS	Open_Targets_22.09	Mean platelet volume	3.35e-08	-0.012335
8-102247810-A-T	rs9649999	0.17918	0.17918	intron	UBR5-DT	GWAS	Open_Targets_22.09	Immature fraction of reticulocytes	3.4e-08	-0.0140504
22-41268535-A-G	rs5758274	0.39157	0.39157	intron	RANGAP1	GWAS	Open_Targets_22.09	Insulin-like growth factor 1 levels	1.1e-46	-0.0322799
22-41268535-A-G	rs5758274	0.39157	0.39157	intron	RANGAP1	eQTL	QTD000317	ACO2	3.65e-46	0.694767
22-41268535-A-G	rs5758274	0.39157	0.39157	intron	RANGAP1	GWAS	Open_Targets_22.09	Depression	6e-42	0.0338325
22-41268535-A-G	rs5758274	0.39157	0.39157	intron	RANGAP1	eQTL	QTD000142	ACO2	9.53e-42	0.679251
22-41268535-A-G	rs5758274	0.39157	0.39157	intron	RANGAP1	eQTL	QTD000088	ACO2	2.25e-41	1.02357
22-41268535-A-G	rs5758274	0.39157	0.39157	intron	RANGAP1	sQTL	QTD000340	RANGAP1	9.53e-41	-0.906908
22-41268535-A-G	rs5758274	0.39157	0.39157	intron	RANGAP1	eQTL	QTD000357	ACO2	8.89e-40	0.625529
22-41268535-A-G	rs5758274	0.39157	0.39157	intron	RANGAP1	GWAS	Open_Targets_22.09	Lymphocyte counts	2.84e-39	0.030051
22-41268535-A-G	rs5758274	0.39157	0.39157	intron	RANGAP1	eQTL	QTD000319	ACO2	1.13e-38	0.540344
22-41268535-A-G	rs5758274	0.39157	0.39157	intron	RANGAP1	eQTL	QTD000342	ACO2	1.42e-38	0.664099
22-41268535-A-G	rs5758274	0.39157	0.39157	intron	RANGAP1	eQTL	QTD000117	ACO2	2.92e-38	0.664786
22-41268535-A-G	rs5758274	0.39157	0.39157	intron	RANGAP1	GWAS	Open_Targets_22.09	Anxiety	1e-37	0.0322419
22-41268535-A-G	rs5758274	0.39157	0.39157	intron	RANGAP1	eQTL	QTD000143	ACO2	1.54e-36	0.554629
22-41268535-A-G	rs5758274	0.39157	0.39157	intron	RANGAP1	eQTL	QTD000087	ACO2	1.65e-36	0.970135
22-41268535-A-G	rs5758274	0.39157	0.39157	intron	RANGAP1	eQTL	QTD000247	ACO2	5.83e-36	0.657556
22-41268535-A-G	rs5758274	0.39157	0.39157	intron	RANGAP1	eQTL	QTD000287	ACO2	2.24e-35	0.654143
22-41268535-A-G	rs5758274	0.39157	0.39157	intron	RANGAP1	GWAS	Open_Targets_22.09	Depression	3e-35	0.0304592
22-41268535-A-G	rs5758274	0.39157	0.39157	intron	RANGAP1	eQTL	QTD000312	ACO2	3.68e-35	0.631179
22-41268535-A-G	rs5758274	0.39157	0.39157	intron	RANGAP1	eQTL	QTD000086	ACO2	3.87e-34	1.00748
22-41268535-A-G	rs5758274	0.39157	0.39157	intron	RANGAP1	eQTL	QTD000343	ACO2	3.89e-34	0.501491
22-41268535-A-G	rs5758274	0.39157	0.39157	intron	RANGAP1	GWAS	Open_Targets_22.09	Self-reported math ability (MTAG) [MTAG]	1e-32	-0.0231
22-41268535-A-G	rs5758274	0.39157	0.39157	intron	RANGAP1	GWAS	Open_Targets_22.09	Self-reported math ability	1e-32	-0.0251
22-41268535-A-G	rs5758274	0.39157	0.39157	intron	RANGAP1	eQTL	QTD000338	RANGAP1	1.02e-32	-0.755908
22-41268535-A-G	rs5758274	0.39157	0.39157	intron	RANGAP1	eQTL	QTD000319	ACO2	3e-31	0.595862
22-41268535-A-G	rs5758274	0.39157	0.39157	intron	RANGAP1	eQTL	QTD000144	ACO2	6.19e-31	0.446186
22-41268535-A-G	rs5758274	0.39157	0.39157	intron	RANGAP1	eQTL	QTD000435	POLR3H	7.37e-31	-0.624748
22-41268535-A-G	rs5758274	0.39157	0.39157	intron	RANGAP1	eQTL	QTD000282	ACO2	8.46e-31	0.55873
22-41268535-A-G	rs5758274	0.39157	0.39157	intron	RANGAP1	eQTL	QTD000119	ACO2	2.11e-30	0.456169
22-41268535-A-G	rs5758274	0.39157	0.39157	intron	RANGAP1	eQTL	QTD000088	ACO2	2.31e-30	0.928398
22-41268535-A-G	rs5758274	0.39157	0.39157	intron	RANGAP1	GWAS	Open_Targets_22.09	Lymphocyte counts	2.5e-30	0.0290961
22-41268535-A-G	rs5758274	0.39157	0.39157	intron	RANGAP1	eQTL	QTD000318	ACO2	4.13e-30	0.5854
22-41268535-A-G	rs5758274	0.39157	0.39157	intron	RANGAP1	eQTL	QTD000248	ACO2	6.16e-30	0.404028
22-41268535-A-G	rs5758274	0.39157	0.39157	intron	RANGAP1	eQTL	QTD000244	ACO2	7.62e-30	0.376333
22-41268535-A-G	rs5758274	0.39157	0.39157	intron	RANGAP1	eQTL	QTD000546	ACO2	3.46e-29	0.685603
22-41268535-A-G	rs5758274	0.39157	0.39157	intron	RANGAP1	eQTL	QTD000093	ACO2	8.67e-29	0.828157
22-41268535-A-G	rs5758274	0.39157	0.39157	intron	RANGAP1	eQTL	QTD000144	ACO2	2.71e-28	0.480796
22-41268535-A-G	rs5758274	0.39157	0.39157	intron	RANGAP1	eQTL	QTD000284	ACO2	2.77e-28	0.583129
22-41268535-A-G	rs5758274	0.39157	0.39157	intron	RANGAP1	eQTL	QTD000252	ACO2	3.75e-28	0.696989
22-41268535-A-G	rs5758274	0.39157	0.39157	intron	RANGAP1	eQTL	QTD000547	ACO2	3.76e-28	0.678668
22-41268535-A-G	rs5758274	0.39157	0.39157	intron	RANGAP1	eQTL	QTD000541	ACO2	4.35e-28	0.560877
22-41268535-A-G	rs5758274	0.39157	0.39157	intron	RANGAP1	eQTL	QTD000132	ACO2	6.35e-28	0.662881
22-41268535-A-G	rs5758274	0.39157	0.39157	intron	RANGAP1	eQTL	QTD000119	ACO2	9.91e-28	0.494188
22-41268535-A-G	rs5758274	0.39157	0.39157	intron	RANGAP1	GWAS	Open_Targets_22.09	Lymphocyte percentage of white cells	1.6e-27	0.0280038
22-41268535-A-G	rs5758274	0.39157	0.39157	intron	RANGAP1	GWAS	Open_Targets_22.09	Lymphocyte counts	1.6e-27	0.0259757
22-41268535-A-G	rs5758274	0.39157	0.39157	intron	RANGAP1	eQTL	QTD000363	ACO2	3.34e-27	0.804141
22-41268535-A-G	rs5758274	0.39157	0.39157	intron	RANGAP1	eQTL	QTD000091	ACO2	3.92e-27	0.859483
22-41268535-A-G	rs5758274	0.39157	0.39157	intron	RANGAP1	eQTL	QTD000288	ACO2	7.67e-27	0.506827
22-41268535-A-G	rs5758274	0.39157	0.39157	intron	RANGAP1	sQTL	QTD000320	ACO2	7.94e-27	-0.586061
22-41268535-A-G	rs5758274	0.39157	0.39157	intron	RANGAP1	eQTL	QTD000113	ACO2	1.13e-26	0.446669
22-41268535-A-G	rs5758274	0.39157	0.39157	intron	RANGAP1	GWAS	Open_Targets_22.09	Eosinophil counts	1.23e-26	0.024959
22-41268535-A-G	rs5758274	0.39157	0.39157	intron	RANGAP1	eQTL	QTD000362	ACO2	1.3e-26	0.80108
22-41268535-A-G	rs5758274	0.39157	0.39157	intron	RANGAP1	eQTL	QTD000283	ACO2	1.3e-26	0.563213
22-41268535-A-G	rs5758274	0.39157	0.39157	intron	RANGAP1	eQTL	QTD000547	ACO2	1.63e-26	0.477364
22-41268535-A-G	rs5758274	0.39157	0.39157	intron	RANGAP1	eQTL	QTD000364	ACO2	2.26e-26	0.726473
22-41268535-A-G	rs5758274	0.39157	0.39157	intron	RANGAP1	eQTL	QTD000339	RANGAP1	3.69e-26	-0.75975
22-41268535-A-G	rs5758274	0.39157	0.39157	intron	RANGAP1	eQTL	QTD000092	ACO2	3.78e-26	0.81634
22-41268535-A-G	rs5758274	0.39157	0.39157	intron	RANGAP1	eQTL	QTD000359	ACO2	6.03e-26	0.492635
22-41268535-A-G	rs5758274	0.39157	0.39157	intron	RANGAP1	eQTL	QTD000284	ACO2	7.62e-26	0.385792
22-41268535-A-G	rs5758274	0.39157	0.39157	intron	RANGAP1	eQTL	QTD000274	ACO2	2.13e-25	0.338576
22-41268535-A-G	rs5758274	0.39157	0.39157	intron	RANGAP1	eQTL	QTD000542	ACO2	5.32e-25	0.344083
22-41268535-A-G	rs5758274	0.39157	0.39157	intron	RANGAP1	GWAS	Open_Targets_22.09	Eosinophil counts	1.3e-24	0.0243396
22-41268535-A-G	rs5758274	0.39157	0.39157	intron	RANGAP1	eQTL	QTD000213	ACO2	1.8e-24	0.488801
22-41268535-A-G	rs5758274	0.39157	0.39157	intron	RANGAP1	GWAS	Open_Targets_22.09	Insulin-like growth factor 1 levels	2e-24	-0.00787609
22-41268535-A-G	rs5758274	0.39157	0.39157	intron	RANGAP1	eQTL	QTD000123	ACO2	6.99e-24	0.4221
22-41268535-A-G	rs5758274	0.39157	0.39157	intron	RANGAP1	eQTL	QTD000539	TEF	1.09e-23	0.653425
22-41268535-A-G	rs5758274	0.39157	0.39157	intron	RANGAP1	GWAS	Open_Targets_22.09	Eosinophill percentage	1.27e-23	0.0517947
22-41268535-A-G	rs5758274	0.39157	0.39157	intron	RANGAP1	eQTL	QTD000540	TEF	1.44e-23	0.598868
22-41268535-A-G	rs5758274	0.39157	0.39157	intron	RANGAP1	eQTL	QTD000093	ACO2	2.01e-23	0.818627
22-41268535-A-G	rs5758274	0.39157	0.39157	intron	RANGAP1	eQTL	QTD000242	ACO2	2.36e-23	0.500098
22-41268535-A-G	rs5758274	0.39157	0.39157	intron	RANGAP1	GWAS	Open_Targets_22.09	Neutrophil percentage of white cells	3.4e-23	-0.0255718
22-41268535-A-G	rs5758274	0.39157	0.39157	intron	RANGAP1	eQTL	QTD000313	ACO2	3.61e-23	0.549482
22-41268535-A-G	rs5758274	0.39157	0.39157	intron	RANGAP1	eQTL	QTD000314	ACO2	5.56e-23	0.383348
22-41268535-A-G	rs5758274	0.39157	0.39157	intron	RANGAP1	eQTL	QTD000289	ACO2	7.3e-23	0.432234
22-41268535-A-G	rs5758274	0.39157	0.39157	intron	RANGAP1	GWAS	Open_Targets_22.09	Eosinophil counts	1e-22	0.0245557
22-41268535-A-G	rs5758274	0.39157	0.39157	intron	RANGAP1	eQTL	QTD000344	ACO2	1.11e-22	0.332449
22-41268535-A-G	rs5758274	0.39157	0.39157	intron	RANGAP1	eQTL	QTD000289	ACO2	1.3e-22	0.39197
22-41268535-A-G	rs5758274	0.39157	0.39157	intron	RANGAP1	GWAS	Open_Targets_22.09	Eosinophil counts	2e-22	0
22-41268535-A-G	rs5758274	0.39157	0.39157	intron	RANGAP1	eQTL	QTD000249	ACO2	2.81e-22	0.34219
22-41268535-A-G	rs5758274	0.39157	0.39157	intron	RANGAP1	eQTL	QTD000237	ACO2	4.13e-22	0.631033
22-41268535-A-G	rs5758274	0.39157	0.39157	intron	RANGAP1	eQTL	QTD000227	ACO2	6.31e-22	0.656726
22-41268535-A-G	rs5758274	0.39157	0.39157	intron	RANGAP1	eQTL	QTD000124	ACO2	8.74e-22	0.352706
22-41268535-A-G	rs5758274	0.39157	0.39157	intron	RANGAP1	sQTL	QTD000145	ACO2	9.15e-22	0.531253
22-41268535-A-G	rs5758274	0.39157	0.39157	intron	RANGAP1	GWAS	Open_Targets_22.09	Eosinophil percentage of white cells	1.1e-21	0.0240411
22-41268535-A-G	rs5758274	0.39157	0.39157	intron	RANGAP1	eQTL	QTD000249	POLR3H	1.54e-21	-0.589548
22-41268535-A-G	rs5758274	0.39157	0.39157	intron	RANGAP1	eQTL	QTD000133	ACO2	1.93e-21	0.431468
22-41268535-A-G	rs5758274	0.39157	0.39157	intron	RANGAP1	eQTL	QTD000373	TEF	1.98e-21	0.561914
22-41268535-A-G	rs5758274	0.39157	0.39157	intron	RANGAP1	GWAS	Open_Targets_22.09	Insulin-like growth factor 1 levels	2e-21	-0.0258
22-41268535-A-G	rs5758274	0.39157	0.39157	intron	RANGAP1	eQTL	QTD000078	POLR3H	2.49e-21	-0.494761
22-41268535-A-G	rs5758274	0.39157	0.39157	intron	RANGAP1	eQTL	QTD000234	ACO2	3.02e-21	0.431044
22-41268535-A-G	rs5758274	0.39157	0.39157	intron	RANGAP1	eQTL	QTD000374	TEF	3.51e-21	0.523059
22-41268535-A-G	rs5758274	0.39157	0.39157	intron	RANGAP1	eQTL	QTD000243	ACO2	3.62e-21	0.521469
22-41268535-A-G	rs5758274	0.39157	0.39157	intron	RANGAP1	eQTL	QTD000435	CSDC2	4.52e-21	0.593112
22-41268535-A-G	rs5758274	0.39157	0.39157	intron	RANGAP1	eQTL	QTD000359	ACO2	5.48e-21	0.377421
22-41268535-A-G	rs5758274	0.39157	0.39157	intron	RANGAP1	eQTL	QTD000273	ACO2	6.24e-21	0.547318
22-41268535-A-G	rs5758274	0.39157	0.39157	intron	RANGAP1	eQTL	QTD000111	ACO2	6.78e-21	0.366205
22-41268535-A-G	rs5758274	0.39157	0.39157	intron	RANGAP1	eQTL	QTD000344	ACO2	7.89e-21	0.340002
22-41268535-A-G	rs5758274	0.39157	0.39157	intron	RANGAP1	eQTL	QTD000545	ACO2	8.2e-21	0.528795
22-41268535-A-G	rs5758274	0.39157	0.39157	intron	RANGAP1	eQTL	QTD000274	ACO2	1.31e-20	0.522235
22-41268535-A-G	rs5758274	0.39157	0.39157	intron	RANGAP1	eQTL	QTD000214	ACO2	1.6e-20	0.356037
22-41268535-A-G	rs5758274	0.39157	0.39157	intron	RANGAP1	GWAS	Open_Targets_22.09	Lymphocyte-to-monocyte ratio	2e-20	0
22-41268535-A-G	rs5758274	0.39157	0.39157	intron	RANGAP1	eQTL	QTD000233	ACO2	2.26e-20	0.596003
22-41268535-A-G	rs5758274	0.39157	0.39157	intron	RANGAP1	eQTL	QTD000434	CSDC2	3.1e-20	0.557543
22-41268535-A-G	rs5758274	0.39157	0.39157	intron	RANGAP1	eQTL	QTD000536	ACO2	3.94e-20	0.602795
22-41268535-A-G	rs5758274	0.39157	0.39157	intron	RANGAP1	sQTL	QTD000315	ACO2	4.07e-20	0.564221
22-41268535-A-G	rs5758274	0.39157	0.39157	intron	RANGAP1	eQTL	QTD000253	ACO2	4.26e-20	0.40604
22-41268535-A-G	rs5758274	0.39157	0.39157	intron	RANGAP1	eQTL	QTD000358	ACO2	4.9e-20	0.401704
22-41268535-A-G	rs5758274	0.39157	0.39157	intron	RANGAP1	GWAS	Open_Targets_22.09	Highest math class taken (MTAG) [MTAG]	5e-20	0.0169
22-41268535-A-G	rs5758274	0.39157	0.39157	intron	RANGAP1	sQTL	QTD000290	ACO2	6.74e-20	0.530318
22-41268535-A-G	rs5758274	0.39157	0.39157	intron	RANGAP1	eQTL	QTD000228	ACO2	9.33e-20	0.49998
22-41268535-A-G	rs5758274	0.39157	0.39157	intron	RANGAP1	eQTL	QTD000127	ACO2	1.03e-19	0.650999
22-41268535-A-G	rs5758274	0.39157	0.39157	intron	RANGAP1	eQTL	QTD000339	ACO2	1.06e-19	0.451354
22-41268535-A-G	rs5758274	0.39157	0.39157	intron	RANGAP1	eQTL	QTD000333	ACO2	1.29e-19	0.528353
22-41268535-A-G	rs5758274	0.39157	0.39157	intron	RANGAP1	eQTL	QTD000234	ACO2	1.65e-19	0.581177
22-41268535-A-G	rs5758274	0.39157	0.39157	intron	RANGAP1	eQTL	QTD000124	ACO2	1.66e-19	0.318465
22-41268535-A-G	rs5758274	0.39157	0.39157	intron	RANGAP1	eQTL	QTD000249	ACO2	2.03e-19	0.317144
22-41268535-A-G	rs5758274	0.39157	0.39157	intron	RANGAP1	GWAS	Open_Targets_22.09	Lymphocyte percentage	2.05e-19	0.187035
22-41268535-A-G	rs5758274	0.39157	0.39157	intron	RANGAP1	GWAS	Open_Targets_22.09	Eosinophill percentage	3.69e-19	0.0417227
22-41268535-A-G	rs5758274	0.39157	0.39157	intron	RANGAP1	GWAS	Open_Targets_22.09	Eosinophil counts	6.56e-19	0.018744
22-41268535-A-G	rs5758274	0.39157	0.39157	intron	RANGAP1	eQTL	QTD000093	POLR3H	6.93e-19	-0.732903
22-41268535-A-G	rs5758274	0.39157	0.39157	intron	RANGAP1	eQTL	QTD000535	ACO2	7.29e-19	0.523858
22-41268535-A-G	rs5758274	0.39157	0.39157	intron	RANGAP1	eQTL	QTD000054	POLR3H	7.75e-19	-0.453751
22-41268535-A-G	rs5758274	0.39157	0.39157	intron	RANGAP1	eQTL	QTD000297	ACO2	8.19e-19	0.624424
22-41268535-A-G	rs5758274	0.39157	0.39157	intron	RANGAP1	GWAS	Open_Targets_22.09	Neuroticism	1e-18	8.839
22-41268535-A-G	rs5758274	0.39157	0.39157	intron	RANGAP1	eQTL	QTD000259	ACO2	1.38e-18	0.339435
22-41268535-A-G	rs5758274	0.39157	0.39157	intron	RANGAP1	eQTL	QTD000542	ACO2	1.48e-18	0.543019
22-41268535-A-G	rs5758274	0.39157	0.39157	intron	RANGAP1	eQTL	QTD000218	ACO2	1.93e-18	0.485781
22-41268535-A-G	rs5758274	0.39157	0.39157	intron	RANGAP1	eQTL	QTD000254	ACO2	2.84e-18	0.322515
22-41268535-A-G	rs5758274	0.39157	0.39157	intron	RANGAP1	GWAS	Open_Targets_22.09	Neutrophill percentage	2.95e-18	-0.208029
22-41268535-A-G	rs5758274	0.39157	0.39157	intron	RANGAP1	eQTL	QTD000319	XPNPEP3	3.57e-18	0.463114
22-41268535-A-G	rs5758274	0.39157	0.39157	intron	RANGAP1	GWAS	Open_Targets_22.09	Lymphocyte counts	8.94e-18	0.017374
22-41268535-A-G	rs5758274	0.39157	0.39157	intron	RANGAP1	eQTL	QTD000229	ACO2	9.37e-18	0.411326
22-41268535-A-G	rs5758274	0.39157	0.39157	intron	RANGAP1	eQTL	QTD000219	ACO2	1.26e-17	0.452038
22-41268535-A-G	rs5758274	0.39157	0.39157	intron	RANGAP1	eQTL	QTD000254	POLR3H	4.75e-17	-0.620876
22-41268535-A-G	rs5758274	0.39157	0.39157	intron	RANGAP1	eQTL	QTD000137	ACO2	7.18e-17	0.62929
22-41268535-A-G	rs5758274	0.39157	0.39157	intron	RANGAP1	eQTL	QTD000239	ACO2	7.68e-17	0.553068
22-41268535-A-G	rs5758274	0.39157	0.39157	intron	RANGAP1	eQTL	QTD000364	RANGAP1	1.41e-16	-0.67216
22-41268535-A-G	rs5758274	0.39157	0.39157	intron	RANGAP1	sQTL	QTD000360	ACO2	1.86e-16	-0.433334
22-41268535-A-G	rs5758274	0.39157	0.39157	intron	RANGAP1	GWAS	Open_Targets_22.09	Eosinophil counts	2.5e-16	0.0185106
22-41268535-A-G	rs5758274	0.39157	0.39157	intron	RANGAP1	eQTL	QTD000219	POLR3H	2.81e-16	-0.458303
22-41268535-A-G	rs5758274	0.39157	0.39157	intron	RANGAP1	GWAS	Open_Targets_22.09	Highest math class taken	3e-16	0.0227
22-41268535-A-G	rs5758274	0.39157	0.39157	intron	RANGAP1	GWAS	Open_Targets_22.09	Eosinophil percentage of white cells	3.2e-16	0.018512
22-41268535-A-G	rs5758274	0.39157	0.39157	intron	RANGAP1	GWAS	Open_Targets_22.09	Impedance of arm (left)	3.22e-16	0.892321
22-41268535-A-G	rs5758274	0.39157	0.39157	intron	RANGAP1	eQTL	QTD000037	ACO2	4.38e-16	0.72442
22-41268535-A-G	rs5758274	0.39157	0.39157	intron	RANGAP1	eQTL	QTD000537	ACO2	4.82e-16	0.571602
22-41268535-A-G	rs5758274	0.39157	0.39157	intron	RANGAP1	GWAS	Open_Targets_22.09	Caffeine consumption from coffee or tea	1e-15	-0.019792
22-41268535-A-G	rs5758274	0.39157	0.39157	intron	RANGAP1	eQTL	QTD000254	ACO2	1.1e-15	0.309962
22-41268535-A-G	rs5758274	0.39157	0.39157	intron	RANGAP1	eQTL	QTD000218	RANGAP1	1.1e-15	-0.50625
22-41268535-A-G	rs5758274	0.39157	0.39157	intron	RANGAP1	eQTL	QTD000314	ACO2	1.15e-15	-0.311719
22-41268535-A-G	rs5758274	0.39157	0.39157	intron	RANGAP1	eQTL	QTD000374	ACO2	1.44e-15	0.377266
22-41268535-A-G	rs5758274	0.39157	0.39157	intron	RANGAP1	eQTL	QTD000257	ACO2	1.66e-15	0.41743
22-41268535-A-G	rs5758274	0.39157	0.39157	intron	RANGAP1	eQTL	QTD000312	RANGAP1	2.39e-15	-0.330901
22-41268535-A-G	rs5758274	0.39157	0.39157	intron	RANGAP1	eQTL	QTD000238	ACO2	2.52e-15	0.363143
22-41268535-A-G	rs5758274	0.39157	0.39157	intron	RANGAP1	eQTL	QTD000111	TEF	2.65e-15	0.464057
22-41268535-A-G	rs5758274	0.39157	0.39157	intron	RANGAP1	GWAS	Open_Targets_22.09	Vitiligo	3e-15	-0.234078
22-41268535-A-G	rs5758274	0.39157	0.39157	intron	RANGAP1	GWAS	Open_Targets_22.09	Body fat percentage	3e-15	-0.015
22-41268535-A-G	rs5758274	0.39157	0.39157	intron	RANGAP1	GWAS	Open_Targets_22.09	Impedance of arm (right)	3e-15	0.839117
22-41268535-A-G	rs5758274	0.39157	0.39157	intron	RANGAP1	eQTL	QTD000298	ACO2	3.7e-15	0.474392
22-41268535-A-G	rs5758274	0.39157	0.39157	intron	RANGAP1	eQTL	QTD000134	ACO2	4.58e-15	0.300073
22-41268535-A-G	rs5758274	0.39157	0.39157	intron	RANGAP1	eQTL	QTD000216	MEI1	4.89e-15	0.384931
22-41268535-A-G	rs5758274	0.39157	0.39157	intron	RANGAP1	eQTL	QTD000303	ACO2	6.31e-15	0.549458
22-41268535-A-G	rs5758274	0.39157	0.39157	intron	RANGAP1	GWAS	Open_Targets_22.09	Well-being spectrum (multivariate analysis)	7e-15	0.00786327
22-41268535-A-G	rs5758274	0.39157	0.39157	intron	RANGAP1	GWAS	FinnGen_R12	Leiomyoma of uterus	8.38e-15	0.0646186
22-41268535-A-G	rs5758274	0.39157	0.39157	intron	RANGAP1	eQTL	QTD000328	ACO2	9.48e-15	0.513329
22-41268535-A-G	rs5758274	0.39157	0.39157	intron	RANGAP1	eQTL	QTD000134	ACO2	9.92e-15	0.319085
22-41268535-A-G	rs5758274	0.39157	0.39157	intron	RANGAP1	eQTL	QTD000299	ACO2	1.04e-14	0.410815
22-41268535-A-G	rs5758274	0.39157	0.39157	intron	RANGAP1	eQTL	QTD000299	ACO2	1.23e-14	0.556569
22-41268535-A-G	rs5758274	0.39157	0.39157	intron	RANGAP1	GWAS	Open_Targets_22.09	Red cell distribution width	1.28e-14	-0.015492
22-41268535-A-G	rs5758274	0.39157	0.39157	intron	RANGAP1	eQTL	QTD000334	ACO2	1.36e-14	0.454554
22-41268535-A-G	rs5758274	0.39157	0.39157	intron	RANGAP1	eQTL	QTD000361	POLR3H	1.44e-14	-0.337151
22-41268535-A-G	rs5758274	0.39157	0.39157	intron	RANGAP1	eQTL	QTD000552	ACO2	1.75e-14	0.71777
22-41268535-A-G	rs5758274	0.39157	0.39157	intron	RANGAP1	GWAS	Open_Targets_22.09	Neuroticism	2e-14	0.0125944
22-41268535-A-G	rs5758274	0.39157	0.39157	intron	RANGAP1	eQTL	QTD000284	POLR3H	2.04e-14	-0.409601
22-41268535-A-G	rs5758274	0.39157	0.39157	intron	RANGAP1	eQTL	QTD000217	ACO2	2.12e-14	0.362386
22-41268535-A-G	rs5758274	0.39157	0.39157	intron	RANGAP1	eQTL	QTD000119	POLR3H	2.2e-14	-0.46325
22-41268535-A-G	rs5758274	0.39157	0.39157	intron	RANGAP1	sQTL	QTD000215	ACO2	2.24e-14	0.520558
22-41268535-A-G	rs5758274	0.39157	0.39157	intron	RANGAP1	eQTL	QTD000334	ACO2	2.47e-14	0.415357
22-41268535-A-G	rs5758274	0.39157	0.39157	intron	RANGAP1	eQTL	QTD000308	ACO2	2.67e-14	0.464599
22-41268535-A-G	rs5758274	0.39157	0.39157	intron	RANGAP1	GWAS	Open_Targets_22.09	Depressive symptoms	3e-14	0.00800676
22-41268535-A-G	rs5758274	0.39157	0.39157	intron	RANGAP1	eQTL	QTD000339	ACO2	3.24e-14	0.444346
22-41268535-A-G	rs5758274	0.39157	0.39157	intron	RANGAP1	eQTL	QTD000539	L3MBTL2-AS1	3.72e-14	0.476511
22-41268535-A-G	rs5758274	0.39157	0.39157	intron	RANGAP1	GWAS	Open_Targets_22.09	Neurociticism	3.9e-14	0.0192599
22-41268535-A-G	rs5758274	0.39157	0.39157	intron	RANGAP1	eQTL	QTD000282	XPNPEP3	4.88e-14	0.376416
22-41268535-A-G	rs5758274	0.39157	0.39157	intron	RANGAP1	GWAS	Open_Targets_22.09	Anorexia nervosa, attention-deficit/hyperactivity disorder, autism spectrum disorder, bipolar disorder, major depression, obsessive-compulsive disorder, schizophrenia, or Tourette syndrome (pleiotropy)	5e-14	0
22-41268535-A-G	rs5758274	0.39157	0.39157	intron	RANGAP1	eQTL	QTD000128	ACO2	5.83e-14	0.467861
22-41268535-A-G	rs5758274	0.39157	0.39157	intron	RANGAP1	eQTL	QTD000319	POLR3H	8.22e-14	-0.436602
22-41268535-A-G	rs5758274	0.39157	0.39157	intron	RANGAP1	eQTL	QTD000332	ACO2	1.01e-13	0.435939
22-41268535-A-G	rs5758274	0.39157	0.39157	intron	RANGAP1	eQTL	QTD000435	ACO2	1.07e-13	0.339131
22-41268535-A-G	rs5758274	0.39157	0.39157	intron	RANGAP1	eQTL	QTD000219	ACO2	1.26e-13	0.432133
22-41268535-A-G	rs5758274	0.39157	0.39157	intron	RANGAP1	eQTL	QTD000317	XPNPEP3	1.35e-13	0.376853
22-41268535-A-G	rs5758274	0.39157	0.39157	intron	RANGAP1	eQTL	QTD000539	PMM1	1.69e-13	-0.396624
22-41268535-A-G	rs5758274	0.39157	0.39157	intron	RANGAP1	GWAS	Open_Targets_22.09	Trunk fat percentage	1.71e-13	-0.156828
22-41268535-A-G	rs5758274	0.39157	0.39157	intron	RANGAP1	eQTL	QTD000219	RANGAP1	1.87e-13	0.472888
22-41268535-A-G	rs5758274	0.39157	0.39157	intron	RANGAP1	GWAS	Open_Targets_22.09	Lymphocyte counts	1.9e-13	0.0165755
22-41268535-A-G	rs5758274	0.39157	0.39157	intron	RANGAP1	GWAS	Open_Targets_22.09	Mood swings	2.03e-13	0.0393371
22-41268535-A-G	rs5758274	0.39157	0.39157	intron	RANGAP1	eQTL	QTD000107	ACO2	2.12e-13	0.65024
22-41268535-A-G	rs5758274	0.39157	0.39157	intron	RANGAP1	eQTL	QTD000119	XPNPEP3	2.28e-13	0.405928
22-41268535-A-G	rs5758274	0.39157	0.39157	intron	RANGAP1	GWAS	Open_Targets_22.09	Neuroticism score	2.37e-13	0.067297
22-41268535-A-G	rs5758274	0.39157	0.39157	intron	RANGAP1	eQTL	QTD000312	DNAJB7	2.76e-13	0.387616
22-41268535-A-G	rs5758274	0.39157	0.39157	intron	RANGAP1	eQTL	QTD000239	ACO2	3.07e-13	0.29997
22-41268535-A-G	rs5758274	0.39157	0.39157	intron	RANGAP1	eQTL	QTD000267	ACO2	3.34e-13	0.607897
22-41268535-A-G	rs5758274	0.39157	0.39157	intron	RANGAP1	eQTL	QTD000375	ACO2	3.63e-13	0.465931
22-41268535-A-G	rs5758274	0.39157	0.39157	intron	RANGAP1	eQTL	QTD000329	ACO2	3.94e-13	0.442571
22-41268535-A-G	rs5758274	0.39157	0.39157	intron	RANGAP1	GWAS	Open_Targets_22.09	Schizophrenia	4e-13	0
22-41268535-A-G	rs5758274	0.39157	0.39157	intron	RANGAP1	eQTL	QTD000169	ACO2	4.28e-13	0.658596
22-41268535-A-G	rs5758274	0.39157	0.39157	intron	RANGAP1	eQTL	QTD000314	XPNPEP3	5.04e-13	0.40734
22-41268535-A-G	rs5758274	0.39157	0.39157	intron	RANGAP1	eQTL	QTD000113	ACO2	5.1e-13	-0.33672
22-41268535-A-G	rs5758274	0.39157	0.39157	intron	RANGAP1	eQTL	QTD000212	ACO2	5.8e-13	0.400854
22-41268535-A-G	rs5758274	0.39157	0.39157	intron	RANGAP1	eQTL	QTD000539	MEI1	5.97e-13	0.323162
22-41268535-A-G	rs5758274	0.39157	0.39157	intron	RANGAP1	sQTL	QTD000135	CSDC2	5.98e-13	0.511977
22-41268535-A-G	rs5758274	0.39157	0.39157	intron	RANGAP1	GWAS	Open_Targets_22.09	Schizophrenia	6e-13	0
22-41268535-A-G	rs5758274	0.39157	0.39157	intron	RANGAP1	sQTL	QTD000320	XPNPEP3	6.27e-13	0.417796
22-41268535-A-G	rs5758274	0.39157	0.39157	intron	RANGAP1	eQTL	QTD000232	ACO2	6.99e-13	0.384283
22-41268535-A-G	rs5758274	0.39157	0.39157	intron	RANGAP1	eQTL	QTD000268	ACO2	7.09e-13	0.513203
22-41268535-A-G	rs5758274	0.39157	0.39157	intron	RANGAP1	eQTL	QTD000302	ACO2	7.59e-13	0.585553
22-41268535-A-G	rs5758274	0.39157	0.39157	intron	RANGAP1	GWAS	Open_Targets_22.09	Neuroticism	8.04e-13	0.039957
22-41268535-A-G	rs5758274	0.39157	0.39157	intron	RANGAP1	eQTL	QTD000551	ACO2	9.75e-13	0.636022
22-41268535-A-G	rs5758274	0.39157	0.39157	intron	RANGAP1	GWAS	Open_Targets_22.09	Asthma	1e-12	-0.0531447
22-41268535-A-G	rs5758274	0.39157	0.39157	intron	RANGAP1	GWAS	Open_Targets_22.09	Neutrophil-to-lymphocyte ratio	1e-12	0
22-41268535-A-G	rs5758274	0.39157	0.39157	intron	RANGAP1	eQTL	QTD000327	ACO2	1.13e-12	0.531595
22-41268535-A-G	rs5758274	0.39157	0.39157	intron	RANGAP1	GWAS	Open_Targets_22.09	Neutrophil percentage of granulocytes	1.18e-12	-0.0294304
22-41268535-A-G	rs5758274	0.39157	0.39157	intron	RANGAP1	GWAS	FinnGen_MVP_UKBB_meta	Sensorineural hearing loss	1.23e-12	-0.0266
22-41268535-A-G	rs5758274	0.39157	0.39157	intron	RANGAP1	GWAS	Open_Targets_22.09	Eosinophill count	1.26e-12	0.0132469
22-41268535-A-G	rs5758274	0.39157	0.39157	intron	RANGAP1	eQTL	QTD000269	ACO2	1.45e-12	0.447596
22-41268535-A-G	rs5758274	0.39157	0.39157	intron	RANGAP1	eQTL	QTD000329	ACO2	1.54e-12	0.406537
22-41268535-A-G	rs5758274	0.39157	0.39157	intron	RANGAP1	eQTL	QTD000312	XPNPEP3	1.59e-12	0.380791
22-41268535-A-G	rs5758274	0.39157	0.39157	intron	RANGAP1	eQTL	QTD000129	ACO2	1.79e-12	0.340742
22-41268535-A-G	rs5758274	0.39157	0.39157	intron	RANGAP1	GWAS	FinnGen_MVP_UKBB_meta	Other disorders of ear	1.91e-12	-0.0237
22-41268535-A-G	rs5758274	0.39157	0.39157	intron	RANGAP1	eQTL	QTD000117	POLR3H	1.94e-12	-0.351324
22-41268535-A-G	rs5758274	0.39157	0.39157	intron	RANGAP1	eQTL	QTD000112	ACO2	2.34e-12	0.433581
22-41268535-A-G	rs5758274	0.39157	0.39157	intron	RANGAP1	GWAS	Open_Targets_22.09	Neuroticism	3e-12	0
22-41268535-A-G	rs5758274	0.39157	0.39157	intron	RANGAP1	GWAS	FGR12_UKBB	Leiomyoma of uterus	3.16e-12	0.0504
22-41268535-A-G	rs5758274	0.39157	0.39157	intron	RANGAP1	eQTL	QTD000106	TEF	3.43e-12	0.575044
22-41268535-A-G	rs5758274	0.39157	0.39157	intron	RANGAP1	eQTL	QTD000376	ACO2	3.86e-12	0.409304
22-41268535-A-G	rs5758274	0.39157	0.39157	intron	RANGAP1	eQTL	QTD000271	ACO2	3.95e-12	0.321641
22-41268535-A-G	rs5758274	0.39157	0.39157	intron	RANGAP1	GWAS	Open_Targets_22.09	Bipolar disorder or major depressive disorder	4e-12	0.0295588
22-41268535-A-G	rs5758274	0.39157	0.39157	intron	RANGAP1	eQTL	QTD000110	TEF	4.73e-12	0.38569
22-41268535-A-G	rs5758274	0.39157	0.39157	intron	RANGAP1	eQTL	QTD000289	XPNPEP3	5.62e-12	0.380911
22-41268535-A-G	rs5758274	0.39157	0.39157	intron	RANGAP1	eQTL	QTD000098	POLR3H	5.72e-12	-0.616962
22-41268535-A-G	rs5758274	0.39157	0.39157	intron	RANGAP1	eQTL	QTD000278	ACO2	6.45e-12	0.658463
22-41268535-A-G	rs5758274	0.39157	0.39157	intron	RANGAP1	eQTL	QTD000108	ACO2	7.02e-12	0.480936
22-41268535-A-G	rs5758274	0.39157	0.39157	intron	RANGAP1	eQTL	QTD000322	ACO2	7.22e-12	0.550818
22-41268535-A-G	rs5758274	0.39157	0.39157	intron	RANGAP1	eQTL	QTD000214	XPNPEP3	7.96e-12	0.444354
22-41268535-A-G	rs5758274	0.39157	0.39157	intron	RANGAP1	GWAS	FinnGen_R12	Weight, inverse-rank normalized	8.04e-12	0.0148547
22-41268535-A-G	rs5758274	0.39157	0.39157	intron	RANGAP1	eQTL	QTD000269	ACO2	8.22e-12	0.449012
22-41268535-A-G	rs5758274	0.39157	0.39157	intron	RANGAP1	sQTL	QTD000135	ACO2	8.56e-12	0.491776
22-41268535-A-G	rs5758274	0.39157	0.39157	intron	RANGAP1	eQTL	QTD000282	DNAJB7	8.68e-12	0.340002
22-41268535-A-G	rs5758274	0.39157	0.39157	intron	RANGAP1	eQTL	QTD000085	PMM1	9.66e-12	-0.437854
22-41268535-A-G	rs5758274	0.39157	0.39157	intron	RANGAP1	GWAS	Open_Targets_22.09	Smoking cessation	1e-11	0.0295408
22-41268535-A-G	rs5758274	0.39157	0.39157	intron	RANGAP1	GWAS	Open_Targets_22.09	Neuroticism	1e-11	0.01321
22-41268535-A-G	rs5758274	0.39157	0.39157	intron	RANGAP1	eQTL	QTD000123	XPNPEP3	1.04e-11	0.393513
22-41268535-A-G	rs5758274	0.39157	0.39157	intron	RANGAP1	GWAS	Open_Targets_22.09	Lymphocyte percentage of white cells	1.1e-11	0.0155317
22-41268535-A-G	rs5758274	0.39157	0.39157	intron	RANGAP1	GWAS	Open_Targets_22.09	Red cell distribution width	1.1e-11	-0.0153224
22-41268535-A-G	rs5758274	0.39157	0.39157	intron	RANGAP1	eQTL	QTD000122	ACO2	1.17e-11	0.385676
22-41268535-A-G	rs5758274	0.39157	0.39157	intron	RANGAP1	eQTL	QTD000318	XPNPEP3	1.2e-11	-0.368109
22-41268535-A-G	rs5758274	0.39157	0.39157	intron	RANGAP1	GWAS	FinnGen_drugs	N05 Psycholeptics	1.31e-11	0.0114451
22-41268535-A-G	rs5758274	0.39157	0.39157	intron	RANGAP1	GWAS	Open_Targets_22.09	Worry	1.34e-11	0.01788
22-41268535-A-G	rs5758274	0.39157	0.39157	intron	RANGAP1	eQTL	QTD000244	ACO2	1.35e-11	-0.221243
22-41268535-A-G	rs5758274	0.39157	0.39157	intron	RANGAP1	eQTL	QTD000344	POLR3H	1.59e-11	-0.409112
22-41268535-A-G	rs5758274	0.39157	0.39157	intron	RANGAP1	eQTL	QTD000078	ACO2	1.64e-11	0.32168
22-41268535-A-G	rs5758274	0.39157	0.39157	intron	RANGAP1	GWAS	Open_Targets_22.09	Neutrophil percentage of white cells	2e-11	-0.0153872
22-41268535-A-G	rs5758274	0.39157	0.39157	intron	RANGAP1	GWAS	Open_Targets_22.09	Schizophrenia	2e-11	0
22-41268535-A-G	rs5758274	0.39157	0.39157	intron	RANGAP1	GWAS	Open_Targets_22.09	Schizophrenia	2e-11	0
22-41268535-A-G	rs5758274	0.39157	0.39157	intron	RANGAP1	eQTL	QTD000304	ACO2	2.32e-11	0.40357
22-41268535-A-G	rs5758274	0.39157	0.39157	intron	RANGAP1	eQTL	QTD000098	ACO2	2.46e-11	0.446929
22-41268535-A-G	rs5758274	0.39157	0.39157	intron	RANGAP1	GWAS	Open_Targets_22.09	Body fat percentage	2.51e-11	-0.124293
22-41268535-A-G	rs5758274	0.39157	0.39157	intron	RANGAP1	GWAS	Open_Targets_22.09	Allergic disease (asthma, hay fever or eczema)	2.53e-11	-0.0475
22-41268535-A-G	rs5758274	0.39157	0.39157	intron	RANGAP1	eQTL	QTD000115	TEF	3.02e-11	0.501208
22-41268535-A-G	rs5758274	0.39157	0.39157	intron	RANGAP1	pQTL	UKBB_pQTL_3k	TEF	3.16e-11	0.0531877
22-41268535-A-G	rs5758274	0.39157	0.39157	intron	RANGAP1	eQTL	QTD000077	ACO2	3.31e-11	0.324246
22-41268535-A-G	rs5758274	0.39157	0.39157	intron	RANGAP1	eQTL	QTD000122	XPNPEP3	3.39e-11	0.373312
22-41268535-A-G	rs5758274	0.39157	0.39157	intron	RANGAP1	eQTL	QTD000076	POLR3H	3.42e-11	0.39122
22-41268535-A-G	rs5758274	0.39157	0.39157	intron	RANGAP1	eQTL	QTD000167	ACO2	3.57e-11	0.59043
22-41268535-A-G	rs5758274	0.39157	0.39157	intron	RANGAP1	eQTL	QTD000376	ACO2	3.74e-11	0.362077
22-41268535-A-G	rs5758274	0.39157	0.39157	intron	RANGAP1	eQTL	QTD000039	ACO2	3.86e-11	0.488292
22-41268535-A-G	rs5758274	0.39157	0.39157	intron	RANGAP1	eQTL	QTD000075	POLR3H	3.97e-11	0.256029
22-41268535-A-G	rs5758274	0.39157	0.39157	intron	RANGAP1	eQTL	QTD000246	MEI1	4.01e-11	0.368236
22-41268535-A-G	rs5758274	0.39157	0.39157	intron	RANGAP1	sQTL	QTD000040	RANGAP1	4.2e-11	-0.810932
22-41268535-A-G	rs5758274	0.39157	0.39157	intron	RANGAP1	GWAS	Open_Targets_22.09	Eosinophil percentage of granulocytes	4.51e-11	0.0272725
22-41268535-A-G	rs5758274	0.39157	0.39157	intron	RANGAP1	GWAS	Open_Targets_22.09	Neurociticism	5.07e-11	0.015941
22-41268535-A-G	rs5758274	0.39157	0.39157	intron	RANGAP1	eQTL	QTD000537	ACO2	5.08e-11	0.359403
22-41268535-A-G	rs5758274	0.39157	0.39157	intron	RANGAP1	eQTL	QTD000138	ACO2	5.09e-11	0.379356
22-41268535-A-G	rs5758274	0.39157	0.39157	intron	RANGAP1	eQTL	QTD000103	POLR3H	5.21e-11	-0.571788
22-41268535-A-G	rs5758274	0.39157	0.39157	intron	RANGAP1	eQTL	QTD000241	RANGAP1	5.34e-11	-0.265729
22-41268535-A-G	rs5758274	0.39157	0.39157	intron	RANGAP1	eQTL	QTD000117	XPNPEP3	6e-11	0.370402
22-41268535-A-G	rs5758274	0.39157	0.39157	intron	RANGAP1	GWAS	Open_Targets_22.09	Major depressive disorder	6e-11	0.0354
22-41268535-A-G	rs5758274	0.39157	0.39157	intron	RANGAP1	eQTL	QTD000124	XPNPEP3	6.6e-11	0.388522
22-41268535-A-G	rs5758274	0.39157	0.39157	intron	RANGAP1	eQTL	QTD000239	POLR3H	6.62e-11	-0.515239
22-41268535-A-G	rs5758274	0.39157	0.39157	intron	RANGAP1	GWAS	Open_Targets_22.09	Mood instability	7e-11	0
22-41268535-A-G	rs5758274	0.39157	0.39157	intron	RANGAP1	eQTL	QTD000212	DNAJB7	7.53e-11	0.364452
22-41268535-A-G	rs5758274	0.39157	0.39157	intron	RANGAP1	eQTL	QTD000356	TEF	7.91e-11	0.282816
22-41268535-A-G	rs5758274	0.39157	0.39157	intron	RANGAP1	eQTL	QTD000082	TEF	8.61e-11	0.474558
22-41268535-A-G	rs5758274	0.39157	0.39157	intron	RANGAP1	eQTL	QTD000552	ACO2	8.8e-11	0.497108
22-41268535-A-G	rs5758274	0.39157	0.39157	intron	RANGAP1	GWAS	Open_Targets_22.09	Cognitive ability, years of educational attainment or schizophrenia (pleiotropy)	9e-11	0
22-41268535-A-G	rs5758274	0.39157	0.39157	intron	RANGAP1	eQTL	QTD000277	ACO2	9.36e-11	0.623946
22-41268535-A-G	rs5758274	0.39157	0.39157	intron	RANGAP1	eQTL	QTD000111	MEI1	9.75e-11	0.299082
22-41268535-A-G	rs5758274	0.39157	0.39157	intron	RANGAP1	eQTL	QTD000118	XPNPEP3	9.76e-11	0.361654
22-41268535-A-G	rs5758274	0.39157	0.39157	intron	RANGAP1	GWAS	Open_Targets_22.09	Mean reticulocyte volume	9.8e-11	-0.0166482
22-41268535-A-G	rs5758274	0.39157	0.39157	intron	RANGAP1	eQTL	QTD000336	POLR3H	9.97e-11	0.40019
22-41268535-A-G	rs5758274	0.39157	0.39157	intron	RANGAP1	eQTL	QTD000497	ACO2	1e-10	0.813931
22-41268535-A-G	rs5758274	0.39157	0.39157	intron	RANGAP1	eQTL	QTD000052	ACO2	1.03e-10	0.283455
22-41268535-A-G	rs5758274	0.39157	0.39157	intron	RANGAP1	eQTL	QTD000368	ACO2	1.04e-10	0.869366
22-41268535-A-G	rs5758274	0.39157	0.39157	intron	RANGAP1	eQTL	QTD000258	ACO2	1.07e-10	0.44642
22-41268535-A-G	rs5758274	0.39157	0.39157	intron	RANGAP1	eQTL	QTD000214	ACO2	1.09e-10	-0.22455
22-41268535-A-G	rs5758274	0.39157	0.39157	intron	RANGAP1	eQTL	QTD000436	ACO2	1.1e-10	0.25872
22-41268535-A-G	rs5758274	0.39157	0.39157	intron	RANGAP1	eQTL	QTD000076	ACO2	1.16e-10	0.329002
22-41268535-A-G	rs5758274	0.39157	0.39157	intron	RANGAP1	eQTL	QTD000053	RANGAP1	1.16e-10	-0.332219
22-41268535-A-G	rs5758274	0.39157	0.39157	intron	RANGAP1	eQTL	QTD000541	MEI1	1.32e-10	0.364527
22-41268535-A-G	rs5758274	0.39157	0.39157	intron	RANGAP1	edQTL	Nerve-Tibial	chr22_41599627	1.33e-10	0.346847
22-41268535-A-G	rs5758274	0.39157	0.39157	intron	RANGAP1	eQTL	QTD000118	ACO2	1.35e-10	0.386006
22-41268535-A-G	rs5758274	0.39157	0.39157	intron	RANGAP1	GWAS	Open_Targets_22.09	Heel bone mineral density	1.4e-10	0.0125758
22-41268535-A-G	rs5758274	0.39157	0.39157	intron	RANGAP1	eQTL	QTD000082	PMM1	1.46e-10	-0.364481
22-41268535-A-G	rs5758274	0.39157	0.39157	intron	RANGAP1	eQTL	QTD000289	POLR3H	1.61e-10	-0.396807
22-41268535-A-G	rs5758274	0.39157	0.39157	intron	RANGAP1	eQTL	QTD000304	ACO2	1.65e-10	0.400852
22-41268535-A-G	rs5758274	0.39157	0.39157	intron	RANGAP1	GWAS	Open_Targets_22.09	Experiencing mood swings	1.75e-10	0.0164418
22-41268535-A-G	rs5758274	0.39157	0.39157	intron	RANGAP1	eQTL	QTD000537	POLR3H	1.75e-10	-0.472054
22-41268535-A-G	rs5758274	0.39157	0.39157	intron	RANGAP1	GWAS	Open_Targets_22.09	Feeling tense	1.77e-10	0.0164465
22-41268535-A-G	rs5758274	0.39157	0.39157	intron	RANGAP1	GWAS	Open_Targets_22.09	Crohn's disease [EA]	1.88e-10	-0.0921252
22-41268535-A-G	rs5758274	0.39157	0.39157	intron	RANGAP1	eQTL	QTD000339	POLR3H	2.06e-10	-0.522072
22-41268535-A-G	rs5758274	0.39157	0.39157	intron	RANGAP1	GWAS	Open_Targets_22.09	Appendicular lean mass	2.09e-10	-0.0154
22-41268535-A-G	rs5758274	0.39157	0.39157	intron	RANGAP1	GWAS	FinnGen_R12	Height, inverse-rank normalized	2.28e-10	0.0104601
22-41268535-A-G	rs5758274	0.39157	0.39157	intron	RANGAP1	eQTL	QTD000075	CSDC2	2.44e-10	0.320627
22-41268535-A-G	rs5758274	0.39157	0.39157	intron	RANGAP1	eQTL	QTD000129	ACO2	2.45e-10	0.502643
22-41268535-A-G	rs5758274	0.39157	0.39157	intron	RANGAP1	eQTL	QTD000129	POLR3H	2.49e-10	-0.545953
22-41268535-A-G	rs5758274	0.39157	0.39157	intron	RANGAP1	GWAS	Open_Targets_22.09	Neutrophill percentage	2.84e-10	-0.133627
22-41268535-A-G	rs5758274	0.39157	0.39157	intron	RANGAP1	GWAS	Open_Targets_22.09	Alcohol consumption (drinks per week) (MTAG)	3e-10	-0.0105989
22-41268535-A-G	rs5758274	0.39157	0.39157	intron	RANGAP1	eQTL	QTD000242	XPNPEP3	3.05e-10	0.375902
22-41268535-A-G	rs5758274	0.39157	0.39157	intron	RANGAP1	GWAS	Open_Targets_22.09	Mood swings	3.28e-10	0.0316525
22-41268535-A-G	rs5758274	0.39157	0.39157	intron	RANGAP1	eQTL	QTD000535	POLR3H	3.33e-10	-0.361328
22-41268535-A-G	rs5758274	0.39157	0.39157	intron	RANGAP1	eQTL	QTD000294	POLR3H	3.33e-10	-0.640462
22-41268535-A-G	rs5758274	0.39157	0.39157	intron	RANGAP1	eQTL	QTD000357	TEF	3.44e-10	0.273869
22-41268535-A-G	rs5758274	0.39157	0.39157	intron	RANGAP1	eQTL	QTD000105	TEF	3.62e-10	0.571254
22-41268535-A-G	rs5758274	0.39157	0.39157	intron	RANGAP1	eQTL	QTD000247	POLR3H	3.96e-10	-0.362611
22-41268535-A-G	rs5758274	0.39157	0.39157	intron	RANGAP1	GWAS	Open_Targets_22.09	Positive affect	4e-10	0.00945452
22-41268535-A-G	rs5758274	0.39157	0.39157	intron	RANGAP1	GWAS	Open_Targets_22.09	Neuroticism	4.16e-10	0.035095
22-41268535-A-G	rs5758274	0.39157	0.39157	intron	RANGAP1	eQTL	QTD000363	RANGAP1	4.46e-10	-0.522841
22-41268535-A-G	rs5758274	0.39157	0.39157	intron	RANGAP1	eQTL	QTD000549	TEF	4.73e-10	0.595276
22-41268535-A-G	rs5758274	0.39157	0.39157	intron	RANGAP1	GWAS	FinnGen_drugs	N06 Psychoanaleptics	4.83e-10	0.0111108
22-41268535-A-G	rs5758274	0.39157	0.39157	intron	RANGAP1	eQTL	QTD000088	L3MBTL2	5.3e-10	0.556492
22-41268535-A-G	rs5758274	0.39157	0.39157	intron	RANGAP1	eQTL	QTD000168	ACO2	5.42e-10	0.5348
22-41268535-A-G	rs5758274	0.39157	0.39157	intron	RANGAP1	GWAS	Open_Targets_22.09	Sum eosinophil basophil counts	5.45e-10	0.025633
22-41268535-A-G	rs5758274	0.39157	0.39157	intron	RANGAP1	eQTL	QTD000066	EP300	5.71e-10	0.309723
22-41268535-A-G	rs5758274	0.39157	0.39157	intron	RANGAP1	GWAS	FinnGen_R12	Depression or dysthymia	5.71e-10	0.041011
22-41268535-A-G	rs5758274	0.39157	0.39157	intron	RANGAP1	eQTL	QTD000362	POLR3H	5.8e-10	-0.296714
22-41268535-A-G	rs5758274	0.39157	0.39157	intron	RANGAP1	eQTL	QTD000279	ACO2	5.86e-10	0.588209
22-41268535-A-G	rs5758274	0.39157	0.39157	intron	RANGAP1	eQTL	QTD000095	TEF	5.87e-10	0.521996
22-41268535-A-G	rs5758274	0.39157	0.39157	intron	RANGAP1	eQTL	QTD000054	RANGAP1	5.92e-10	0.336086
22-41268535-A-G	rs5758274	0.39157	0.39157	intron	RANGAP1	GWAS	Open_Targets_22.09	Alcohol consumption (drinks per week) (MTAG)	6e-10	0
22-41268535-A-G	rs5758274	0.39157	0.39157	intron	RANGAP1	GWAS	Open_Targets_22.09	Depressive symptoms (MTAG)	6e-10	0
22-41268535-A-G	rs5758274	0.39157	0.39157	intron	RANGAP1	eQTL	QTD000437	ACO2	6.19e-10	0.28913
22-41268535-A-G	rs5758274	0.39157	0.39157	intron	RANGAP1	eQTL	QTD000540	MEI1	6.97e-10	0.298323
22-41268535-A-G	rs5758274	0.39157	0.39157	intron	RANGAP1	GWAS	Open_Targets_22.09	Vitiligo	7e-10	-0.24686
22-41268535-A-G	rs5758274	0.39157	0.39157	intron	RANGAP1	GWAS	Open_Targets_22.09	Alcohol consumption (drinks per week)	7e-10	-0.02
22-41268535-A-G	rs5758274	0.39157	0.39157	intron	RANGAP1	GWAS	Open_Targets_22.09	Schizophrenia (MTAG)	7e-10	0.0750817
22-41268535-A-G	rs5758274	0.39157	0.39157	intron	RANGAP1	eQTL	QTD000298	XPNPEP3	7.48e-10	0.449801
22-41268535-A-G	rs5758274	0.39157	0.39157	intron	RANGAP1	eQTL	QTD000437	XPNPEP3	7.81e-10	0.293141
22-41268535-A-G	rs5758274	0.39157	0.39157	intron	RANGAP1	GWAS	Open_Targets_22.09	Tea intake	7.84e-10	-0.043227
22-41268535-A-G	rs5758274	0.39157	0.39157	intron	RANGAP1	GWAS	Open_Targets_22.09	Schizophrenia (MTAG)	8e-10	0
22-41268535-A-G	rs5758274	0.39157	0.39157	intron	RANGAP1	eQTL	QTD000549	MEI1	8.52e-10	0.358078
22-41268535-A-G	rs5758274	0.39157	0.39157	intron	RANGAP1	eQTL	QTD000337	POLR3H	8.67e-10	0.446542
22-41268535-A-G	rs5758274	0.39157	0.39157	intron	RANGAP1	GWAS	Open_Targets_22.09	General factor of neuroticism	9e-10	-0.010643
22-41268535-A-G	rs5758274	0.39157	0.39157	intron	RANGAP1	GWAS	Open_Targets_22.09	Current tobacco smoking	9.24e-10	0.0088612
22-41268535-A-G	rs5758274	0.39157	0.39157	intron	RANGAP1	GWAS	FinnGen_R12	Episodal and paroxysmal disorders	9.51e-10	0.0303666
22-41268535-A-G	rs5758274	0.39157	0.39157	intron	RANGAP1	eQTL	QTD000039	ACO2	9.57e-10	0.50565
22-41268535-A-G	rs5758274	0.39157	0.39157	intron	RANGAP1	sQTL	QTD000145	CSDC2	9.75e-10	0.347857
22-41268535-A-G	rs5758274	0.39157	0.39157	intron	RANGAP1	eQTL	QTD000097	ACO2	9.81e-10	0.540902
22-41268535-A-G	rs5758274	0.39157	0.39157	intron	RANGAP1	eQTL	QTD000038	ACO2	9.87e-10	0.530311
22-41268535-A-G	rs5758274	0.39157	0.39157	intron	RANGAP1	GWAS	Open_Targets_22.09	Depressive symptoms (MTAG)	1e-09	0.0143
22-41268535-A-G	rs5758274	0.39157	0.39157	intron	RANGAP1	GWAS	Open_Targets_22.09	Eczema	1e-09	0
22-41268535-A-G	rs5758274	0.39157	0.39157	intron	RANGAP1	eQTL	QTD000323	ACO2	1.01e-09	0.423762
22-41268535-A-G	rs5758274	0.39157	0.39157	intron	RANGAP1	eQTL	QTD000293	ACO2	1.03e-09	0.558076
22-41268535-A-G	rs5758274	0.39157	0.39157	intron	RANGAP1	GWAS	FGR12_UKBB	Sleep disorders (combined)	1.1e-09	0.0361
22-41268535-A-G	rs5758274	0.39157	0.39157	intron	RANGAP1	GWAS	Open_Targets_22.09	Thyroid problem (not cancer)	1.1e-09	-0.00336173
22-41268535-A-G	rs5758274	0.39157	0.39157	intron	RANGAP1	GWAS	Open_Targets_22.09	Tense / 'highly strung'	1.19e-09	0.0421088
22-41268535-A-G	rs5758274	0.39157	0.39157	intron	RANGAP1	GWAS	FinnGen_R12	Sleep disorders (combined)	1.33e-09	0.0388443
22-41268535-A-G	rs5758274	0.39157	0.39157	intron	RANGAP1	eQTL	QTD000134	POLR3H	1.33e-09	-0.457047
22-41268535-A-G	rs5758274	0.39157	0.39157	intron	RANGAP1	eQTL	QTD000244	XPNPEP3	1.38e-09	0.348825
22-41268535-A-G	rs5758274	0.39157	0.39157	intron	RANGAP1	GWAS	FinnGen_drugs	N06AX Other antidepressants	1.43e-09	0.0100636
22-41268535-A-G	rs5758274	0.39157	0.39157	intron	RANGAP1	eQTL	QTD000217	XPNPEP3	1.43e-09	0.376424
22-41268535-A-G	rs5758274	0.39157	0.39157	intron	RANGAP1	GWAS	Open_Targets_22.09	Time spend outdoors in summer	1.45e-09	-0.0137556
22-41268535-A-G	rs5758274	0.39157	0.39157	intron	RANGAP1	GWAS	FinnGen_MVP_UKBB_meta	Sleep disorders (combined)	1.48e-09	0.0228
22-41268535-A-G	rs5758274	0.39157	0.39157	intron	RANGAP1	eQTL	QTD000223	ACO2	1.5e-09	0.550556
22-41268535-A-G	rs5758274	0.39157	0.39157	intron	RANGAP1	eQTL	QTD000540	L3MBTL2-AS1	1.51e-09	0.322209
22-41268535-A-G	rs5758274	0.39157	0.39157	intron	RANGAP1	GWAS	Open_Targets_22.09	Irritability	1.55e-09	0.034634
22-41268535-A-G	rs5758274	0.39157	0.39157	intron	RANGAP1	eQTL	QTD000219	MEI1	1.55e-09	-0.359182
22-41268535-A-G	rs5758274	0.39157	0.39157	intron	RANGAP1	eQTL	QTD000108	ACO2	1.6e-09	-0.386043
22-41268535-A-G	rs5758274	0.39157	0.39157	intron	RANGAP1	eQTL	QTD000067	EP300	1.69e-09	0.349795
22-41268535-A-G	rs5758274	0.39157	0.39157	intron	RANGAP1	eQTL	QTD000111	XPNPEP3	1.73e-09	0.327336
22-41268535-A-G	rs5758274	0.39157	0.39157	intron	RANGAP1	GWAS	Open_Targets_22.09	Eosinophil percentage of white cells	1.79e-09	0.0247989
22-41268535-A-G	rs5758274	0.39157	0.39157	intron	RANGAP1	eQTL	QTD000124	POLR3H	1.97e-09	-0.402701
22-41268535-A-G	rs5758274	0.39157	0.39157	intron	RANGAP1	GWAS	Open_Targets_22.09	Insomnia	2e-09	0.0392207
22-41268535-A-G	rs5758274	0.39157	0.39157	intron	RANGAP1	GWAS	Open_Targets_22.09	Bitter beverage consumption	2e-09	-0.0103
22-41268535-A-G	rs5758274	0.39157	0.39157	intron	RANGAP1	GWAS	Open_Targets_22.09	Allergic disease (asthma, hay fever or eczema)	2e-09	-0.0401818
22-41268535-A-G	rs5758274	0.39157	0.39157	intron	RANGAP1	GWAS	Open_Targets_22.09	Problematic alcohol use (MTAG)	2e-09	0
22-41268535-A-G	rs5758274	0.39157	0.39157	intron	RANGAP1	GWAS	Open_Targets_22.09	Metabolic biomarkers (multivariate analysis)	2e-09	0
22-41268535-A-G	rs5758274	0.39157	0.39157	intron	RANGAP1	GWAS	Open_Targets_22.09	Time spend outdoors in summer	2.04e-09	-0.0136236
22-41268535-A-G	rs5758274	0.39157	0.39157	intron	RANGAP1	eQTL	QTD000212	XPNPEP3	2.2e-09	0.376066
22-41268535-A-G	rs5758274	0.39157	0.39157	intron	RANGAP1	eQTL	QTD000076	CSDC2	2.25e-09	0.316254
22-41268535-A-G	rs5758274	0.39157	0.39157	intron	RANGAP1	eQTL	QTD000437	POLR3H	2.28e-09	-0.19945
22-41268535-A-G	rs5758274	0.39157	0.39157	intron	RANGAP1	sQTL	QTD000345	XPNPEP3	2.31e-09	0.365559
22-41268535-A-G	rs5758274	0.39157	0.39157	intron	RANGAP1	GWAS	FinnGen_drugs	N06A Antidepressants	2.38e-09	0.0105074
22-41268535-A-G	rs5758274	0.39157	0.39157	intron	RANGAP1	GWAS	Open_Targets_22.09	Lymphocyte percentage of white cells	2.45e-09	0.0254856
22-41268535-A-G	rs5758274	0.39157	0.39157	intron	RANGAP1	eQTL	QTD000314	RANGAP1	2.48e-09	-0.346916
22-41268535-A-G	rs5758274	0.39157	0.39157	intron	RANGAP1	eQTL	QTD000540	ACO2	2.48e-09	-0.272329
22-41268535-A-G	rs5758274	0.39157	0.39157	intron	RANGAP1	eQTL	QTD000292	ACO2	2.77e-09	0.492418
22-41268535-A-G	rs5758274	0.39157	0.39157	intron	RANGAP1	GWAS	Open_Targets_22.09	Neutrophil percentage of granulocytes	2.78e-09	-0.0225794
22-41268535-A-G	rs5758274	0.39157	0.39157	intron	RANGAP1	eQTL	QTD000213	XPNPEP3	2.79e-09	0.389261
22-41268535-A-G	rs5758274	0.39157	0.39157	intron	RANGAP1	eQTL	QTD000352	ACO2	2.92e-09	0.574318
22-41268535-A-G	rs5758274	0.39157	0.39157	intron	RANGAP1	eQTL	QTD000342	XPNPEP3	2.94e-09	0.344349
22-41268535-A-G	rs5758274	0.39157	0.39157	intron	RANGAP1	eQTL	QTD000279	ACO2	2.98e-09	0.666413
22-41268535-A-G	rs5758274	0.39157	0.39157	intron	RANGAP1	eQTL	QTD000084	TEF	3.05e-09	0.437014
22-41268535-A-G	rs5758274	0.39157	0.39157	intron	RANGAP1	eQTL	QTD000287	DNAJB7	3.06e-09	0.325458
22-41268535-A-G	rs5758274	0.39157	0.39157	intron	RANGAP1	eQTL	QTD000023	ACO2	3.2e-09	0.673464
22-41268535-A-G	rs5758274	0.39157	0.39157	intron	RANGAP1	eQTL	QTD000348	ACO2	3.21e-09	0.417032
22-41268535-A-G	rs5758274	0.39157	0.39157	intron	RANGAP1	eQTL	QTD000349	ACO2	3.22e-09	0.339877
22-41268535-A-G	rs5758274	0.39157	0.39157	intron	RANGAP1	eQTL	QTD000294	ACO2	3.28e-09	0.513003
22-41268535-A-G	rs5758274	0.39157	0.39157	intron	RANGAP1	GWAS	FGR12_UKBB	Obesity	3.31e-09	0.0428
22-41268535-A-G	rs5758274	0.39157	0.39157	intron	RANGAP1	eQTL	QTD000373	MEI1	3.38e-09	0.267518
22-41268535-A-G	rs5758274	0.39157	0.39157	intron	RANGAP1	sQTL	QTD000114	MEI1	3.58e-09	-0.359042
22-41268535-A-G	rs5758274	0.39157	0.39157	intron	RANGAP1	eQTL	QTD000032	TEF	3.78e-09	0.658274
22-41268535-A-G	rs5758274	0.39157	0.39157	intron	RANGAP1	eQTL	QTD000224	ACO2	3.82e-09	0.495731
22-41268535-A-G	rs5758274	0.39157	0.39157	intron	RANGAP1	GWAS	Open_Targets_22.09	Neuroticism (MTAG)	4e-09	0.0185
22-41268535-A-G	rs5758274	0.39157	0.39157	intron	RANGAP1	GWAS	Open_Targets_22.09	Lifetime smoking index	4e-09	0.015
22-41268535-A-G	rs5758274	0.39157	0.39157	intron	RANGAP1	GWAS	Open_Targets_22.09	Neuroticism conditioned on average household income before tax (multi-trait conditioning and joint analysis)	4e-09	0
22-41268535-A-G	rs5758274	0.39157	0.39157	intron	RANGAP1	GWAS	Open_Targets_22.09	Neuroticism score	4.12e-09	0.0522408
22-41268535-A-G	rs5758274	0.39157	0.39157	intron	RANGAP1	eQTL	QTD000249	MEI1	4.23e-09	-0.382137
22-41268535-A-G	rs5758274	0.39157	0.39157	intron	RANGAP1	edQTL	Skin-Not-Sun-Exposed-Suprapubic	chr22_41599627	4.34e-09	0.266978
22-41268535-A-G	rs5758274	0.39157	0.39157	intron	RANGAP1	sQTL	QTD000120	XPNPEP3	4.6e-09	0.350541
22-41268535-A-G	rs5758274	0.39157	0.39157	intron	RANGAP1	GWAS	Open_Targets_22.09	Alcohol consumption (drinks per week)	5e-09	-0.0166804
22-41268535-A-G	rs5758274	0.39157	0.39157	intron	RANGAP1	GWAS	Open_Targets_22.09	Schizophrenia (MTAG)	5e-09	0
22-41268535-A-G	rs5758274	0.39157	0.39157	intron	RANGAP1	GWAS	Open_Targets_22.09	Worry	5.32e-09	0.01476
22-41268535-A-G	rs5758274	0.39157	0.39157	intron	RANGAP1	eQTL	QTD000314	POLR3H	5.48e-09	-0.372764
22-41268535-A-G	rs5758274	0.39157	0.39157	intron	RANGAP1	GWAS	FinnGen_drugs	N05C Hypnotics and sedatives	5.52e-09	0.00941467
22-41268535-A-G	rs5758274	0.39157	0.39157	intron	RANGAP1	GWAS	Open_Targets_22.09	Hypothyroidism or myxedema	5.7e-09	-0.00298102
22-41268535-A-G	rs5758274	0.39157	0.39157	intron	RANGAP1	eQTL	QTD000374	DESI1	5.9e-09	0.376178
22-41268535-A-G	rs5758274	0.39157	0.39157	intron	RANGAP1	eQTL	QTD000096	TEF	5.95e-09	0.489517
22-41268535-A-G	rs5758274	0.39157	0.39157	intron	RANGAP1	GWAS	Open_Targets_22.09	Sensitivity to environmental stress and adversity	6e-09	0.01507
22-41268535-A-G	rs5758274	0.39157	0.39157	intron	RANGAP1	GWAS	Open_Targets_22.09	PR interval	6e-09	0.42
22-41268535-A-G	rs5758274	0.39157	0.39157	intron	RANGAP1	sQTL	QTD000285	XPNPEP3	6.03e-09	0.322959
22-41268535-A-G	rs5758274	0.39157	0.39157	intron	RANGAP1	eQTL	QTD000434	L3MBTL2	6.14e-09	0.177416
22-41268535-A-G	rs5758274	0.39157	0.39157	intron	RANGAP1	GWAS	Open_Targets_22.09	Irritable mood	6.27e-09	0.0147574
22-41268535-A-G	rs5758274	0.39157	0.39157	intron	RANGAP1	GWAS	Open_Targets_22.09	Lymphocyte percentage	6.45e-09	0.10658
22-41268535-A-G	rs5758274	0.39157	0.39157	intron	RANGAP1	eQTL	QTD000243	XPNPEP3	6.88e-09	0.352941
22-41268535-A-G	rs5758274	0.39157	0.39157	intron	RANGAP1	eQTL	QTD000437	ACO2	6.92e-09	0.188342
22-41268535-A-G	rs5758274	0.39157	0.39157	intron	RANGAP1	eQTL	QTD000031	TEF	6.98e-09	0.661501
22-41268535-A-G	rs5758274	0.39157	0.39157	intron	RANGAP1	GWAS	Open_Targets_22.09	Bitter alcoholic beverage consumption	7e-09	-0.0075
22-41268535-A-G	rs5758274	0.39157	0.39157	intron	RANGAP1	GWAS	Open_Targets_22.09	Medication use (thyroid preparations)	7e-09	-0.0591
22-41268535-A-G	rs5758274	0.39157	0.39157	intron	RANGAP1	GWAS	Open_Targets_22.09	Schizophrenia (MTAG)	7e-09	0
22-41268535-A-G	rs5758274	0.39157	0.39157	intron	RANGAP1	GWAS	Open_Targets_22.09	Asthma	7.2e-09	-0.00476804
22-41268535-A-G	rs5758274	0.39157	0.39157	intron	RANGAP1	eQTL	QTD000319	RANGAP1	7.5e-09	-0.32388
22-41268535-A-G	rs5758274	0.39157	0.39157	intron	RANGAP1	GWAS	Open_Targets_22.09	Depression	8e-09	0.0295588
22-41268535-A-G	rs5758274	0.39157	0.39157	intron	RANGAP1	eQTL	QTD000088	SNU13	8.19e-09	-0.319786
22-41268535-A-G	rs5758274	0.39157	0.39157	intron	RANGAP1	GWAS	Open_Targets_22.09	Monocyte percentage of white cells	8.3e-09	-0.0130128
22-41268535-A-G	rs5758274	0.39157	0.39157	intron	RANGAP1	eQTL	QTD000339	POLR3H	8.52e-09	0.367585
22-41268535-A-G	rs5758274	0.39157	0.39157	intron	RANGAP1	eQTL	QTD000259	ACO2	8.78e-09	0.365451
22-41268535-A-G	rs5758274	0.39157	0.39157	intron	RANGAP1	GWAS	FinnGen_drugs	N02CC Selective 5HT1 receptor agonists	8.94e-09	0.00735777
22-41268535-A-G	rs5758274	0.39157	0.39157	intron	RANGAP1	GWAS	Open_Targets_22.09	Neuroticism	9e-09	0.053
22-41268535-A-G	rs5758274	0.39157	0.39157	intron	RANGAP1	GWAS	Open_Targets_22.09	Autism spectrum disorder or schizophrenia	9e-09	0
22-41268535-A-G	rs5758274	0.39157	0.39157	intron	RANGAP1	GWAS	Open_Targets_22.09	Medication use (thyroid preparations)	9e-09	-0.0625798
22-41268535-A-G	rs5758274	0.39157	0.39157	intron	RANGAP1	edQTL	Whole-Blood	chr22_41795765	9.12e-09	-0.13087
22-41268535-A-G	rs5758274	0.39157	0.39157	intron	RANGAP1	eQTL	QTD000313	RANGAP1	9.28e-09	-0.351237
22-41268535-A-G	rs5758274	0.39157	0.39157	intron	RANGAP1	eQTL	QTD000169	POLR3H	9.36e-09	-0.562264
22-41268535-A-G	rs5758274	0.39157	0.39157	intron	RANGAP1	eQTL	QTD000229	XPNPEP3	9.51e-09	0.393939
22-41268535-A-G	rs5758274	0.39157	0.39157	intron	RANGAP1	eQTL	QTD000385	ACO2	9.52e-09	0.435854
22-41268535-A-G	rs5758274	0.39157	0.39157	intron	RANGAP1	GWAS	Open_Targets_22.09	Trunk fat percentage	9.8e-09	0.103904
22-41268535-A-G	rs5758274	0.39157	0.39157	intron	RANGAP1	GWAS	Open_Targets_22.09	Alcohol use disorder (consumption score)	1e-08	-5.55
22-41268535-A-G	rs5758274	0.39157	0.39157	intron	RANGAP1	GWAS	Open_Targets_22.09	Asthma	1e-08	0
22-41268535-A-G	rs5758274	0.39157	0.39157	intron	RANGAP1	GWAS	Open_Targets_22.09	PR interval	1e-08	0.4352
22-41268535-A-G	rs5758274	0.39157	0.39157	intron	RANGAP1	GWAS	Open_Targets_22.09	Smoking cessation	1e-08	-0.0285875
22-41268535-A-G	rs5758274	0.39157	0.39157	intron	RANGAP1	eQTL	QTD000082	L3MBTL2	1.07e-08	0.336581
22-41268535-A-G	rs5758274	0.39157	0.39157	intron	RANGAP1	GWAS	FinnGen_MVP_UKBB_meta	Hypothyroidism, strict autoimmune	1.1e-08	-0.0228
22-41268535-A-G	rs5758274	0.39157	0.39157	intron	RANGAP1	edQTL	Esophagus-Muscularis	chr22_41244633	1.13e-08	-0.284567
22-41268535-A-G	rs5758274	0.39157	0.39157	intron	RANGAP1	GWAS	Open_Targets_22.09	Nervous feelings	1.17e-08	0.0349904
22-41268535-A-G	rs5758274	0.39157	0.39157	intron	RANGAP1	GWAS	Kanta_2024_12	MCHC [Mass/volume] [g/l], sample-wise median	1.18e-08	-0.123277
22-41268535-A-G	rs5758274	0.39157	0.39157	intron	RANGAP1	GWAS	Open_Targets_22.09	Neutrophil percentage of white cells	1.22e-08	-0.0237152
22-41268535-A-G	rs5758274	0.39157	0.39157	intron	RANGAP1	eQTL	QTD000272	XPNPEP3	1.28e-08	0.332982
22-41268535-A-G	rs5758274	0.39157	0.39157	intron	RANGAP1	GWAS	Open_Targets_22.09	Appendicular lean mass	1.3e-08	-0.0178832
22-41268535-A-G	rs5758274	0.39157	0.39157	intron	RANGAP1	eQTL	QTD000113	XPNPEP3	1.33e-08	0.325522
22-41268535-A-G	rs5758274	0.39157	0.39157	intron	RANGAP1	eQTL	QTD000421	ACO2	1.34e-08	0.441403
22-41268535-A-G	rs5758274	0.39157	0.39157	intron	RANGAP1	eQTL	QTD000341	XPNPEP3	1.35e-08	0.284643
22-41268535-A-G	rs5758274	0.39157	0.39157	intron	RANGAP1	eQTL	QTD000038	RANGAP1	1.4e-08	-0.637137
22-41268535-A-G	rs5758274	0.39157	0.39157	intron	RANGAP1	eQTL	QTD000288	XPNPEP3	1.57e-08	0.312586
22-41268535-A-G	rs5758274	0.39157	0.39157	intron	RANGAP1	eQTL	QTD000081	TEF	1.58e-08	0.388501
22-41268535-A-G	rs5758274	0.39157	0.39157	intron	RANGAP1	GWAS	Open_Targets_22.09	Lymphocyte counts	1.58e-08	0.0244355
22-41268535-A-G	rs5758274	0.39157	0.39157	intron	RANGAP1	eQTL	QTD000067	TEF	1.61e-08	0.448297
22-41268535-A-G	rs5758274	0.39157	0.39157	intron	RANGAP1	eQTL	QTD000242	RANGAP1	1.62e-08	-0.285852
22-41268535-A-G	rs5758274	0.39157	0.39157	intron	RANGAP1	eQTL	QTD000032	ACO2	1.64e-08	0.67878
22-41268535-A-G	rs5758274	0.39157	0.39157	intron	RANGAP1	eQTL	QTD000446	ACO2	1.7e-08	0.736839
22-41268535-A-G	rs5758274	0.39157	0.39157	intron	RANGAP1	GWAS	FinnGen_drugs	N05BA Benzodiazepine	1.73e-08	0.00873591
22-41268535-A-G	rs5758274	0.39157	0.39157	intron	RANGAP1	GWAS	Open_Targets_22.09	Arm fat percentage (right)	1.78e-08	-0.129005
22-41268535-A-G	rs5758274	0.39157	0.39157	intron	RANGAP1	GWAS	Open_Targets_22.09	Basophil count	1.79e-08	0.013823
22-41268535-A-G	rs5758274	0.39157	0.39157	intron	RANGAP1	eQTL	QTD000081	MEI1	1.87e-08	0.37081
22-41268535-A-G	rs5758274	0.39157	0.39157	intron	RANGAP1	eQTL	QTD000369	ACO2	1.9e-08	0.722981
22-41268535-A-G	rs5758274	0.39157	0.39157	intron	RANGAP1	GWAS	Open_Targets_22.09	Eosinophil counts	1.91e-08	0.02319
22-41268535-A-G	rs5758274	0.39157	0.39157	intron	RANGAP1	eQTL	QTD000084	L3MBTL2	1.95e-08	0.252808
22-41268535-A-G	rs5758274	0.39157	0.39157	intron	RANGAP1	eQTL	QTD000307	ACO2	1.95e-08	0.431598
22-41268535-A-G	rs5758274	0.39157	0.39157	intron	RANGAP1	GWAS	Open_Targets_22.09	Experiencing mood swings	1.98e-08	0.0137464
22-41268535-A-G	rs5758274	0.39157	0.39157	intron	RANGAP1	GWAS	FinnGen_R12	Obesity	1.99e-08	0.0495792
22-41268535-A-G	rs5758274	0.39157	0.39157	intron	RANGAP1	GWAS	Open_Targets_22.09	Depressive symptoms	2e-08	0.0147
22-41268535-A-G	rs5758274	0.39157	0.39157	intron	RANGAP1	GWAS	Open_Targets_22.09	Depression	2e-08	5.596
22-41268535-A-G	rs5758274	0.39157	0.39157	intron	RANGAP1	GWAS	Open_Targets_22.09	Hypothyroidism	2e-08	0
22-41268535-A-G	rs5758274	0.39157	0.39157	intron	RANGAP1	GWAS	Open_Targets_22.09	Atopic asthma	2e-08	0
22-41268535-A-G	rs5758274	0.39157	0.39157	intron	RANGAP1	GWAS	Open_Targets_22.09	Depressive symptoms	2e-08	0
22-41268535-A-G	rs5758274	0.39157	0.39157	intron	RANGAP1	GWAS	Open_Targets_22.09	Asthma (time to event)	2e-08	0
22-41268535-A-G	rs5758274	0.39157	0.39157	intron	RANGAP1	eQTL	QTD000087	L3MBTL2	2.02e-08	0.514413
22-41268535-A-G	rs5758274	0.39157	0.39157	intron	RANGAP1	eQTL	QTD000234	POLR3H	2.03e-08	-0.423212
22-41268535-A-G	rs5758274	0.39157	0.39157	intron	RANGAP1	GWAS	Open_Targets_22.09	Butter/spreadable butter | spread type	2.08e-08	-0.0319943
22-41268535-A-G	rs5758274	0.39157	0.39157	intron	RANGAP1	eQTL	QTD000397	XPNPEP3	2.16e-08	0.564795
22-41268535-A-G	rs5758274	0.39157	0.39157	intron	RANGAP1	eQTL	QTD000143	XPNPEP3	2.29e-08	0.310845
22-41268535-A-G	rs5758274	0.39157	0.39157	intron	RANGAP1	edQTL	Colon-Sigmoid	chr22_41244633	2.4e-08	-0.318448
22-41268535-A-G	rs5758274	0.39157	0.39157	intron	RANGAP1	eQTL	QTD000112	RANGAP1	2.44e-08	-0.346611
22-41268535-A-G	rs5758274	0.39157	0.39157	intron	RANGAP1	GWAS	FinnGen_R12	Obesity, other/unspecified	2.48e-08	0.067886
22-41268535-A-G	rs5758274	0.39157	0.39157	intron	RANGAP1	GWAS	Open_Targets_22.09	Worrier / anxious feelings	2.5e-08	0.0295841
22-41268535-A-G	rs5758274	0.39157	0.39157	intron	RANGAP1	eQTL	QTD000273	XPNPEP3	2.66e-08	0.335104
22-41268535-A-G	rs5758274	0.39157	0.39157	intron	RANGAP1	sQTL	QTD000275	XPNPEP3	2.72e-08	0.362863
22-41268535-A-G	rs5758274	0.39157	0.39157	intron	RANGAP1	eQTL	QTD000142	XPNPEP3	2.79e-08	0.290218
22-41268535-A-G	rs5758274	0.39157	0.39157	intron	RANGAP1	GWAS	Open_Targets_22.09	Serum 25-Hydroxyvitamin D levels	2.81e-08	0.0116324
22-41268535-A-G	rs5758274	0.39157	0.39157	intron	RANGAP1	eQTL	QTD000083	MEI1	2.83e-08	0.494584
22-41268535-A-G	rs5758274	0.39157	0.39157	intron	RANGAP1	eQTL	QTD000540	PMM1	2.89e-08	-0.272486
22-41268535-A-G	rs5758274	0.39157	0.39157	intron	RANGAP1	eQTL	QTD000052	POLR3H	2.98e-08	0.250378
22-41268535-A-G	rs5758274	0.39157	0.39157	intron	RANGAP1	GWAS	Open_Targets_22.09	Crohn's disease	3e-08	0.239017
22-41268535-A-G	rs5758274	0.39157	0.39157	intron	RANGAP1	GWAS	Open_Targets_22.09	Asthma (childhood onset)	3e-08	0
22-41268535-A-G	rs5758274	0.39157	0.39157	intron	RANGAP1	GWAS	Open_Targets_22.09	Lamb consumption	3e-08	0
22-41268535-A-G	rs5758274	0.39157	0.39157	intron	RANGAP1	GWAS	Open_Targets_22.09	Neuroticism conditioned on Townsend deprivation index (multi-trait conditioning and joint analysis)	3e-08	0
22-41268535-A-G	rs5758274	0.39157	0.39157	intron	RANGAP1	GWAS	Open_Targets_22.09	Neuroticism conditioned on educational attainment (multi-trait conditioning and joint analysis)	3e-08	0
22-41268535-A-G	rs5758274	0.39157	0.39157	intron	RANGAP1	eQTL	QTD000309	ACO2	3.1e-08	0.286899
22-41268535-A-G	rs5758274	0.39157	0.39157	intron	RANGAP1	edQTL	Esophagus-Muscularis	chr22_41244628	3.23e-08	-0.249351
22-41268535-A-G	rs5758274	0.39157	0.39157	intron	RANGAP1	GWAS	FinnGen_R12	Carpal tunnel syndrome	3.62e-08	-0.0497595
22-41268535-A-G	rs5758274	0.39157	0.39157	intron	RANGAP1	eQTL	QTD000299	XPNPEP3	3.64e-08	0.417144
22-41268535-A-G	rs5758274	0.39157	0.39157	intron	RANGAP1	eQTL	QTD000274	POLR3H	3.68e-08	-0.364329
22-41268535-A-G	rs5758274	0.39157	0.39157	intron	RANGAP1	GWAS	Open_Targets_22.09	Irritability	3.73e-08	0.0310697
22-41268535-A-G	rs5758274	0.39157	0.39157	intron	RANGAP1	eQTL	QTD000287	XPNPEP3	3.75e-08	0.326875
22-41268535-A-G	rs5758274	0.39157	0.39157	intron	RANGAP1	eQTL	QTD000076	RANGAP1	3.76e-08	-0.280212
22-41268535-A-G	rs5758274	0.39157	0.39157	intron	RANGAP1	eQTL	QTD000337	EP300	3.92e-08	-0.279396
22-41268535-A-G	rs5758274	0.39157	0.39157	intron	RANGAP1	eQTL	QTD000132	POLR3H	4e-08	-0.364298
22-41268535-A-G	rs5758274	0.39157	0.39157	intron	RANGAP1	GWAS	Open_Targets_22.09	Major depressive disorder	4e-08	0.0356271
22-41268535-A-G	rs5758274	0.39157	0.39157	intron	RANGAP1	GWAS	Open_Targets_22.09	Alcohol consumption (drinks per week)	4e-08	-0.010181
22-41268535-A-G	rs5758274	0.39157	0.39157	intron	RANGAP1	eQTL	QTD000297	XPNPEP3	4.2e-08	0.433445
22-41268535-A-G	rs5758274	0.39157	0.39157	intron	RANGAP1	GWAS	Open_Targets_22.09	Current | smoking status	4.33e-08	0.0476194
22-41268535-A-G	rs5758274	0.39157	0.39157	intron	RANGAP1	eQTL	QTD000286	XPNPEP3	4.35e-08	0.239326
22-41268535-A-G	rs5758274	0.39157	0.39157	intron	RANGAP1	eQTL	QTD000344	XPNPEP3	4.36e-08	0.288648
22-41268535-A-G	rs5758274	0.39157	0.39157	intron	RANGAP1	GWAS	Open_Targets_22.09	Lamb/mutton intake	4.36e-08	-0.00985549
22-41268535-A-G	rs5758274	0.39157	0.39157	intron	RANGAP1	eQTL	QTD000169	ACO2	4.53e-08	0.414659
22-41268535-A-G	rs5758274	0.39157	0.39157	intron	RANGAP1	eQTL	QTD000447	ACO2	4.62e-08	0.713089
22-41268535-A-G	rs5758274	0.39157	0.39157	intron	RANGAP1	eQTL	QTD000034	ACO2	4.62e-08	0.618506
22-41268535-A-G	rs5758274	0.39157	0.39157	intron	RANGAP1	GWAS	FinnGen_R12	Sleep apnoea, including avohilmo	4.64e-08	0.035656
22-41268535-A-G	rs5758274	0.39157	0.39157	intron	RANGAP1	GWAS	Open_Targets_22.09	Asthma	4.91e-08	-0.0628
13-53366182-T-C	rs2813576	0.65589	0.65589	intron	NA	eQTL	QTD000075	ENSG00000288768	2.04e-37	0.645457
13-53366182-T-C	rs2813576	0.65589	0.65589	intron	NA	eQTL	QTD000075	ENSG00000273919	2.76e-33	0.4584
13-53366182-T-C	rs2813576	0.65589	0.65589	intron	NA	eQTL	QTD000076	ENSG00000288768	1.91e-30	0.578616
13-53366182-T-C	rs2813576	0.65589	0.65589	intron	NA	GWAS	Open_Targets_22.09	Insomnia [Female]	1e-18	0.0723207
13-53366182-T-C	rs2813576	0.65589	0.65589	intron	NA	eQTL	QTD000076	ENSG00000273919	2.04e-17	0.330485
13-53366182-T-C	rs2813576	0.65589	0.65589	intron	NA	eQTL	QTD000051	ENSG00000288768	5.41e-15	0.316684
13-53366182-T-C	rs2813576	0.65589	0.65589	intron	NA	GWAS	Open_Targets_22.09	Irritable bowel syndrome	6e-14	-0.0255079
13-53366182-T-C	rs2813576	0.65589	0.65589	intron	NA	GWAS	Open_Targets_22.09	Sleeplessness / insomnia	9.5e-14	-0.0130219
13-53366182-T-C	rs2813576	0.65589	0.65589	intron	NA	eQTL	QTD000434	ENSG00000288768	3.49e-13	0.362816
13-53366182-T-C	rs2813576	0.65589	0.65589	intron	NA	GWAS	Open_Targets_22.09	Sleeplessness / insomnia	1.59e-11	-0.0114597
13-53366182-T-C	rs2813576	0.65589	0.65589	intron	NA	GWAS	FinnGen_drugs	J01 Antibacterials for systemic use	1.79e-11	-0.0134962
13-53366182-T-C	rs2813576	0.65589	0.65589	intron	NA	GWAS	Open_Targets_22.09	Insomnia	2e-11	0
13-53366182-T-C	rs2813576	0.65589	0.65589	intron	NA	GWAS	Open_Targets_22.09	None of the above | pain type(s) experienced in last month	2.3e-11	0.0326956
13-53366182-T-C	rs2813576	0.65589	0.65589	intron	NA	GWAS	Open_Targets_22.09	Multisite chronic pain	3e-11	-0.0162
13-53366182-T-C	rs2813576	0.65589	0.65589	intron	NA	GWAS	FinnGen_drugs	M03BX Other centrally acting agents	3.83e-11	-0.011437
13-53366182-T-C	rs2813576	0.65589	0.65589	intron	NA	GWAS	Open_Targets_22.09	Age at first sexual intercourse	5.2e-11	0.0138
13-53366182-T-C	rs2813576	0.65589	0.65589	intron	NA	pQTL	FinnGen_Olink_2023-10-11	OLFM4	5.31e-11	-0.226599
13-53366182-T-C	rs2813576	0.65589	0.65589	intron	NA	GWAS	FinnGen_drugs	M03B Muscle relaxants, centrally acting agents	1.01e-10	-0.0115014
13-53366182-T-C	rs2813576	0.65589	0.65589	intron	NA	GWAS	FinnGen_drugs	N05 Psycholeptics	1.03e-10	-0.010416
13-53366182-T-C	rs2813576	0.65589	0.65589	intron	NA	GWAS	FinnGen_MVP_UKBB_meta	Sleep apnoea	1.26e-10	-0.0214
13-53366182-T-C	rs2813576	0.65589	0.65589	intron	NA	eQTL	QTD000435	ENSG00000288768	1.81e-10	0.247677
13-53366182-T-C	rs2813576	0.65589	0.65589	intron	NA	eQTL	QTD000052	ENSG00000288768	2e-10	0.308546
13-53366182-T-C	rs2813576	0.65589	0.65589	intron	NA	GWAS	Open_Targets_22.09	Multisite chronic pain	3e-10	0.024
13-53366182-T-C	rs2813576	0.65589	0.65589	intron	NA	GWAS	FinnGen_MVP_UKBB_meta	Sleep disorders (combined)	3.8e-10	-0.0217
13-53366182-T-C	rs2813576	0.65589	0.65589	intron	NA	GWAS	Open_Targets_22.09	Multisite chronic pain	5e-10	0
13-53366182-T-C	rs2813576	0.65589	0.65589	intron	NA	GWAS	Open_Targets_22.09	Overall health rating	3.18e-09	-0.0102788
13-53366182-T-C	rs2813576	0.65589	0.65589	intron	NA	GWAS	FinnGen_drugs	J01D Other beta-lactam antibacterials	3.77e-09	-0.0117517
13-53366182-T-C	rs2813576	0.65589	0.65589	intron	NA	GWAS	FinnGen_drugs	N05C Hypnotics and sedatives	8.49e-09	-0.00886171
13-53366182-T-C	rs2813576	0.65589	0.65589	intron	NA	GWAS	FinnGen_drugs	N05CF Cyclopyrrolones	1.64e-08	-0.00861225
13-53366182-T-C	rs2813576	0.65589	0.65589	intron	NA	GWAS	Open_Targets_22.09	Spells in hospital	1.66e-08	-0.0131658
2-103937176-T-C	rs2610684	0.54063	0.54063	intron	LINC01965	GWAS	Open_Targets_22.09	Self-reported math ability	1e-10	0.0126
2-103937176-T-C	rs2610684	0.54063	0.54063	intron	LINC01965	GWAS	FinnGen_drugs	R03 Anti-asthmatics	7.11e-10	-0.0110398
2-103937176-T-C	rs2610684	0.54063	0.54063	intron	LINC01965	GWAS	FinnGen_drugs	R03AC Selective beta-2-adrenoceptor agonists	1.77e-09	-0.0103803
2-103937176-T-C	rs2610684	0.54063	0.54063	intron	LINC01965	GWAS	FinnGen_drugs	R03A Adrenergics, inhalants	2.26e-09	-0.0104806
13-96411867-C-A	rs56076859	0.33876	0.33876	intron	HS6ST3	pQTL	deCODE_pQTL_2021	HS6ST3	2.31e-15	0.0694
13-96411867-C-A	rs56076859	0.33876	0.33876	intron	HS6ST3	GWAS	Open_Targets_22.09	Externalizing behaviour (multivariate analysis)	4e-14	0
13-96411867-C-A	rs56076859	0.33876	0.33876	intron	HS6ST3	GWAS	Open_Targets_22.09	Smoking initiation (ever regular vs never regular) (MTAG)	9e-12	0
13-96411867-C-A	rs56076859	0.33876	0.33876	intron	HS6ST3	pQTL	deCODE_pQTL_2021	LOXL3	3.14e-10	0.0557
13-96411867-C-A	rs56076859	0.33876	0.33876	intron	HS6ST3	GWAS	Open_Targets_22.09	Smoking status	6e-09	0
13-96411867-C-A	rs56076859	0.33876	0.33876	intron	HS6ST3	GWAS	Open_Targets_22.09	Smoking status (ever vs never smokers)	6e-09	0
13-96411867-C-A	rs56076859	0.33876	0.33876	intron	HS6ST3	GWAS	Open_Targets_22.09	Neuroticism conditioned on self-rated math ability (multi-trait conditioning and joint analysis)	2e-08	0
13-96411867-C-A	rs56076859	0.33876	0.33876	intron	HS6ST3	GWAS	Open_Targets_22.09	Never | smoking status	2.6e-08	-0.0268871
13-96411867-C-A	rs56076859	0.33876	0.33876	intron	HS6ST3	GWAS	Open_Targets_22.09	Neuroticism conditioned on cognitive performance (multi-trait conditioning and joint analysis)	4e-08	0
3-85342522-G-A	rs9811546	0.2626	0.2626	intron	CADM2	GWAS	Open_Targets_22.09	Serum 25-Hydroxyvitamin D levels	2.23e-308	0.011319
3-85342522-G-A	rs9811546	0.2626	0.2626	intron	CADM2	GWAS	Open_Targets_22.09	Serum 25-Hydroxyvitamin D levels	2.23e-308	-0.017509
3-85342522-G-A	rs9811546	0.2626	0.2626	intron	CADM2	GWAS	Open_Targets_22.09	Strenuous sports or other exercises	1e-19	-0.010885
3-85342522-G-A	rs9811546	0.2626	0.2626	intron	CADM2	GWAS	Open_Targets_22.09	Strenuous sports or other exercises	6.8e-18	0.0104116
3-85342522-G-A	rs9811546	0.2626	0.2626	intron	CADM2	GWAS	FinnGen_MVP_UKBB_meta	Glaucoma	2.95e-16	-0.0371
3-85342522-G-A	rs9811546	0.2626	0.2626	intron	CADM2	GWAS	Open_Targets_22.09	Hot drink temperature	2.07e-13	-0.0106178
3-85342522-G-A	rs9811546	0.2626	0.2626	intron	CADM2	GWAS	Open_Targets_22.09	Worry	3.76e-13	-0.0186
3-85342522-G-A	rs9811546	0.2626	0.2626	intron	CADM2	GWAS	Open_Targets_22.09	Nervous feelings	2.65e-12	-0.0420925
3-85342522-G-A	rs9811546	0.2626	0.2626	intron	CADM2	GWAS	Open_Targets_22.09	Other exercises (eg: swimming, cycling, keep fit, bowling) | types of physical activity in last 4 weeks	7.51e-12	0.0331948
3-85342522-G-A	rs9811546	0.2626	0.2626	intron	CADM2	GWAS	Open_Targets_22.09	Impedance of whole body	1.1e-11	-1.15229
3-85342522-G-A	rs9811546	0.2626	0.2626	intron	CADM2	GWAS	Open_Targets_22.09	Feeling nervous	2.59e-11	-0.0166697
3-85342522-G-A	rs9811546	0.2626	0.2626	intron	CADM2	eQTL	QTD000534	CADM2	3.58e-11	0.419205
3-85342522-G-A	rs9811546	0.2626	0.2626	intron	CADM2	GWAS	Open_Targets_22.09	Other exercises (eg: swimming, cycling, keep fit, bowling) | types of physical activity in last 4 weeks	6.62e-11	0.0329344
3-85342522-G-A	rs9811546	0.2626	0.2626	intron	CADM2	GWAS	Open_Targets_22.09	Alcohol intake frequency.	1.63e-10	-0.0258474
3-85342522-G-A	rs9811546	0.2626	0.2626	intron	CADM2	GWAS	Open_Targets_22.09	Suffer from 'nerves'	2.83e-10	-0.0397119
3-85342522-G-A	rs9811546	0.2626	0.2626	intron	CADM2	GWAS	Open_Targets_22.09	Impedance of arm (left)	3.46e-10	-0.625287
3-85342522-G-A	rs9811546	0.2626	0.2626	intron	CADM2	GWAS	Open_Targets_22.09	Average weekly red wine intake	3.82e-10	0.0154113
3-85342522-G-A	rs9811546	0.2626	0.2626	intron	CADM2	GWAS	Open_Targets_22.09	Alcohol consumption [women]	4e-10	0.026
3-85342522-G-A	rs9811546	0.2626	0.2626	intron	CADM2	GWAS	Open_Targets_22.09	Serum 25-Hydroxyvitamin D levels	6.04e-10	0.0135019
3-85342522-G-A	rs9811546	0.2626	0.2626	intron	CADM2	GWAS	Open_Targets_22.09	Trunk fat-free mass	7.12e-10	0.0506813
3-85342522-G-A	rs9811546	0.2626	0.2626	intron	CADM2	GWAS	Open_Targets_22.09	Trunk predicted mass	7.86e-10	0.0484758
3-85342522-G-A	rs9811546	0.2626	0.2626	intron	CADM2	GWAS	Open_Targets_22.09	Alcohol consumption in current drinkers	2e-09	0.018
3-85342522-G-A	rs9811546	0.2626	0.2626	intron	CADM2	GWAS	Open_Targets_22.09	Whole body fat-free mass	2.13e-09	0.0954126
3-85342522-G-A	rs9811546	0.2626	0.2626	intron	CADM2	GWAS	Open_Targets_22.09	Alcohol intake frequency.	2.2e-09	-0.0221206
3-85342522-G-A	rs9811546	0.2626	0.2626	intron	CADM2	GWAS	Open_Targets_22.09	Body mass index	2.4e-09	0.0120608
3-85342522-G-A	rs9811546	0.2626	0.2626	intron	CADM2	GWAS	Open_Targets_22.09	Whole body water mass	2.67e-09	0.0698374
3-85342522-G-A	rs9811546	0.2626	0.2626	intron	CADM2	GWAS	Open_Targets_22.09	Impedance of arm (right)	3.17e-09	-0.574912
3-85342522-G-A	rs9811546	0.2626	0.2626	intron	CADM2	GWAS	FGR12_UKBB	Glaucoma	3.55e-09	-0.0551
3-85342522-G-A	rs9811546	0.2626	0.2626	intron	CADM2	GWAS	Open_Targets_22.09	General factor of neuroticism	5e-09	0.0102
3-85342522-G-A	rs9811546	0.2626	0.2626	intron	CADM2	GWAS	Open_Targets_22.09	Serum 25-Hydroxyvitamin D levels	5.04e-09	0.0123321
3-85342522-G-A	rs9811546	0.2626	0.2626	intron	CADM2	GWAS	Open_Targets_22.09	Feeling tense	5.62e-09	-0.0146051
3-85342522-G-A	rs9811546	0.2626	0.2626	intron	CADM2	GWAS	Open_Targets_22.09	Feeling tense	5.62e-09	-0.0146051
3-85342522-G-A	rs9811546	0.2626	0.2626	intron	CADM2	GWAS	FinnGen_MVP_UKBB_meta	Primary open-angle glaucoma, strict	7.76e-09	-0.045
3-85342522-G-A	rs9811546	0.2626	0.2626	intron	CADM2	GWAS	Open_Targets_22.09	Salad / raw vegetable intake	8.25e-09	-0.00993981
3-85342522-G-A	rs9811546	0.2626	0.2626	intron	CADM2	GWAS	Open_Targets_22.09	Tense / 'highly strung'	1.02e-08	-0.0389006
3-85342522-G-A	rs9811546	0.2626	0.2626	intron	CADM2	GWAS	Open_Targets_22.09	Tense / 'highly strung'	1.02e-08	-0.0389006
3-85342522-G-A	rs9811546	0.2626	0.2626	intron	CADM2	GWAS	Open_Targets_22.09	Frequency of tiredness / lethargy in last 2 weeks	1.06e-08	-0.0112555
3-85342522-G-A	rs9811546	0.2626	0.2626	intron	CADM2	GWAS	Open_Targets_22.09	Arm fat-free mass (right)	1.43e-08	0.00632286
3-85342522-G-A	rs9811546	0.2626	0.2626	intron	CADM2	GWAS	Open_Targets_22.09	Basal metabolic rate	1.84e-08	12.0104
3-85342522-G-A	rs9811546	0.2626	0.2626	intron	CADM2	GWAS	Open_Targets_22.09	Serum 25-Hydroxyvitamin D levels	1.91e-08	0.0118819
3-85342522-G-A	rs9811546	0.2626	0.2626	intron	CADM2	pQTL	deCODE_pQTL_2021	CHMP2B	2.09e-08	0.0481
3-85342522-G-A	rs9811546	0.2626	0.2626	intron	CADM2	GWAS	Open_Targets_22.09	HDL cholesterol levels	2.2e-08	0.0120748
3-85342522-G-A	rs9811546	0.2626	0.2626	intron	CADM2	GWAS	Open_Targets_22.09	Serum 25-Hydroxyvitamin D levels	2.21e-08	0.0118043
3-85342522-G-A	rs9811546	0.2626	0.2626	intron	CADM2	GWAS	FinnGen_R12	Arthrosis	2.39e-08	0.0353438
3-85342522-G-A	rs9811546	0.2626	0.2626	intron	CADM2	GWAS	Open_Targets_22.09	Arm predicted mass (right)	2.59e-08	0.0058513
3-85342522-G-A	rs9811546	0.2626	0.2626	intron	CADM2	GWAS	Open_Targets_22.09	Systolic blood pressure	2.9e-08	-0.0119864
3-85342522-G-A	rs9811546	0.2626	0.2626	intron	CADM2	GWAS	FGR12_UKBB	Arthrosis	2.95e-08	0.0242
11-27631673-A-G	rs28790418	0.42369	0.42369	intron	BDNF-AS	GWAS	Open_Targets_22.09	Body mass index	7e-89	-0.0413
11-27631673-A-G	rs28790418	0.42369	0.42369	intron	BDNF-AS	GWAS	Open_Targets_22.09	Body mass index	7e-89	-0.0413
11-27631673-A-G	rs28790418	0.42369	0.42369	intron	BDNF-AS	GWAS	Open_Targets_22.09	Body mass index	7e-89	-0.0413
11-27631673-A-G	rs28790418	0.42369	0.42369	intron	BDNF-AS	GWAS	Open_Targets_22.09	Body mass index	8e-61	0
11-27631673-A-G	rs28790418	0.42369	0.42369	intron	BDNF-AS	GWAS	Open_Targets_22.09	Body mass index	2.4e-60	-0.040358
11-27631673-A-G	rs28790418	0.42369	0.42369	intron	BDNF-AS	GWAS	Open_Targets_22.09	Body mass index	3e-58	0
11-27631673-A-G	rs28790418	0.42369	0.42369	intron	BDNF-AS	GWAS	Open_Targets_22.09	Adult body size	2e-44	-0.0245417
11-27631673-A-G	rs28790418	0.42369	0.42369	intron	BDNF-AS	GWAS	Open_Targets_22.09	Body mass index	8e-42	0
11-27631673-A-G	rs28790418	0.42369	0.42369	intron	BDNF-AS	GWAS	Open_Targets_22.09	Body mass index (bmi)	1.69e-41	-0.192143
11-27631673-A-G	rs28790418	0.42369	0.42369	intron	BDNF-AS	GWAS	Open_Targets_22.09	Body mass index (bmi)	3.59e-41	-0.192031
11-27631673-A-G	rs28790418	0.42369	0.42369	intron	BDNF-AS	GWAS	Open_Targets_22.09	Body mass index	1e-34	-0.0409261
11-27631673-A-G	rs28790418	0.42369	0.42369	intron	BDNF-AS	GWAS	Open_Targets_22.09	Weight	1.97e-34	-0.518557
11-27631673-A-G	rs28790418	0.42369	0.42369	intron	BDNF-AS	GWAS	Open_Targets_22.09	Weight	3.75e-34	-0.520334
11-27631673-A-G	rs28790418	0.42369	0.42369	intron	BDNF-AS	GWAS	Open_Targets_22.09	Impedance of whole body	4.42e-34	2.44992
11-27631673-A-G	rs28790418	0.42369	0.42369	intron	BDNF-AS	GWAS	Open_Targets_22.09	Leg predicted mass (left)	3.19e-32	-0.0404923
11-27631673-A-G	rs28790418	0.42369	0.42369	intron	BDNF-AS	GWAS	Open_Targets_22.09	Leg fat-free mass (left)	4.04e-32	-0.0431124
11-27631673-A-G	rs28790418	0.42369	0.42369	intron	BDNF-AS	GWAS	Open_Targets_22.09	Hip circumference	6.46e-32	-0.324459
11-27631673-A-G	rs28790418	0.42369	0.42369	intron	BDNF-AS	GWAS	Open_Targets_22.09	Basal metabolic rate	1.03e-31	-29.6809
11-27631673-A-G	rs28790418	0.42369	0.42369	intron	BDNF-AS	GWAS	Open_Targets_22.09	Arm predicted mass (left)	1.14e-30	-0.0154235
11-27631673-A-G	rs28790418	0.42369	0.42369	intron	BDNF-AS	GWAS	Open_Targets_22.09	Arm fat-free mass (left)	2.13e-30	-0.0163215
11-27631673-A-G	rs28790418	0.42369	0.42369	intron	BDNF-AS	GWAS	Open_Targets_22.09	Leg predicted mass (right)	3.99e-30	-0.0389889
11-27631673-A-G	rs28790418	0.42369	0.42369	intron	BDNF-AS	GWAS	Open_Targets_22.09	Leg fat-free mass (right)	8.65e-30	-0.0413354
11-27631673-A-G	rs28790418	0.42369	0.42369	intron	BDNF-AS	GWAS	Open_Targets_22.09	Waist circumference	1.99e-29	-0.402801
11-27631673-A-G	rs28790418	0.42369	0.42369	intron	BDNF-AS	GWAS	Open_Targets_22.09	Arm predicted mass (right)	2.89e-29	-0.0140046
11-27631673-A-G	rs28790418	0.42369	0.42369	intron	BDNF-AS	GWAS	Open_Targets_22.09	Arm fat-free mass (right)	2.91e-29	-0.0148596
11-27631673-A-G	rs28790418	0.42369	0.42369	intron	BDNF-AS	GWAS	Open_Targets_22.09	Whole body water mass	7.67e-29	-0.155172
11-27631673-A-G	rs28790418	0.42369	0.42369	intron	BDNF-AS	GWAS	Open_Targets_22.09	Smoking initiation (ever regular vs never regular) (MTAG)	9e-29	-0.0153708
11-27631673-A-G	rs28790418	0.42369	0.42369	intron	BDNF-AS	GWAS	Open_Targets_22.09	Leg fat mass (right)	9.05e-29	-0.0528276
11-27631673-A-G	rs28790418	0.42369	0.42369	intron	BDNF-AS	sQTL	QTD000365	LINC00678	1.03e-28	0.789255
11-27631673-A-G	rs28790418	0.42369	0.42369	intron	BDNF-AS	GWAS	Open_Targets_22.09	Impedance of arm (left)	1.39e-28	1.31091
11-27631673-A-G	rs28790418	0.42369	0.42369	intron	BDNF-AS	GWAS	Open_Targets_22.09	Whole body fat-free mass	1.71e-28	-0.20934
11-27631673-A-G	rs28790418	0.42369	0.42369	intron	BDNF-AS	GWAS	Open_Targets_22.09	Leg fat mass (left)	2.63e-28	-0.0509211
11-27631673-A-G	rs28790418	0.42369	0.42369	intron	BDNF-AS	GWAS	Open_Targets_22.09	Whole body fat mass	4.05e-28	-0.308107
11-27631673-A-G	rs28790418	0.42369	0.42369	intron	BDNF-AS	GWAS	Open_Targets_22.09	Arm fat mass (right)	4.9e-28	-0.0204799
11-27631673-A-G	rs28790418	0.42369	0.42369	intron	BDNF-AS	GWAS	Open_Targets_22.09	Impedance of leg (left)	1.38e-27	1.06107
11-27631673-A-G	rs28790418	0.42369	0.42369	intron	BDNF-AS	GWAS	Open_Targets_22.09	Arm fat mass (left)	1.45e-27	-0.0226807
11-27631673-A-G	rs28790418	0.42369	0.42369	intron	BDNF-AS	GWAS	Open_Targets_22.09	Body mass index	5e-26	0
11-27631673-A-G	rs28790418	0.42369	0.42369	intron	BDNF-AS	GWAS	FinnGen_R12	Body-mass index, inverse-rank normalized	1.44e-25	-0.0260167
11-27631673-A-G	rs28790418	0.42369	0.42369	intron	BDNF-AS	GWAS	Open_Targets_22.09	Impedance of leg (right)	1.6e-25	1.01921
11-27631673-A-G	rs28790418	0.42369	0.42369	intron	BDNF-AS	GWAS	Open_Targets_22.09	Trunk fat mass	7.28e-25	-0.160856
11-27631673-A-G	rs28790418	0.42369	0.42369	intron	BDNF-AS	GWAS	Open_Targets_22.09	Impedance of arm (right)	8.99e-25	1.18363
11-27631673-A-G	rs28790418	0.42369	0.42369	intron	BDNF-AS	GWAS	Open_Targets_22.09	Externalizing behaviour (multivariate analysis)	2e-24	-0.015
11-27631673-A-G	rs28790418	0.42369	0.42369	intron	BDNF-AS	GWAS	Open_Targets_22.09	Body mass index (bmi)	6.75e-24	-0.12716
11-27631673-A-G	rs28790418	0.42369	0.42369	intron	BDNF-AS	GWAS	Open_Targets_22.09	Body mass index (joint analysis main effects and smoking interaction)	7e-24	0
11-27631673-A-G	rs28790418	0.42369	0.42369	intron	BDNF-AS	GWAS	Open_Targets_22.09	Body mass index (bmi)	1.86e-23	-0.126371
11-27631673-A-G	rs28790418	0.42369	0.42369	intron	BDNF-AS	GWAS	Open_Targets_22.09	Arm fat percentage (left)	2.69e-23	-0.226115
11-27631673-A-G	rs28790418	0.42369	0.42369	intron	BDNF-AS	GWAS	Open_Targets_22.09	Arm fat percentage (right)	7.08e-23	-0.222785
11-27631673-A-G	rs28790418	0.42369	0.42369	intron	BDNF-AS	GWAS	Open_Targets_22.09	Trunk fat-free mass	7.29e-23	-0.096409
11-27631673-A-G	rs28790418	0.42369	0.42369	intron	BDNF-AS	GWAS	Open_Targets_22.09	Trunk predicted mass	7.54e-23	-0.0924143
11-27631673-A-G	rs28790418	0.42369	0.42369	intron	BDNF-AS	GWAS	Open_Targets_22.09	Leg fat percentage (right)	9.61e-23	-0.163027
11-27631673-A-G	rs28790418	0.42369	0.42369	intron	BDNF-AS	GWAS	Open_Targets_22.09	Body mass index	2e-22	0.0419
11-27631673-A-G	rs28790418	0.42369	0.42369	intron	BDNF-AS	GWAS	Open_Targets_22.09	Leg fat percentage (left)	2.44e-22	-0.153487
11-27631673-A-G	rs28790418	0.42369	0.42369	intron	BDNF-AS	GWAS	Open_Targets_22.09	Obesity [Obesity class I]	3e-22	0.113329
11-27631673-A-G	rs28790418	0.42369	0.42369	intron	BDNF-AS	GWAS	Open_Targets_22.09	BMI (adjusted for smoking behaviour)	5e-22	-0.0403
11-27631673-A-G	rs28790418	0.42369	0.42369	intron	BDNF-AS	GWAS	Open_Targets_22.09	Body mass index (joint analysis main effects and physical activity interaction)	2e-21	0
11-27631673-A-G	rs28790418	0.42369	0.42369	intron	BDNF-AS	eQTL	QTD000362	LINC00678	3.16e-21	0.491775
11-27631673-A-G	rs28790418	0.42369	0.42369	intron	BDNF-AS	GWAS	FinnGen_R12	Weight, inverse-rank normalized	2.89e-20	-0.0214161
11-27631673-A-G	rs28790418	0.42369	0.42369	intron	BDNF-AS	GWAS	Open_Targets_22.09	Body mass index (joint analysis main effects and physical activity interaction) [EA]	4e-20	0
11-27631673-A-G	rs28790418	0.42369	0.42369	intron	BDNF-AS	GWAS	Open_Targets_22.09	Body mass index [EA]	2e-19	0.0406
11-27631673-A-G	rs28790418	0.42369	0.42369	intron	BDNF-AS	GWAS	Open_Targets_22.09	Ankle spacing width	2.47e-19	0.136143
11-27631673-A-G	rs28790418	0.42369	0.42369	intron	BDNF-AS	GWAS	Open_Targets_22.09	Smoking initiation (ever regular vs never regular)	3e-19	-0.0292755
11-27631673-A-G	rs28790418	0.42369	0.42369	intron	BDNF-AS	GWAS	Open_Targets_22.09	C-reactive protein levels	8e-19	-0.0227799
11-27631673-A-G	rs28790418	0.42369	0.42369	intron	BDNF-AS	GWAS	Open_Targets_22.09	Impedance of whole body	9.05e-19	1.5778
11-27631673-A-G	rs28790418	0.42369	0.42369	intron	BDNF-AS	GWAS	Open_Targets_22.09	Weight	1e-18	-0.331687
11-27631673-A-G	rs28790418	0.42369	0.42369	intron	BDNF-AS	sQTL	QTD000094	BDNF-AS	2.23e-18	0.85164
11-27631673-A-G	rs28790418	0.42369	0.42369	intron	BDNF-AS	GWAS	Open_Targets_22.09	Weight	2.78e-18	-0.328715
11-27631673-A-G	rs28790418	0.42369	0.42369	intron	BDNF-AS	GWAS	Open_Targets_22.09	Smoking status (ever vs never smokers)	4e-18	-0.0221515
11-27631673-A-G	rs28790418	0.42369	0.42369	intron	BDNF-AS	GWAS	Open_Targets_22.09	Waist circumference	5.96e-18	-0.273526
11-27631673-A-G	rs28790418	0.42369	0.42369	intron	BDNF-AS	GWAS	Open_Targets_22.09	Waist-hip ratio	4e-17	-0.0183
11-27631673-A-G	rs28790418	0.42369	0.42369	intron	BDNF-AS	GWAS	Open_Targets_22.09	Obesity [Overweight]	5e-17	0.0676586
11-27631673-A-G	rs28790418	0.42369	0.42369	intron	BDNF-AS	GWAS	Open_Targets_22.09	Leg predicted mass (left)	6.64e-17	-0.0253625
11-27631673-A-G	rs28790418	0.42369	0.42369	intron	BDNF-AS	GWAS	Open_Targets_22.09	Leg fat-free mass (left)	9.05e-17	-0.0269305
11-27631673-A-G	rs28790418	0.42369	0.42369	intron	BDNF-AS	GWAS	Open_Targets_22.09	Basal metabolic rate	1.13e-16	-18.6059
11-27631673-A-G	rs28790418	0.42369	0.42369	intron	BDNF-AS	GWAS	Open_Targets_22.09	Impedance of arm (left)	1.29e-16	0.866587
11-27631673-A-G	rs28790418	0.42369	0.42369	intron	BDNF-AS	GWAS	Open_Targets_22.09	Leg fat mass (right)	2.12e-16	-0.0344227
11-27631673-A-G	rs28790418	0.42369	0.42369	intron	BDNF-AS	sQTL	QTD000290	BDNF-AS	3.28e-16	0.511693
11-27631673-A-G	rs28790418	0.42369	0.42369	intron	BDNF-AS	GWAS	Open_Targets_22.09	Arm predicted mass (left)	3.38e-16	-0.0096855
11-27631673-A-G	rs28790418	0.42369	0.42369	intron	BDNF-AS	GWAS	Open_Targets_22.09	Arm fat-free mass (left)	4.08e-16	-0.0102691
11-27631673-A-G	rs28790418	0.42369	0.42369	intron	BDNF-AS	GWAS	Open_Targets_22.09	Age of smoking initiation (MTAG)	6e-16	0.0153388
11-27631673-A-G	rs28790418	0.42369	0.42369	intron	BDNF-AS	GWAS	Open_Targets_22.09	Arm fat mass (right)	8.22e-16	-0.013258
11-27631673-A-G	rs28790418	0.42369	0.42369	intron	BDNF-AS	GWAS	Open_Targets_22.09	Body mass index [women]	9e-16	0.0443
11-27631673-A-G	rs28790418	0.42369	0.42369	intron	BDNF-AS	GWAS	Open_Targets_22.09	Menarche (age at onset)	9e-16	0
11-27631673-A-G	rs28790418	0.42369	0.42369	intron	BDNF-AS	GWAS	Open_Targets_22.09	BMI in non-smokers	1e-15	-0.0383
11-27631673-A-G	rs28790418	0.42369	0.42369	intron	BDNF-AS	GWAS	Open_Targets_22.09	Leg fat mass (left)	1.01e-15	-0.0328166
11-27631673-A-G	rs28790418	0.42369	0.42369	intron	BDNF-AS	GWAS	Open_Targets_22.09	Whole body fat mass	1.11e-15	-0.198222
11-27631673-A-G	rs28790418	0.42369	0.42369	intron	BDNF-AS	GWAS	Open_Targets_22.09	Arm predicted mass (right)	1.23e-15	-0.00884071
11-27631673-A-G	rs28790418	0.42369	0.42369	intron	BDNF-AS	GWAS	Open_Targets_22.09	Arm fat mass (left)	1.39e-15	-0.0146976
11-27631673-A-G	rs28790418	0.42369	0.42369	intron	BDNF-AS	GWAS	Open_Targets_22.09	Hip circumference	1.41e-15	-0.194475
11-27631673-A-G	rs28790418	0.42369	0.42369	intron	BDNF-AS	GWAS	Open_Targets_22.09	Arm fat-free mass (right)	1.54e-15	-0.00934922
11-27631673-A-G	rs28790418	0.42369	0.42369	intron	BDNF-AS	GWAS	Open_Targets_22.09	Smoking status	2e-15	0
11-27631673-A-G	rs28790418	0.42369	0.42369	intron	BDNF-AS	GWAS	FinnGen_MVP_UKBB_meta	Obesity	2.19e-15	-0.0282
11-27631673-A-G	rs28790418	0.42369	0.42369	intron	BDNF-AS	GWAS	Open_Targets_22.09	Leg predicted mass (right)	2.49e-15	-0.0239744
11-27631673-A-G	rs28790418	0.42369	0.42369	intron	BDNF-AS	GWAS	Open_Targets_22.09	Body mass index (joint analysis main effects and physical activity interaction) [women]	3e-15	0
11-27631673-A-G	rs28790418	0.42369	0.42369	intron	BDNF-AS	GWAS	Open_Targets_22.09	Body mass index in physically active individuals	3e-15	0.0379
11-27631673-A-G	rs28790418	0.42369	0.42369	intron	BDNF-AS	GWAS	Open_Targets_22.09	Morning person	3e-15	-0.0338215
11-27631673-A-G	rs28790418	0.42369	0.42369	intron	BDNF-AS	GWAS	Open_Targets_22.09	Chronotype	3e-15	-0.0351999
11-27631673-A-G	rs28790418	0.42369	0.42369	intron	BDNF-AS	GWAS	Open_Targets_22.09	Leg fat-free mass (right)	4.25e-15	-0.0253533
11-27631673-A-G	rs28790418	0.42369	0.42369	intron	BDNF-AS	GWAS	Open_Targets_22.09	Whole body water mass	4.66e-15	-0.0966768
11-27631673-A-G	rs28790418	0.42369	0.42369	intron	BDNF-AS	GWAS	Open_Targets_22.09	Whole body fat-free mass	5.16e-15	-0.131056
11-27631673-A-G	rs28790418	0.42369	0.42369	intron	BDNF-AS	GWAS	Open_Targets_22.09	Leg fat percentage (right)	6.47e-15	-0.114703
11-27631673-A-G	rs28790418	0.42369	0.42369	intron	BDNF-AS	GWAS	Open_Targets_22.09	Hip circumference [EA]	1e-14	-0.0343
11-27631673-A-G	rs28790418	0.42369	0.42369	intron	BDNF-AS	GWAS	Open_Targets_22.09	Smoking initiation	1e-14	-0.0345914
11-27631673-A-G	rs28790418	0.42369	0.42369	intron	BDNF-AS	GWAS	Open_Targets_22.09	Impedance of leg (left)	1.68e-14	0.662842
11-27631673-A-G	rs28790418	0.42369	0.42369	intron	BDNF-AS	GWAS	Open_Targets_22.09	Arm fat percentage (left)	2.3e-14	-0.153785
11-27631673-A-G	rs28790418	0.42369	0.42369	intron	BDNF-AS	GWAS	Open_Targets_22.09	Body mass index (joint analysis main effects and smoking interaction) [women]	3e-14	0
11-27631673-A-G	rs28790418	0.42369	0.42369	intron	BDNF-AS	GWAS	Open_Targets_22.09	Arm fat percentage (right)	3.23e-14	-0.151561
11-27631673-A-G	rs28790418	0.42369	0.42369	intron	BDNF-AS	GWAS	Open_Targets_22.09	Leg fat percentage (left)	3.99e-14	-0.105779
11-27631673-A-G	rs28790418	0.42369	0.42369	intron	BDNF-AS	GWAS	Open_Targets_22.09	BMI (adjusted for smoking behaviour) [women]	1e-13	-0.0426
11-27631673-A-G	rs28790418	0.42369	0.42369	intron	BDNF-AS	GWAS	Open_Targets_22.09	Trunk fat mass	1.58e-13	-0.101768
11-27631673-A-G	rs28790418	0.42369	0.42369	intron	BDNF-AS	GWAS	Open_Targets_22.09	Impedance of arm (right)	1.96e-13	0.75029
11-27631673-A-G	rs28790418	0.42369	0.42369	intron	BDNF-AS	GWAS	Open_Targets_22.09	Alcohol consumption (drinks per week) (MTAG)	2e-13	-0.0124831
11-27631673-A-G	rs28790418	0.42369	0.42369	intron	BDNF-AS	GWAS	Open_Targets_22.09	Predicted visceral adipose tissue	2e-13	-0.0245758
11-27631673-A-G	rs28790418	0.42369	0.42369	intron	BDNF-AS	GWAS	Open_Targets_22.09	Body fat percentage	2.11e-13	-0.124172
11-27631673-A-G	rs28790418	0.42369	0.42369	intron	BDNF-AS	GWAS	Open_Targets_22.09	Impedance of leg (right)	2.13e-13	0.634847
11-27631673-A-G	rs28790418	0.42369	0.42369	intron	BDNF-AS	GWAS	Open_Targets_22.09	Body fat percentage	2.9e-13	0.123112
11-27631673-A-G	rs28790418	0.42369	0.42369	intron	BDNF-AS	GWAS	Open_Targets_22.09	Body mass index [EA, women]	3e-13	0.0423
11-27631673-A-G	rs28790418	0.42369	0.42369	intron	BDNF-AS	GWAS	Open_Targets_22.09	Caffeine consumption from coffee or tea	3e-13	-0.021572
11-27631673-A-G	rs28790418	0.42369	0.42369	intron	BDNF-AS	GWAS	Open_Targets_22.09	Ankle spacing width (right)	1.08e-12	-0.146702
11-27631673-A-G	rs28790418	0.42369	0.42369	intron	BDNF-AS	sQTL	QTD000079	BDNF-AS	1.08e-12	0.438348
11-27631673-A-G	rs28790418	0.42369	0.42369	intron	BDNF-AS	GWAS	Open_Targets_22.09	Body mass index (joint analysis main effects and physical activity interaction) [EA, women]	2e-12	0
11-27631673-A-G	rs28790418	0.42369	0.42369	intron	BDNF-AS	GWAS	Open_Targets_22.09	Body mass index	2e-12	0.0548
11-27631673-A-G	rs28790418	0.42369	0.42369	intron	BDNF-AS	GWAS	Open_Targets_22.09	Trunk fat-free mass	5.9e-12	-0.0594968
11-27631673-A-G	rs28790418	0.42369	0.42369	intron	BDNF-AS	GWAS	Open_Targets_22.09	Never | smoking status	7.61e-12	0.0409321
11-27631673-A-G	rs28790418	0.42369	0.42369	intron	BDNF-AS	GWAS	Open_Targets_22.09	Trunk predicted mass	7.79e-12	-0.0567225
11-27631673-A-G	rs28790418	0.42369	0.42369	intron	BDNF-AS	GWAS	Open_Targets_22.09	Smoking initiation	8e-12	-0.019
11-27631673-A-G	rs28790418	0.42369	0.42369	intron	BDNF-AS	GWAS	Open_Targets_22.09	Body mass index in physically active individuals [women]	1e-11	0.0413
11-27631673-A-G	rs28790418	0.42369	0.42369	intron	BDNF-AS	GWAS	Open_Targets_22.09	Smoking initiation (ever regular vs never regular)	1e-11	0
11-27631673-A-G	rs28790418	0.42369	0.42369	intron	BDNF-AS	GWAS	Open_Targets_22.09	Age when periods started (menarche)	1.65e-11	0.0206167
11-27631673-A-G	rs28790418	0.42369	0.42369	intron	BDNF-AS	GWAS	Open_Targets_22.09	C-reactive protein levels	2e-11	0
11-27631673-A-G	rs28790418	0.42369	0.42369	intron	BDNF-AS	sQTL	QTD000345	BDNF-AS	2.18e-11	0.411716
11-27631673-A-G	rs28790418	0.42369	0.42369	intron	BDNF-AS	GWAS	Open_Targets_22.09	Menarche (age at onset)	3e-11	-0.04
11-27631673-A-G	rs28790418	0.42369	0.42369	intron	BDNF-AS	GWAS	Open_Targets_22.09	Risk-taking tendency (4-domain principal component model)	3e-11	0
11-27631673-A-G	rs28790418	0.42369	0.42369	intron	BDNF-AS	eQTL	QTD000287	BDNF-AS	3.44e-11	-0.404854
11-27631673-A-G	rs28790418	0.42369	0.42369	intron	BDNF-AS	GWAS	Open_Targets_22.09	Hematocrit	3.5e-11	0.015981
11-27631673-A-G	rs28790418	0.42369	0.42369	intron	BDNF-AS	GWAS	Open_Targets_22.09	Hemoglobin levels	4.4e-11	0.0159085
11-27631673-A-G	rs28790418	0.42369	0.42369	intron	BDNF-AS	GWAS	Open_Targets_22.09	White blood cell count	4.6e-11	0.0170346
11-27631673-A-G	rs28790418	0.42369	0.42369	intron	BDNF-AS	GWAS	Open_Targets_22.09	BMI (adjusted for smoking behaviour) [men]	5e-11	-0.0375
11-27631673-A-G	rs28790418	0.42369	0.42369	intron	BDNF-AS	GWAS	Open_Targets_22.09	Body mass index (joint analysis main effects and smoking interaction) [men]	5e-11	0
11-27631673-A-G	rs28790418	0.42369	0.42369	intron	BDNF-AS	GWAS	Open_Targets_22.09	Body mass index [men]	5e-11	-0.0411
11-27631673-A-G	rs28790418	0.42369	0.42369	intron	BDNF-AS	GWAS	Open_Targets_22.09	Ankle spacing width	5.97e-11	-0.0910695
11-27631673-A-G	rs28790418	0.42369	0.42369	intron	BDNF-AS	GWAS	Open_Targets_22.09	Obesity [Obesity class II]	6e-11	0.122218
11-27631673-A-G	rs28790418	0.42369	0.42369	intron	BDNF-AS	GWAS	Open_Targets_22.09	BMI in smokers	6e-11	-0.0576
11-27631673-A-G	rs28790418	0.42369	0.42369	intron	BDNF-AS	GWAS	Open_Targets_22.09	Hematocrit	6.4e-11	0.0175128
11-27631673-A-G	rs28790418	0.42369	0.42369	intron	BDNF-AS	GWAS	Open_Targets_22.09	Snoring	9e-11	0
11-27631673-A-G	rs28790418	0.42369	0.42369	intron	BDNF-AS	GWAS	Open_Targets_22.09	Past tobacco smoking	9.59e-11	0.025083
11-27631673-A-G	rs28790418	0.42369	0.42369	intron	BDNF-AS	GWAS	Open_Targets_22.09	Male puberty timing (age at voice breaking MTAG)	1e-10	0
11-27631673-A-G	rs28790418	0.42369	0.42369	intron	BDNF-AS	GWAS	Open_Targets_22.09	Trunk fat percentage	1.4e-10	-0.123983
11-27631673-A-G	rs28790418	0.42369	0.42369	intron	BDNF-AS	GWAS	FGR12_UKBB	Obesity	1.82e-10	-0.0496
11-27631673-A-G	rs28790418	0.42369	0.42369	intron	BDNF-AS	GWAS	Open_Targets_22.09	Smoking initiation (ever regular vs never regular)	2e-10	-0.01
11-27631673-A-G	rs28790418	0.42369	0.42369	intron	BDNF-AS	GWAS	FinnGen_R12	Obesity	2.19e-10	-0.0605763
11-27631673-A-G	rs28790418	0.42369	0.42369	intron	BDNF-AS	GWAS	Open_Targets_22.09	BMI in non-smokers [women]	3e-10	-0.041
11-27631673-A-G	rs28790418	0.42369	0.42369	intron	BDNF-AS	GWAS	Open_Targets_22.09	General risk tolerance (MTAG)	3e-10	-0.0095
11-27631673-A-G	rs28790418	0.42369	0.42369	intron	BDNF-AS	GWAS	Open_Targets_22.09	Weight	3e-10	0.045
11-27631673-A-G	rs28790418	0.42369	0.42369	intron	BDNF-AS	GWAS	Open_Targets_22.09	Hemoglobin	4e-10	0.0167495
11-27631673-A-G	rs28790418	0.42369	0.42369	intron	BDNF-AS	GWAS	Open_Targets_22.09	Body mass index	5e-10	-4.58
11-27631673-A-G	rs28790418	0.42369	0.42369	intron	BDNF-AS	sQTL	QTD000160	BDNF-AS	5.74e-10	0.636189
11-27631673-A-G	rs28790418	0.42369	0.42369	intron	BDNF-AS	GWAS	Open_Targets_22.09	White blood cell count	5.9e-10	0.0169017
11-27631673-A-G	rs28790418	0.42369	0.42369	intron	BDNF-AS	GWAS	Open_Targets_22.09	Body mass index	6e-10	0.165514
11-27631673-A-G	rs28790418	0.42369	0.42369	intron	BDNF-AS	GWAS	Open_Targets_22.09	Alcohol consumption (drinks per week) (MTAG)	6e-10	0
11-27631673-A-G	rs28790418	0.42369	0.42369	intron	BDNF-AS	sQTL	QTD000180	BDNF-AS	6.5e-10	0.646961
11-27631673-A-G	rs28790418	0.42369	0.42369	intron	BDNF-AS	GWAS	Open_Targets_22.09	Body mass index (joint analysis main effects and physical activity interaction) [men]	7e-10	0
11-27631673-A-G	rs28790418	0.42369	0.42369	intron	BDNF-AS	GWAS	Open_Targets_22.09	Body mass index variance	7e-10	0
11-27631673-A-G	rs28790418	0.42369	0.42369	intron	BDNF-AS	GWAS	Open_Targets_22.09	Hematocrit	7.4e-10	0.013494
11-27631673-A-G	rs28790418	0.42369	0.42369	intron	BDNF-AS	GWAS	Open_Targets_22.09	Snoring	8.8e-10	-0.00834105
11-27631673-A-G	rs28790418	0.42369	0.42369	intron	BDNF-AS	GWAS	Open_Targets_22.09	Hand grip strength	9e-10	0.002
11-27631673-A-G	rs28790418	0.42369	0.42369	intron	BDNF-AS	GWAS	FGR12_UKBB	Sleep apnoea, including avohilmo	9.77e-10	-0.0408
11-27631673-A-G	rs28790418	0.42369	0.42369	intron	BDNF-AS	GWAS	Open_Targets_22.09	Menarche (age at onset)	1e-09	0
11-27631673-A-G	rs28790418	0.42369	0.42369	intron	BDNF-AS	GWAS	Open_Targets_22.09	Hip circumference [EA,women]	1e-09	-0.0353
11-27631673-A-G	rs28790418	0.42369	0.42369	intron	BDNF-AS	GWAS	Open_Targets_22.09	Morningness	1e-09	0.016
11-27631673-A-G	rs28790418	0.42369	0.42369	intron	BDNF-AS	GWAS	Open_Targets_22.09	Hemoglobin concentration	1.1e-09	0.014704
11-27631673-A-G	rs28790418	0.42369	0.42369	intron	BDNF-AS	GWAS	FGR12_UKBB	Sleep apnoea	1.2e-09	-0.0423
11-27631673-A-G	rs28790418	0.42369	0.42369	intron	BDNF-AS	GWAS	Open_Targets_22.09	Neutrophil count	1.4e-09	0.0155245
11-27631673-A-G	rs28790418	0.42369	0.42369	intron	BDNF-AS	GWAS	Open_Targets_22.09	Morning person	2e-09	0
11-27631673-A-G	rs28790418	0.42369	0.42369	intron	BDNF-AS	GWAS	Open_Targets_22.09	Problematic alcohol use (MTAG)	2e-09	0
11-27631673-A-G	rs28790418	0.42369	0.42369	intron	BDNF-AS	GWAS	Open_Targets_22.09	Hemoglobin concentration	2.42e-09	0.013044
11-27631673-A-G	rs28790418	0.42369	0.42369	intron	BDNF-AS	sQTL	QTD000195	BDNF-AS	3.47e-09	0.612779
11-27631673-A-G	rs28790418	0.42369	0.42369	intron	BDNF-AS	sQTL	QTD000220	BDNF-AS	3.98e-09	0.40796
11-27631673-A-G	rs28790418	0.42369	0.42369	intron	BDNF-AS	GWAS	Open_Targets_22.09	Alcohol consumption	4e-09	0
11-27631673-A-G	rs28790418	0.42369	0.42369	intron	BDNF-AS	GWAS	Open_Targets_22.09	Neutrophil count	4.46e-09	0.014518
11-27631673-A-G	rs28790418	0.42369	0.42369	intron	BDNF-AS	GWAS	Open_Targets_22.09	Body mass index in physically active individuals [EA,women]	7e-09	0.0373
11-27631673-A-G	rs28790418	0.42369	0.42369	intron	BDNF-AS	GWAS	Open_Targets_22.09	Eosinophil counts	7e-09	0.0114
11-27631673-A-G	rs28790418	0.42369	0.42369	intron	BDNF-AS	eQTL	QTD000287	BDNF	7.23e-09	-0.345368
11-27631673-A-G	rs28790418	0.42369	0.42369	intron	BDNF-AS	sQTL	QTD000438	BDNF-AS	7.42e-09	0.366164
11-27631673-A-G	rs28790418	0.42369	0.42369	intron	BDNF-AS	eQTL	QTD000361	LINC00678	8.18e-09	0.333172
11-27631673-A-G	rs28790418	0.42369	0.42369	intron	BDNF-AS	GWAS	Open_Targets_22.09	Snoring	8.93e-09	0.0363651
11-27631673-A-G	rs28790418	0.42369	0.42369	intron	BDNF-AS	GWAS	Open_Targets_22.09	Relative age voice broke	1.03e-08	-0.00809498
11-27631673-A-G	rs28790418	0.42369	0.42369	intron	BDNF-AS	GWAS	Open_Targets_22.09	Hematocrit	1.1e-08	0.0137649
11-27631673-A-G	rs28790418	0.42369	0.42369	intron	BDNF-AS	GWAS	Open_Targets_22.09	Eosinophill count	1.11e-08	0.0125321
11-27631673-A-G	rs28790418	0.42369	0.42369	intron	BDNF-AS	GWAS	Open_Targets_22.09	Eosinophil percentage of white cells	1.3e-08	-0.0150928
11-27631673-A-G	rs28790418	0.42369	0.42369	intron	BDNF-AS	GWAS	Open_Targets_22.09	White blood cell count	1.34e-08	0.013476
11-27631673-A-G	rs28790418	0.42369	0.42369	intron	BDNF-AS	GWAS	FGR12_UKBB	Ever smoked	1.45e-08	-0.0224
11-27631673-A-G	rs28790418	0.42369	0.42369	intron	BDNF-AS	GWAS	Open_Targets_22.09	Hemoglobin	2e-08	0.0135193
11-27631673-A-G	rs28790418	0.42369	0.42369	intron	BDNF-AS	GWAS	Open_Targets_22.09	Smoking behavior [smoking initiation]	2e-08	-0.0582689
11-27631673-A-G	rs28790418	0.42369	0.42369	intron	BDNF-AS	GWAS	Open_Targets_22.09	Alcohol consumption (drinks per week)	2e-08	-0.0106068
11-27631673-A-G	rs28790418	0.42369	0.42369	intron	BDNF-AS	GWAS	Open_Targets_22.09	Never | smoking status	2.4e-08	0.0295541
11-27631673-A-G	rs28790418	0.42369	0.42369	intron	BDNF-AS	GWAS	FinnGen_MVP_UKBB_meta	Sleep apnoea	2.95e-08	-0.019
11-27631673-A-G	rs28790418	0.42369	0.42369	intron	BDNF-AS	GWAS	Open_Targets_22.09	Waist circumference	3e-08	0.045
11-27631673-A-G	rs28790418	0.42369	0.42369	intron	BDNF-AS	GWAS	Open_Targets_22.09	Waist circumference	3e-08	0.045
11-27631673-A-G	rs28790418	0.42369	0.42369	intron	BDNF-AS	GWAS	Open_Targets_22.09	Red blood cell count	3.84e-08	0.01308
11-113075170-A-G	rs745631	0.30123	0.30123	intron	NCAM1	pQTL	UKBB_pQTL_3k	NCAM1	8.49e-298	-0.314574
11-113075170-A-G	rs745631	0.30123	0.30123	intron	NCAM1	pQTL	deCODE_pQTL_2021	NCAM1	4.95e-115	-0.239
11-113075170-A-G	rs745631	0.30123	0.30123	intron	NCAM1	GWAS	Open_Targets_22.09	Blood protein levels [NCAM]	3e-54	-0.368
11-113075170-A-G	rs745631	0.30123	0.30123	intron	NCAM1	GWAS	FGR12_UKBB	Ever smoked	2e-24	0.0406
11-113075170-A-G	rs745631	0.30123	0.30123	intron	NCAM1	GWAS	FinnGen_drugs	J01 Antibacterials for systemic use	4.33e-22	0.019431
11-113075170-A-G	rs745631	0.30123	0.30123	intron	NCAM1	pQTL	QTD000584	NCAM1	2.36e-21	-0.231568
11-113075170-A-G	rs745631	0.30123	0.30123	intron	NCAM1	GWAS	Open_Targets_22.09	Serum levels of protein NCAM1	9e-19	0.195642
11-113075170-A-G	rs745631	0.30123	0.30123	intron	NCAM1	GWAS	FinnGen_drugs	N02 Analgesics	2.75e-18	0.0166949
11-113075170-A-G	rs745631	0.30123	0.30123	intron	NCAM1	GWAS	Open_Targets_22.09	Never | smoking status	8.09e-18	-0.0503378
11-113075170-A-G	rs745631	0.30123	0.30123	intron	NCAM1	GWAS	Open_Targets_22.09	CD16-CD56 on Natural Killer	9e-17	0.2756
11-113075170-A-G	rs745631	0.30123	0.30123	intron	NCAM1	GWAS	FinnGen_drugs	N02BE Anilides, incl. combinations	2.77e-16	0.0152479
11-113075170-A-G	rs745631	0.30123	0.30123	intron	NCAM1	GWAS	FinnGen_drugs	J01C Beta-lactam antibacterials, penicillins	3.08e-16	0.0159557
11-113075170-A-G	rs745631	0.30123	0.30123	intron	NCAM1	GWAS	FinnGen_drugs	N02B Other analgesics and antipyretics	8.96e-16	0.0150787
11-113075170-A-G	rs745631	0.30123	0.30123	intron	NCAM1	GWAS	Open_Targets_22.09	Past tobacco smoking	1.87e-15	-0.0302428
11-113075170-A-G	rs745631	0.30123	0.30123	intron	NCAM1	GWAS	FinnGen_drugs	N02A Opioids	1.99e-15	0.0139198
11-113075170-A-G	rs745631	0.30123	0.30123	intron	NCAM1	GWAS	FinnGen_MVP_UKBB_meta	Dorsalgia	4.57e-15	0.024
11-113075170-A-G	rs745631	0.30123	0.30123	intron	NCAM1	GWAS	FinnGen_drugs	TOTAL Total number of drug purchases	1.56e-14	0.0132146
11-113075170-A-G	rs745631	0.30123	0.30123	intron	NCAM1	GWAS	FinnGen_MVP_UKBB_meta	Sleep disorders (combined)	1.74e-14	0.0267
11-113075170-A-G	rs745631	0.30123	0.30123	intron	NCAM1	GWAS	FGR12_UKBB	Depression medications	2e-14	0.0393
11-113075170-A-G	rs745631	0.30123	0.30123	intron	NCAM1	GWAS	Open_Targets_22.09	CD16-CD56 on Natural Killer T	2e-14	0.2539
11-113075170-A-G	rs745631	0.30123	0.30123	intron	NCAM1	GWAS	Open_Targets_22.09	Ever smoked	4.59e-14	0.0452483
11-113075170-A-G	rs745631	0.30123	0.30123	intron	NCAM1	GWAS	FinnGen_drugs	M01A Antiinflammatory and antirheumatic products, non-steroids	4.72e-14	0.0147933
11-113075170-A-G	rs745631	0.30123	0.30123	intron	NCAM1	GWAS	FinnGen_drugs	N05 Psycholeptics	5.42e-14	0.0121407
11-113075170-A-G	rs745631	0.30123	0.30123	intron	NCAM1	GWAS	FinnGen_drugs	M03B Muscle relaxants, centrally acting agents	7.59e-14	0.0133236
11-113075170-A-G	rs745631	0.30123	0.30123	intron	NCAM1	GWAS	FinnGen_drugs	A02BC Proton pump inhibitors	8.28e-14	0.0134582
11-113075170-A-G	rs745631	0.30123	0.30123	intron	NCAM1	GWAS	FinnGen_drugs	J01D Other beta-lactam antibacterials	1.24e-13	0.014801
11-113075170-A-G	rs745631	0.30123	0.30123	intron	NCAM1	GWAS	FinnGen_R12	Depression or dysthymia	2.29e-13	0.0462208
11-113075170-A-G	rs745631	0.30123	0.30123	intron	NCAM1	GWAS	FinnGen_drugs	J01CA Penicillins with extended spectrum	3.37e-13	0.0134304
11-113075170-A-G	rs745631	0.30123	0.30123	intron	NCAM1	GWAS	FinnGen_drugs	N06 Psychoanaleptics	3.48e-13	0.0123942
11-113075170-A-G	rs745631	0.30123	0.30123	intron	NCAM1	GWAS	FinnGen_drugs	N06A Antidepressants	4.42e-13	0.0121681
11-113075170-A-G	rs745631	0.30123	0.30123	intron	NCAM1	GWAS	FinnGen_drugs	NON J01 TOTAL Total number of purchases excl. antibacterials	5.41e-13	0.0122214
11-113075170-A-G	rs745631	0.30123	0.30123	intron	NCAM1	GWAS	FinnGen_drugs	M01AE Propionic acid derivatives	2.94e-12	0.013731
11-113075170-A-G	rs745631	0.30123	0.30123	intron	NCAM1	GWAS	FinnGen_drugs	J01A Tetracyclines	4.83e-12	0.0128709
11-113075170-A-G	rs745631	0.30123	0.30123	intron	NCAM1	GWAS	Open_Targets_22.09	Age first had sexual intercourse	5.04e-12	-0.0793053
11-113075170-A-G	rs745631	0.30123	0.30123	intron	NCAM1	GWAS	FinnGen_drugs	N06AX Other antidepressants	1.36e-11	0.0107319
11-113075170-A-G	rs745631	0.30123	0.30123	intron	NCAM1	GWAS	FinnGen_drugs	J01F Macrolides and lincosamides	1.69e-11	0.0126187
11-113075170-A-G	rs745631	0.30123	0.30123	intron	NCAM1	GWAS	FinnGen_drugs	N05BA Benzodiazepine	3.72e-11	0.00978264
11-113075170-A-G	rs745631	0.30123	0.30123	intron	NCAM1	GWAS	FinnGen_drugs	M03BX Other centrally acting agents	3.84e-11	0.0114533
11-113075170-A-G	rs745631	0.30123	0.30123	intron	NCAM1	GWAS	FinnGen_R12	Episodal and paroxysmal disorders	4.84e-11	0.0311603
11-113075170-A-G	rs745631	0.30123	0.30123	intron	NCAM1	pQTL	FinnGen_Olink_2023-10-11	NCAM1	5.29e-11	-0.223784
11-113075170-A-G	rs745631	0.30123	0.30123	intron	NCAM1	GWAS	FinnGen_drugs	N02AX Other opioids	7.22e-11	0.0102802
11-113075170-A-G	rs745631	0.30123	0.30123	intron	NCAM1	GWAS	Open_Targets_22.09	Cognitive ability, years of educational attainment or schizophrenia (pleiotropy)	1e-10	0
11-113075170-A-G	rs745631	0.30123	0.30123	intron	NCAM1	GWAS	FinnGen_drugs	N06AB Bicyclic derivatives	1.44e-10	0.00989811
11-113075170-A-G	rs745631	0.30123	0.30123	intron	NCAM1	GWAS	FinnGen_R12	Dorsopathies	2.46e-10	0.0288892
11-113075170-A-G	rs745631	0.30123	0.30123	intron	NCAM1	GWAS	FinnGen_drugs	N05C Hypnotics and sedatives	4.12e-10	0.00963061
11-113075170-A-G	rs745631	0.30123	0.30123	intron	NCAM1	GWAS	FinnGen_R12	Dorsalgia	4.17e-10	0.0351026
11-113075170-A-G	rs745631	0.30123	0.30123	intron	NCAM1	GWAS	FGR12_UKBB	Mood [affective] disorders	4.79e-10	0.0324
11-113075170-A-G	rs745631	0.30123	0.30123	intron	NCAM1	eQTL	QTD000282	NCAM1	6e-10	-0.336272
11-113075170-A-G	rs745631	0.30123	0.30123	intron	NCAM1	GWAS	FinnGen_R12	Other dorsopathies, not elsewhere classified	9.93e-10	0.0307624
11-113075170-A-G	rs745631	0.30123	0.30123	intron	NCAM1	GWAS	FinnGen_MVP_UKBB_meta	Pain in limb	1.2e-09	0.0237
11-113075170-A-G	rs745631	0.30123	0.30123	intron	NCAM1	GWAS	Open_Targets_22.09	Age at first sexual intercourse	1.8e-09	-0.0153
11-113075170-A-G	rs745631	0.30123	0.30123	intron	NCAM1	GWAS	Open_Targets_22.09	Age at first sexual intercourse	2e-09	-0.0281245
11-113075170-A-G	rs745631	0.30123	0.30123	intron	NCAM1	GWAS	FinnGen_R12	Use of hypnotics and sedatives	2.11e-09	0.0335553
11-113075170-A-G	rs745631	0.30123	0.30123	intron	NCAM1	GWAS	Open_Targets_22.09	Previous | smoking status	3.44e-09	0.0359113
11-113075170-A-G	rs745631	0.30123	0.30123	intron	NCAM1	GWAS	FinnGen_R12		4.08e-09	0.032759
11-113075170-A-G	rs745631	0.30123	0.30123	intron	NCAM1	GWAS	FGR12_UKBB	Depression	4.27e-09	0.0316
11-113075170-A-G	rs745631	0.30123	0.30123	intron	NCAM1	GWAS	FinnGen_drugs	J01FA Macrolides	4.59e-09	0.0107763
11-113075170-A-G	rs745631	0.30123	0.30123	intron	NCAM1	GWAS	FinnGen_R12	Mood [affective] disorders	5.08e-09	0.0363695
11-113075170-A-G	rs745631	0.30123	0.30123	intron	NCAM1	GWAS	FinnGen_R12	Depression medications	5.17e-09	0.0371621
11-113075170-A-G	rs745631	0.30123	0.30123	intron	NCAM1	GWAS	FGR12_UKBB	Any mental disorder	5.37e-09	0.0233
11-113075170-A-G	rs745631	0.30123	0.30123	intron	NCAM1	GWAS	Open_Targets_22.09	Age first had sexual intercourse	6.22e-09	-0.0685339
11-113075170-A-G	rs745631	0.30123	0.30123	intron	NCAM1	GWAS	FinnGen_drugs	M01AB Acetic acid derivatives and related substances	7.24e-09	0.0103973
11-113075170-A-G	rs745631	0.30123	0.30123	intron	NCAM1	GWAS	FGR12_UKBB	Pain (limb, back, neck, head abdominally)	8.32e-09	0.0204
11-113075170-A-G	rs745631	0.30123	0.30123	intron	NCAM1	GWAS	Open_Targets_22.09	Age at first sexual intercourse	8.6e-09	-0.0204
11-113075170-A-G	rs745631	0.30123	0.30123	intron	NCAM1	GWAS	FinnGen_R12	Recurrent or chronic depression	9.4e-09	0.0556204
11-113075170-A-G	rs745631	0.30123	0.30123	intron	NCAM1	GWAS	FinnGen_MVP_UKBB_meta	Constipation	1e-08	0.0255
11-113075170-A-G	rs745631	0.30123	0.30123	intron	NCAM1	GWAS	FinnGen_drugs	N05A Antipsychotics	1.02e-08	0.00705584
11-113075170-A-G	rs745631	0.30123	0.30123	intron	NCAM1	GWAS	FinnGen_R12	Sleep disorders (combined)	1.05e-08	0.0350551
11-113075170-A-G	rs745631	0.30123	0.30123	intron	NCAM1	GWAS	FGR12_UKBB	Low back pain	1.17e-08	0.0385
11-113075170-A-G	rs745631	0.30123	0.30123	intron	NCAM1	GWAS	FinnGen_drugs	N05CF Cyclopyrrolones	1.68e-08	0.00861685
11-113075170-A-G	rs745631	0.30123	0.30123	intron	NCAM1	GWAS	FGR12_UKBB	Sleep disorders (combined)	1.91e-08	0.0326
11-113075170-A-G	rs745631	0.30123	0.30123	intron	NCAM1	GWAS	FinnGen_drugs	N05AH Diazepines, oxazepines, thiazepines and oxepines	2.58e-08	0.00637901
11-113075170-A-G	rs745631	0.30123	0.30123	intron	NCAM1	eQTL	QTD000281	NCAM1	2.6e-08	-0.274834
11-113075170-A-G	rs745631	0.30123	0.30123	intron	NCAM1	GWAS	FinnGen_MVP_UKBB_meta	Cervicalgia	2.95e-08	0.0261
11-113075170-A-G	rs745631	0.30123	0.30123	intron	NCAM1	GWAS	FinnGen_drugs	J01CE Beta-lactamase sensitive penicillins	3e-08	0.0101227
11-113075170-A-G	rs745631	0.30123	0.30123	intron	NCAM1	GWAS	FinnGen_R12	Depression	3.45e-08	0.0357308
11-113075170-A-G	rs745631	0.30123	0.30123	intron	NCAM1	GWAS	FinnGen_MVP_UKBB_meta	Sleep apnoea	4.57e-08	0.0217
11-113075170-A-G	rs745631	0.30123	0.30123	intron	NCAM1	GWAS	Open_Targets_22.09	Intelligence	4.58e-08	-0.0189385
11-113075170-A-G	rs745631	0.30123	0.30123	intron	NCAM1	GWAS	FinnGen_R12	Any mental disorder	4.8e-08	0.0256382
20-47195943-A-AT	rs34772466	0.25583	0.25583	regulatory region	NA	eQTL	QTD000435	ZMYND8	1.11e-18	-0.300739
20-47195943-A-AT	rs34772466	0.25583	0.25583	regulatory region	NA	GWAS	Open_Targets_22.09	Mean platelet volume	2.2e-13	-0.0547454
20-47195943-A-AT	rs34772466	0.25583	0.25583	regulatory region	NA	GWAS	Open_Targets_22.09	Well-being spectrum (multivariate analysis)	2e-11	-0.00633639
20-47195943-A-AT	rs34772466	0.25583	0.25583	regulatory region	NA	GWAS	Open_Targets_22.09	Caffeine consumption from coffee	3e-11	0.01571
20-47195943-A-AT	rs34772466	0.25583	0.25583	regulatory region	NA	GWAS	FinnGen_MVP_UKBB_meta	Cervicalgia	4.9e-11	-0.0333
20-47195943-A-AT	rs34772466	0.25583	0.25583	regulatory region	NA	GWAS	Open_Targets_22.09	Subjective well-being (MTAG)	6e-11	0.0125
20-47195943-A-AT	rs34772466	0.25583	0.25583	regulatory region	NA	GWAS	Open_Targets_22.09	Major depressive disorder	1e-10	0
20-47195943-A-AT	rs34772466	0.25583	0.25583	regulatory region	NA	GWAS	FinnGen_drugs	N06A Antidepressants	1.97e-10	-0.0110723
20-47195943-A-AT	rs34772466	0.25583	0.25583	regulatory region	NA	GWAS	FinnGen_MVP_UKBB_meta	Glaucoma	2e-10	-0.0287
20-47195943-A-AT	rs34772466	0.25583	0.25583	regulatory region	NA	GWAS	Open_Targets_22.09	Neuroticism	3e-10	-0.00975728
20-47195943-A-AT	rs34772466	0.25583	0.25583	regulatory region	NA	GWAS	Open_Targets_22.09	Depressive symptoms	4e-10	-0.0062152
20-47195943-A-AT	rs34772466	0.25583	0.25583	regulatory region	NA	GWAS	Open_Targets_22.09	Ankle spacing width	1.32e-09	0.0750149
20-47195943-A-AT	rs34772466	0.25583	0.25583	regulatory region	NA	GWAS	FinnGen_MVP_UKBB_meta	Dorsalgia	1.86e-09	-0.0207
20-47195943-A-AT	rs34772466	0.25583	0.25583	regulatory region	NA	GWAS	Open_Targets_22.09	Self-reported math ability	2e-09	0.0121
20-47195943-A-AT	rs34772466	0.25583	0.25583	regulatory region	NA	GWAS	Open_Targets_22.09	Subjective well-being	3e-09	0.0139
20-47195943-A-AT	rs34772466	0.25583	0.25583	regulatory region	NA	GWAS	Open_Targets_22.09	Bipolar disorder or major depressive disorder	3e-09	-0.0304592
20-47195943-A-AT	rs34772466	0.25583	0.25583	regulatory region	NA	GWAS	Open_Targets_22.09	Ankle spacing width	3.91e-09	0.0754084
20-47195943-A-AT	rs34772466	0.25583	0.25583	regulatory region	NA	GWAS	Open_Targets_22.09	Daytime nap	4.9e-09	-0.00731754
20-47195943-A-AT	rs34772466	0.25583	0.25583	regulatory region	NA	GWAS	Open_Targets_22.09	Self-reported math ability (MTAG) [MTAG]	5e-09	0.0108
20-47195943-A-AT	rs34772466	0.25583	0.25583	regulatory region	NA	GWAS	Open_Targets_22.09	Depressive symptoms (MTAG)	6e-09	-0.0128
20-47195943-A-AT	rs34772466	0.25583	0.25583	regulatory region	NA	GWAS	Open_Targets_22.09	Mean platelet volume	6.9e-09	0.011608
20-47195943-A-AT	rs34772466	0.25583	0.25583	regulatory region	NA	GWAS	Open_Targets_22.09	Coffee consumption	9e-09	0.0088
20-47195943-A-AT	rs34772466	0.25583	0.25583	regulatory region	NA	GWAS	FinnGen_drugs	N06 Psychoanaleptics	1.19e-08	-0.0100593
20-47195943-A-AT	rs34772466	0.25583	0.25583	regulatory region	NA	GWAS	FGR12_UKBB	Mood [affective] disorders	1.26e-08	-0.0285
20-47195943-A-AT	rs34772466	0.25583	0.25583	regulatory region	NA	GWAS	FinnGen_drugs	N06AB Bicyclic derivatives	1.98e-08	-0.00897363
20-47195943-A-AT	rs34772466	0.25583	0.25583	regulatory region	NA	GWAS	Open_Targets_22.09	Insomnia	2e-08	-0.0345915
20-47195943-A-AT	rs34772466	0.25583	0.25583	regulatory region	NA	GWAS	Open_Targets_22.09	Body mass index	2e-08	0.0116
20-47195943-A-AT	rs34772466	0.25583	0.25583	regulatory region	NA	GWAS	Open_Targets_22.09	Neuroticism	3e-08	0
20-47195943-A-AT	rs34772466	0.25583	0.25583	regulatory region	NA	GWAS	FinnGen_drugs	A02BC Proton pump inhibitors	3.41e-08	-0.0103027
20-47195943-A-AT	rs34772466	0.25583	0.25583	regulatory region	NA	GWAS	FinnGen_drugs	G04CA Alpha-adrenoreceptor antagonists	3.67e-08	-0.0128463
20-47195943-A-AT	rs34772466	0.25583	0.25583	regulatory region	NA	GWAS	Open_Targets_22.09	Migraine	4e-08	0
20-47195943-A-AT	rs34772466	0.25583	0.25583	regulatory region	NA	GWAS	FinnGen_drugs	N06AX Other antidepressants	4.7e-08	-0.00897787
2-124231455-T-C	rs749196	0.78287	0.78287	intron	CNTNAP5	GWAS	FinnGen_drugs	N05 Psycholeptics	3.38e-12	-0.013339
2-124231455-T-C	rs749196	0.78287	0.78287	intron	CNTNAP5	GWAS	Open_Targets_22.09	Age started wearing glasses or contact lenses	1.22e-11	-0.346094
2-124231455-T-C	rs749196	0.78287	0.78287	intron	CNTNAP5	GWAS	Open_Targets_22.09	Age started wearing glasses or contact lenses	3.53e-10	0.318527
2-124231455-T-C	rs749196	0.78287	0.78287	intron	CNTNAP5	GWAS	Open_Targets_22.09	Refractive error	6e-10	0
2-124231455-T-C	rs749196	0.78287	0.78287	intron	CNTNAP5	GWAS	FinnGen_drugs	N05BA Benzodiazepine	2.1e-09	-0.0105135
2-124231455-T-C	rs749196	0.78287	0.78287	intron	CNTNAP5	GWAS	FinnGen_drugs	N06 Psychoanaleptics	5.55e-09	-0.0117938
2-124231455-T-C	rs749196	0.78287	0.78287	intron	CNTNAP5	GWAS	FinnGen_drugs	N06A Antidepressants	1.39e-08	-0.0113212
1-106649775-G-A	rs11184951	0.39973	0.39973	intergenic	NA	GWAS	Open_Targets_22.09	Restless legs syndrome	3e-63	0.127833
1-106649775-G-A	rs11184951	0.39973	0.39973	intergenic	NA	GWAS	Open_Targets_22.09	Restless legs syndrome	7e-48	0.14842
1-106649775-G-A	rs11184951	0.39973	0.39973	intergenic	NA	pQTL	deCODE_pQTL_2021	NTNG1	2.33e-32	-0.101
1-106649775-G-A	rs11184951	0.39973	0.39973	intergenic	NA	GWAS	FGR12_UKBB	Restless leg syndrome	7.94e-17	0.159
1-106649775-G-A	rs11184951	0.39973	0.39973	intergenic	NA	GWAS	FinnGen_drugs	N04B Dopaminergic agents	1.28e-15	0.00778109
1-106649775-G-A	rs11184951	0.39973	0.39973	intergenic	NA	GWAS	FinnGen_drugs	N04 Anti-parkinson drugs	3.5e-14	0.00760072
1-106649775-G-A	rs11184951	0.39973	0.39973	intergenic	NA	GWAS	FinnGen_MVP_UKBB_meta	Sleep disorders (combined)	2.88e-13	0.0233
1-106649775-G-A	rs11184951	0.39973	0.39973	intergenic	NA	GWAS	FinnGen_R12	Restless leg syndrome	1.25e-12	0.14845
1-106649775-G-A	rs11184951	0.39973	0.39973	intergenic	NA	GWAS	Open_Targets_22.09	Insomnia symptoms (never/rarely vs. usually)	1e-10	0.0295588
1-106649775-G-A	rs11184951	0.39973	0.39973	intergenic	NA	GWAS	Open_Targets_22.09	Insomnia	1e-09	0.0366641
2-103227967-T-A	rs10199725	0.35648	0.35648	intergenic	NA	GWAS	FinnGen_R12	Chronic lower respiratory diseases	1.33e-12	0.0460096
2-103227967-T-A	rs10199725	0.35648	0.35648	intergenic	NA	GWAS	Open_Targets_22.09	Smoking status (ever vs never smokers)	2e-10	0.0143392
2-103227967-T-A	rs10199725	0.35648	0.35648	intergenic	NA	GWAS	FinnGen_R12	Asthma/COPD (KELA code 203)	1.15e-09	0.0473755
2-103227967-T-A	rs10199725	0.35648	0.35648	intergenic	NA	GWAS	FinnGen_drugs	R03 Anti-asthmatics	1.72e-09	0.0130658
2-103227967-T-A	rs10199725	0.35648	0.35648	intergenic	NA	GWAS	Open_Targets_22.09	Highest math class taken (MTAG) [MTAG]	2e-09	-0.0113
2-103227967-T-A	rs10199725	0.35648	0.35648	intergenic	NA	GWAS	Open_Targets_22.09	Alcohol consumption (drinks per week) (MTAG)	3e-09	0
2-103227967-T-A	rs10199725	0.35648	0.35648	intergenic	NA	GWAS	FGR12_UKBB	Ever smoked	7.41e-09	0.0234
2-103227967-T-A	rs10199725	0.35648	0.35648	intergenic	NA	GWAS	FinnGen_drugs	R03AC Selective beta-2-adrenoceptor agonists	1.54e-08	0.0118221
2-103227967-T-A	rs10199725	0.35648	0.35648	intergenic	NA	GWAS	FinnGen_R12	Asthma (more control exclusions)	1.93e-08	0.0455272
2-103227967-T-A	rs10199725	0.35648	0.35648	intergenic	NA	GWAS	FinnGen_drugs	R03B Other anti-asthmatics, inhalants	3.11e-08	0.0106076
22-41679678-CTT-C	rs60742191	0.81182	0.81182	intron	SNU13	eQTL	QTD000434	CSDC2	1.26e-75	-1.25215
22-41679678-CTT-C	rs60742191	0.81182	0.81182	intron	SNU13	eQTL	QTD000088	ACO2	1.54e-72	-1.28736
22-41679678-CTT-C	rs60742191	0.81182	0.81182	intron	SNU13	eQTL	QTD000087	ACO2	4.99e-69	-1.265
22-41679678-CTT-C	rs60742191	0.81182	0.81182	intron	SNU13	eQTL	QTD000435	CSDC2	1.55e-64	-1.22537
22-41679678-CTT-C	rs60742191	0.81182	0.81182	intron	SNU13	eQTL	QTD000086	ACO2	8.41e-64	-1.31322
22-41679678-CTT-C	rs60742191	0.81182	0.81182	intron	SNU13	eQTL	QTD000435	POLR3H	5.62e-60	1.04309
22-41679678-CTT-C	rs60742191	0.81182	0.81182	intron	SNU13	eQTL	QTD000091	ACO2	2.17e-52	-1.17774
22-41679678-CTT-C	rs60742191	0.81182	0.81182	intron	SNU13	eQTL	QTD000092	ACO2	9.63e-52	-1.12587
22-41679678-CTT-C	rs60742191	0.81182	0.81182	intron	SNU13	eQTL	QTD000093	ACO2	2.71e-51	-1.09464
22-41679678-CTT-C	rs60742191	0.81182	0.81182	intron	SNU13	eQTL	QTD000113	ACO2	2.29e-47	-0.742576
22-41679678-CTT-C	rs60742191	0.81182	0.81182	intron	SNU13	pQTL	UKBB_pQTL_3k	TNFRSF13C	1.2e-45	-0.129337
22-41679678-CTT-C	rs60742191	0.81182	0.81182	intron	SNU13	eQTL	QTD000088	ACO2	3.62e-45	-1.13671
22-41679678-CTT-C	rs60742191	0.81182	0.81182	intron	SNU13	eQTL	QTD000541	ACO2	6.6e-45	-0.856565
22-41679678-CTT-C	rs60742191	0.81182	0.81182	intron	SNU13	eQTL	QTD000546	ACO2	7.64e-43	-1.03546
22-41679678-CTT-C	rs60742191	0.81182	0.81182	intron	SNU13	eQTL	QTD000093	ACO2	4.95e-42	-1.10431
22-41679678-CTT-C	rs60742191	0.81182	0.81182	intron	SNU13	eQTL	QTD000542	ACO2	1.12e-41	-0.536958
22-41679678-CTT-C	rs60742191	0.81182	0.81182	intron	SNU13	eQTL	QTD000363	ACO2	2.25e-41	-1.28263
22-41679678-CTT-C	rs60742191	0.81182	0.81182	intron	SNU13	eQTL	QTD000547	ACO2	1.25e-39	-1.01448
22-41679678-CTT-C	rs60742191	0.81182	0.81182	intron	SNU13	eQTL	QTD000364	ACO2	1.56e-38	-1.13829
22-41679678-CTT-C	rs60742191	0.81182	0.81182	intron	SNU13	eQTL	QTD000536	ACO2	2.06e-38	-0.993989
22-41679678-CTT-C	rs60742191	0.81182	0.81182	intron	SNU13	eQTL	QTD000111	ACO2	2.85e-37	-0.612962
22-41679678-CTT-C	rs60742191	0.81182	0.81182	intron	SNU13	eQTL	QTD000545	ACO2	1.74e-35	-0.872367
22-41679678-CTT-C	rs60742191	0.81182	0.81182	intron	SNU13	eQTL	QTD000547	ACO2	3.31e-35	-0.69807
22-41679678-CTT-C	rs60742191	0.81182	0.81182	intron	SNU13	eQTL	QTD000535	ACO2	9.07e-34	-0.842888
22-41679678-CTT-C	rs60742191	0.81182	0.81182	intron	SNU13	eQTL	QTD000362	ACO2	1.06e-33	-1.17872
22-41679678-CTT-C	rs60742191	0.81182	0.81182	intron	SNU13	eQTL	QTD000078	POLR3H	2.3e-33	0.747274
22-41679678-CTT-C	rs60742191	0.81182	0.81182	intron	SNU13	eQTL	QTD000075	CSDC2	7.33e-33	-0.705115
22-41679678-CTT-C	rs60742191	0.81182	0.81182	intron	SNU13	eQTL	QTD000076	CSDC2	8.78e-33	-0.728828
22-41679678-CTT-C	rs60742191	0.81182	0.81182	intron	SNU13	eQTL	QTD000539	TEF	8.88e-33	-0.935231
22-41679678-CTT-C	rs60742191	0.81182	0.81182	intron	SNU13	eQTL	QTD000542	ACO2	3.65e-32	-0.875621
22-41679678-CTT-C	rs60742191	0.81182	0.81182	intron	SNU13	eQTL	QTD000054	POLR3H	6.13e-32	0.73944
22-41679678-CTT-C	rs60742191	0.81182	0.81182	intron	SNU13	eQTL	QTD000539	MEI1	2.41e-31	-0.613535
22-41679678-CTT-C	rs60742191	0.81182	0.81182	intron	SNU13	eQTL	QTD000539	PMM1	1.12e-30	0.729706
22-41679678-CTT-C	rs60742191	0.81182	0.81182	intron	SNU13	eQTL	QTD000540	TEF	1.13e-29	-0.82597
22-41679678-CTT-C	rs60742191	0.81182	0.81182	intron	SNU13	eQTL	QTD000093	POLR3H	3.82e-28	0.933347
22-41679678-CTT-C	rs60742191	0.81182	0.81182	intron	SNU13	eQTL	QTD000107	ACO2	1.6e-27	-0.960232
22-41679678-CTT-C	rs60742191	0.81182	0.81182	intron	SNU13	eQTL	QTD000111	MEI1	5.37e-27	-0.611676
22-41679678-CTT-C	rs60742191	0.81182	0.81182	intron	SNU13	eQTL	QTD000098	ACO2	1.31e-26	-0.715505
22-41679678-CTT-C	rs60742191	0.81182	0.81182	intron	SNU13	eQTL	QTD000537	ACO2	2.63e-26	-0.894509
22-41679678-CTT-C	rs60742191	0.81182	0.81182	intron	SNU13	eQTL	QTD000361	POLR3H	4.93e-26	0.595483
22-41679678-CTT-C	rs60742191	0.81182	0.81182	intron	SNU13	eQTL	QTD000021	MEI1	6.75e-26	-1.09218
22-41679678-CTT-C	rs60742191	0.81182	0.81182	intron	SNU13	eQTL	QTD000111	TEF	8.64e-26	-0.769403
22-41679678-CTT-C	rs60742191	0.81182	0.81182	intron	SNU13	eQTL	QTD000110	TEF	3.66e-25	-0.713269
22-41679678-CTT-C	rs60742191	0.81182	0.81182	intron	SNU13	eQTL	QTD000083	MEI1	8.56e-25	-0.996607
22-41679678-CTT-C	rs60742191	0.81182	0.81182	intron	SNU13	eQTL	QTD000037	ACO2	1.95e-24	-1.06623
22-41679678-CTT-C	rs60742191	0.81182	0.81182	intron	SNU13	eQTL	QTD000112	MEI1	1.98e-23	-0.596306
22-41679678-CTT-C	rs60742191	0.81182	0.81182	intron	SNU13	eQTL	QTD000097	ACO2	5.44e-23	-0.880953
22-41679678-CTT-C	rs60742191	0.81182	0.81182	intron	SNU13	eQTL	QTD000075	POLR3H	1.28e-22	-0.451888
22-41679678-CTT-C	rs60742191	0.81182	0.81182	intron	SNU13	eQTL	QTD000022	ACO2	1.61e-22	-1.04532
22-41679678-CTT-C	rs60742191	0.81182	0.81182	intron	SNU13	eQTL	QTD000435	ACO2	5.03e-22	-0.541251
22-41679678-CTT-C	rs60742191	0.81182	0.81182	intron	SNU13	eQTL	QTD000434	MEI1	5.88e-22	-0.61155
22-41679678-CTT-C	rs60742191	0.81182	0.81182	intron	SNU13	eQTL	QTD000540	PMM1	8.62e-21	0.550364
22-41679678-CTT-C	rs60742191	0.81182	0.81182	intron	SNU13	eQTL	QTD000113	MEI1	8.75e-21	0.665631
22-41679678-CTT-C	rs60742191	0.81182	0.81182	intron	SNU13	eQTL	QTD000082	PMM1	1.2e-20	0.663671
22-41679678-CTT-C	rs60742191	0.81182	0.81182	intron	SNU13	eQTL	QTD000112	ACO2	2.13e-20	-0.725669
22-41679678-CTT-C	rs60742191	0.81182	0.81182	intron	SNU13	eQTL	QTD000108	ACO2	3e-20	-0.666774
22-41679678-CTT-C	rs60742191	0.81182	0.81182	intron	SNU13	eQTL	QTD000537	ACO2	3.76e-20	-0.604059
22-41679678-CTT-C	rs60742191	0.81182	0.81182	intron	SNU13	eQTL	QTD000549	MEI1	2.35e-19	-0.607001
22-41679678-CTT-C	rs60742191	0.81182	0.81182	intron	SNU13	eQTL	QTD000024	ACO2	4.26e-19	-0.839911
22-41679678-CTT-C	rs60742191	0.81182	0.81182	intron	SNU13	eQTL	QTD000464	MEI1	7.49e-19	-1.1234
22-41679678-CTT-C	rs60742191	0.81182	0.81182	intron	SNU13	eQTL	QTD000110	PMM1	9.2e-19	0.503077
22-41679678-CTT-C	rs60742191	0.81182	0.81182	intron	SNU13	eQTL	QTD000036	MEI1	9.61e-19	-0.841696
22-41679678-CTT-C	rs60742191	0.81182	0.81182	intron	SNU13	eQTL	QTD000052	ACO2	1.77e-18	-0.477447
22-41679678-CTT-C	rs60742191	0.81182	0.81182	intron	SNU13	eQTL	QTD000031	MEI1	2.34e-18	-0.961281
22-41679678-CTT-C	rs60742191	0.81182	0.81182	intron	SNU13	eQTL	QTD000436	ACO2	2.96e-18	-0.430668
22-41679678-CTT-C	rs60742191	0.81182	0.81182	intron	SNU13	eQTL	QTD000113	ACO2	3.75e-18	0.517343
22-41679678-CTT-C	rs60742191	0.81182	0.81182	intron	SNU13	eQTL	QTD000076	ACO2	3.82e-18	-0.528297
22-41679678-CTT-C	rs60742191	0.81182	0.81182	intron	SNU13	eQTL	QTD000551	ACO2	8.58e-18	-0.910423
22-41679678-CTT-C	rs60742191	0.81182	0.81182	intron	SNU13	eQTL	QTD000085	PMM1	1.23e-17	0.565617
22-41679678-CTT-C	rs60742191	0.81182	0.81182	intron	SNU13	eQTL	QTD000541	MEI1	1.52e-17	-0.592287
22-41679678-CTT-C	rs60742191	0.81182	0.81182	intron	SNU13	eQTL	QTD000103	POLR3H	1.77e-17	0.790227
22-41679678-CTT-C	rs60742191	0.81182	0.81182	intron	SNU13	eQTL	QTD000110	MEI1	3e-17	-0.439773
22-41679678-CTT-C	rs60742191	0.81182	0.81182	intron	SNU13	eQTL	QTD000098	ACO2	3.08e-17	-0.811492
22-41679678-CTT-C	rs60742191	0.81182	0.81182	intron	SNU13	eQTL	QTD000038	ACO2	4.39e-17	-0.859244
22-41679678-CTT-C	rs60742191	0.81182	0.81182	intron	SNU13	eQTL	QTD000084	PMM1	6.06e-17	0.596877
22-41679678-CTT-C	rs60742191	0.81182	0.81182	intron	SNU13	eQTL	QTD000520	ACO2	6.5e-17	-1.53073
22-41679678-CTT-C	rs60742191	0.81182	0.81182	intron	SNU13	eQTL	QTD000083	PMM1	7.66e-17	0.681416
22-41679678-CTT-C	rs60742191	0.81182	0.81182	intron	SNU13	eQTL	QTD000110	POLR3H	8.08e-17	0.291695
22-41679678-CTT-C	rs60742191	0.81182	0.81182	intron	SNU13	eQTL	QTD000552	ACO2	9.02e-17	-0.930479
22-41679678-CTT-C	rs60742191	0.81182	0.81182	intron	SNU13	sQTL	QTD000035	ACO2	1.17e-16	-1.07938
22-41679678-CTT-C	rs60742191	0.81182	0.81182	intron	SNU13	eQTL	QTD000026	CCDC134	1.18e-16	-0.911833
22-41679678-CTT-C	rs60742191	0.81182	0.81182	intron	SNU13	eQTL	QTD000437	ACO2	1.21e-16	-0.478218
22-41679678-CTT-C	rs60742191	0.81182	0.81182	intron	SNU13	sQTL	QTD000114	MEI1	1.4e-16	0.639243
22-41679678-CTT-C	rs60742191	0.81182	0.81182	intron	SNU13	eQTL	QTD000082	MEI1	1.56e-16	-0.601954
22-41679678-CTT-C	rs60742191	0.81182	0.81182	intron	SNU13	eQTL	QTD000362	POLR3H	1.76e-16	0.512865
22-41679678-CTT-C	rs60742191	0.81182	0.81182	intron	SNU13	eQTL	QTD000081	MEI1	1.77e-16	-0.678951
22-41679678-CTT-C	rs60742191	0.81182	0.81182	intron	SNU13	eQTL	QTD000537	POLR3H	1.79e-16	0.738347
22-41679678-CTT-C	rs60742191	0.81182	0.81182	intron	SNU13	eQTL	QTD000076	POLR3H	2.87e-16	-0.578046
22-41679678-CTT-C	rs60742191	0.81182	0.81182	intron	SNU13	GWAS	Open_Targets_22.09	Highest math class taken	3e-16	0.0227
22-41679678-CTT-C	rs60742191	0.81182	0.81182	intron	SNU13	eQTL	QTD000034	ACO2	3.35e-16	-1.01581
22-41679678-CTT-C	rs60742191	0.81182	0.81182	intron	SNU13	eQTL	QTD000082	MEI1	3.39e-16	-0.72978
22-41679678-CTT-C	rs60742191	0.81182	0.81182	intron	SNU13	eQTL	QTD000675	SMDT1	3.73e-16	-0.749253
22-41679678-CTT-C	rs60742191	0.81182	0.81182	intron	SNU13	eQTL	QTD000422	ACO2	3.74e-16	-0.871113
22-41679678-CTT-C	rs60742191	0.81182	0.81182	intron	SNU13	eQTL	QTD000098	POLR3H	4.13e-16	0.779777
22-41679678-CTT-C	rs60742191	0.81182	0.81182	intron	SNU13	eQTL	QTD000039	ACO2	4.91e-16	-0.72531
22-41679678-CTT-C	rs60742191	0.81182	0.81182	intron	SNU13	eQTL	QTD000364	ACO2	5.08e-16	-0.916694
22-41679678-CTT-C	rs60742191	0.81182	0.81182	intron	SNU13	eQTL	QTD000064	POLR3H	7.21e-16	1.31593
22-41679678-CTT-C	rs60742191	0.81182	0.81182	intron	SNU13	eQTL	QTD000421	ACO2	1.15e-15	-0.867157
22-41679678-CTT-C	rs60742191	0.81182	0.81182	intron	SNU13	eQTL	QTD000106	TEF	1.19e-15	-0.703239
22-41679678-CTT-C	rs60742191	0.81182	0.81182	intron	SNU13	eQTL	QTD000434	CENPM	1.41e-15	-0.585477
22-41679678-CTT-C	rs60742191	0.81182	0.81182	intron	SNU13	eQTL	QTD000083	MEI1	1.67e-15	-0.915392
22-41679678-CTT-C	rs60742191	0.81182	0.81182	intron	SNU13	eQTL	QTD000540	ACO2	2.12e-15	0.441938
22-41679678-CTT-C	rs60742191	0.81182	0.81182	intron	SNU13	eQTL	QTD000668	SMDT1	2.67e-15	-0.731324
22-41679678-CTT-C	rs60742191	0.81182	0.81182	intron	SNU13	GWAS	Open_Targets_22.09	Body fat percentage	3e-15	-0.015
22-41679678-CTT-C	rs60742191	0.81182	0.81182	intron	SNU13	eQTL	QTD000504	MEI1	4.1e-15	-1.15199
22-41679678-CTT-C	rs60742191	0.81182	0.81182	intron	SNU13	GWAS	Open_Targets_22.09	Eosinophill percentage	4.92e-15	-0.0449677
22-41679678-CTT-C	rs60742191	0.81182	0.81182	intron	SNU13	eQTL	QTD000540	MEI1	5.64e-15	-0.462118
22-41679678-CTT-C	rs60742191	0.81182	0.81182	intron	SNU13	eQTL	QTD000540	MEI1	5.98e-15	-0.538851
22-41679678-CTT-C	rs60742191	0.81182	0.81182	intron	SNU13	GWAS	Open_Targets_22.09	Smoking cessation (MTAG)	1e-14	-0.0152026
22-41679678-CTT-C	rs60742191	0.81182	0.81182	intron	SNU13	eQTL	QTD000417	ACO2	1e-14	-0.828767
22-41679678-CTT-C	rs60742191	0.81182	0.81182	intron	SNU13	eQTL	QTD000362	XRCC6	1.01e-14	0.737453
22-41679678-CTT-C	rs60742191	0.81182	0.81182	intron	SNU13	eQTL	QTD000082	TEF	1.49e-14	-0.718268
22-41679678-CTT-C	rs60742191	0.81182	0.81182	intron	SNU13	eQTL	QTD000077	ACO2	1.71e-14	-0.454651
22-41679678-CTT-C	rs60742191	0.81182	0.81182	intron	SNU13	eQTL	QTD000435	MEI1	1.86e-14	-0.393746
22-41679678-CTT-C	rs60742191	0.81182	0.81182	intron	SNU13	eQTL	QTD000681	SMDT1	2.35e-14	-0.675916
22-41679678-CTT-C	rs60742191	0.81182	0.81182	intron	SNU13	eQTL	QTD000411	ACO2	2.46e-14	-0.796132
22-41679678-CTT-C	rs60742191	0.81182	0.81182	intron	SNU13	eQTL	QTD000434	POLR3H	2.48e-14	-0.476108
22-41679678-CTT-C	rs60742191	0.81182	0.81182	intron	SNU13	eQTL	QTD000417	ACO2	2.69e-14	0.946603
22-41679678-CTT-C	rs60742191	0.81182	0.81182	intron	SNU13	eQTL	QTD000550	MEI1	3.01e-14	-0.695887
22-41679678-CTT-C	rs60742191	0.81182	0.81182	intron	SNU13	eQTL	QTD000051	CSDC2	3.41e-14	-0.36788
22-41679678-CTT-C	rs60742191	0.81182	0.81182	intron	SNU13	eQTL	QTD000084	MEI1	4.13e-14	-0.324782
22-41679678-CTT-C	rs60742191	0.81182	0.81182	intron	SNU13	eQTL	QTD000660	SMDT1	4.39e-14	-0.645704
22-41679678-CTT-C	rs60742191	0.81182	0.81182	intron	SNU13	eQTL	QTD000032	ACO2	4.65e-14	-0.996242
22-41679678-CTT-C	rs60742191	0.81182	0.81182	intron	SNU13	eQTL	QTD000673	SMDT1	4.72e-14	-0.65165
22-41679678-CTT-C	rs60742191	0.81182	0.81182	intron	SNU13	eQTL	QTD000539	POLR3H	6.65e-14	0.333875
22-41679678-CTT-C	rs60742191	0.81182	0.81182	intron	SNU13	eQTL	QTD000078	ACO2	6.75e-14	-0.433825
22-41679678-CTT-C	rs60742191	0.81182	0.81182	intron	SNU13	eQTL	QTD000108	ACO2	7.62e-14	0.5058
22-41679678-CTT-C	rs60742191	0.81182	0.81182	intron	SNU13	eQTL	QTD000688	SMDT1	8.25e-14	-0.677328
22-41679678-CTT-C	rs60742191	0.81182	0.81182	intron	SNU13	eQTL	QTD000024	MEI1	8.85e-14	0.685478
22-41679678-CTT-C	rs60742191	0.81182	0.81182	intron	SNU13	eQTL	QTD000024	ACO2	1e-13	-0.884826
22-41679678-CTT-C	rs60742191	0.81182	0.81182	intron	SNU13	eQTL	QTD000499	MEI1	1.36e-13	-0.990872
22-41679678-CTT-C	rs60742191	0.81182	0.81182	intron	SNU13	eQTL	QTD000108	ACO2	1.42e-13	-0.78812
22-41679678-CTT-C	rs60742191	0.81182	0.81182	intron	SNU13	eQTL	QTD000361	PMM1	1.64e-13	0.69407
22-41679678-CTT-C	rs60742191	0.81182	0.81182	intron	SNU13	GWAS	Open_Targets_22.09	Trunk fat percentage	1.71e-13	-0.156828
22-41679678-CTT-C	rs60742191	0.81182	0.81182	intron	SNU13	eQTL	QTD000027	ACO2	1.85e-13	-0.761948
22-41679678-CTT-C	rs60742191	0.81182	0.81182	intron	SNU13	eQTL	QTD000096	TEF	2.07e-13	-0.661536
22-41679678-CTT-C	rs60742191	0.81182	0.81182	intron	SNU13	GWAS	Open_Targets_22.09	Impedance of arm (left)	2.13e-13	-0.887817
22-41679678-CTT-C	rs60742191	0.81182	0.81182	intron	SNU13	eQTL	QTD000683	SMDT1	2.24e-13	-0.643702
22-41679678-CTT-C	rs60742191	0.81182	0.81182	intron	SNU13	eQTL	QTD000435	MEI1	2.26e-13	-0.40504
22-41679678-CTT-C	rs60742191	0.81182	0.81182	intron	SNU13	eQTL	QTD000427	ACO2	2.27e-13	-0.751379
22-41679678-CTT-C	rs60742191	0.81182	0.81182	intron	SNU13	eQTL	QTD000105	TEF	2.42e-13	-0.698679
22-41679678-CTT-C	rs60742191	0.81182	0.81182	intron	SNU13	eQTL	QTD000095	TEF	2.54e-13	-0.665956
22-41679678-CTT-C	rs60742191	0.81182	0.81182	intron	SNU13	eQTL	QTD000535	POLR3H	3.86e-13	0.50969
22-41679678-CTT-C	rs60742191	0.81182	0.81182	intron	SNU13	eQTL	QTD000444	MEI1	4.04e-13	-0.936662
22-41679678-CTT-C	rs60742191	0.81182	0.81182	intron	SNU13	eQTL	QTD000509	MEI1	4.37e-13	-0.983345
22-41679678-CTT-C	rs60742191	0.81182	0.81182	intron	SNU13	GWAS	FinnGen_MVP_UKBB_meta	Obesity	4.68e-13	-0.0287
22-41679678-CTT-C	rs60742191	0.81182	0.81182	intron	SNU13	eQTL	QTD000037	MEI1	4.76e-13	-0.705992
22-41679678-CTT-C	rs60742191	0.81182	0.81182	intron	SNU13	eQTL	QTD000075	MEI1	5.36e-13	-0.412051
22-41679678-CTT-C	rs60742191	0.81182	0.81182	intron	SNU13	eQTL	QTD000677	SMDT1	5.89e-13	-0.64184
22-41679678-CTT-C	rs60742191	0.81182	0.81182	intron	SNU13	eQTL	QTD000115	TEF	6.73e-13	-0.718162
22-41679678-CTT-C	rs60742191	0.81182	0.81182	intron	SNU13	eQTL	QTD000113	MEI1	8.53e-13	-0.589934
22-41679678-CTT-C	rs60742191	0.81182	0.81182	intron	SNU13	GWAS	Open_Targets_22.09	Asthma	1e-12	-0.0531447
22-41679678-CTT-C	rs60742191	0.81182	0.81182	intron	SNU13	eQTL	QTD000039	ACO2	1.01e-12	-0.726659
22-41679678-CTT-C	rs60742191	0.81182	0.81182	intron	SNU13	eQTL	QTD000661	SMDT1	1.09e-12	-0.647236
22-41679678-CTT-C	rs60742191	0.81182	0.81182	intron	SNU13	eQTL	QTD000685	SMDT1	1.18e-12	-0.607505
22-41679678-CTT-C	rs60742191	0.81182	0.81182	intron	SNU13	eQTL	QTD000437	POLR3H	1.32e-12	0.294451
22-41679678-CTT-C	rs60742191	0.81182	0.81182	intron	SNU13	pQTL	UKBB_pQTL_3k	TNFSF13B	1.32e-12	0.063937
22-41679678-CTT-C	rs60742191	0.81182	0.81182	intron	SNU13	eQTL	QTD000095	PMM1	1.44e-12	0.69264
22-41679678-CTT-C	rs60742191	0.81182	0.81182	intron	SNU13	eQTL	QTD000416	ACO2	1.45e-12	0.739319
22-41679678-CTT-C	rs60742191	0.81182	0.81182	intron	SNU13	eQTL	QTD000054	ACO2	1.48e-12	-0.308069
22-41679678-CTT-C	rs60742191	0.81182	0.81182	intron	SNU13	eQTL	QTD000437	ACO2	2.11e-12	-0.284065
22-41679678-CTT-C	rs60742191	0.81182	0.81182	intron	SNU13	pQTL	UKBB_pQTL_3k	TEF	2.34e-12	-0.0692287
22-41679678-CTT-C	rs60742191	0.81182	0.81182	intron	SNU13	eQTL	QTD000435	POLR3H	2.73e-12	0.364646
22-41679678-CTT-C	rs60742191	0.81182	0.81182	intron	SNU13	eQTL	QTD000489	MEI1	2.91e-12	-0.961078
22-41679678-CTT-C	rs60742191	0.81182	0.81182	intron	SNU13	eQTL	QTD000544	PMM1	2.99e-12	0.425596
22-41679678-CTT-C	rs60742191	0.81182	0.81182	intron	SNU13	eQTL	QTD000412	ACO2	3.47e-12	-0.706584
22-41679678-CTT-C	rs60742191	0.81182	0.81182	intron	SNU13	GWAS	Open_Targets_22.09	Asthma	4e-12	0
22-41679678-CTT-C	rs60742191	0.81182	0.81182	intron	SNU13	eQTL	QTD000095	POLR3H	4.29e-12	0.346577
22-41679678-CTT-C	rs60742191	0.81182	0.81182	intron	SNU13	eQTL	QTD000057	ACO2	4.92e-12	-0.864937
22-41679678-CTT-C	rs60742191	0.81182	0.81182	intron	SNU13	eQTL	QTD000412	ACO2	5.52e-12	-0.746956
22-41679678-CTT-C	rs60742191	0.81182	0.81182	intron	SNU13	GWAS	Open_Targets_22.09	Impedance of whole body	6.56e-12	-1.4145
22-41679678-CTT-C	rs60742191	0.81182	0.81182	intron	SNU13	eQTL	QTD000613	CENPM	7.21e-12	-0.368084
22-41679678-CTT-C	rs60742191	0.81182	0.81182	intron	SNU13	eQTL	QTD000449	MEI1	7.63e-12	-0.948344
22-41679678-CTT-C	rs60742191	0.81182	0.81182	intron	SNU13	eQTL	QTD000542	POLR3H	7.77e-12	0.561201
22-41679678-CTT-C	rs60742191	0.81182	0.81182	intron	SNU13	eQTL	QTD000552	ACO2	8.17e-12	-0.630754
22-41679678-CTT-C	rs60742191	0.81182	0.81182	intron	SNU13	eQTL	QTD000454	MEI1	8.63e-12	-0.846047
22-41679678-CTT-C	rs60742191	0.81182	0.81182	intron	SNU13	eQTL	QTD000479	MEI1	9.77e-12	-0.897498
22-41679678-CTT-C	rs60742191	0.81182	0.81182	intron	SNU13	eQTL	QTD000426	ACO2	1.26e-11	-0.706097
22-41679678-CTT-C	rs60742191	0.81182	0.81182	intron	SNU13	eQTL	QTD000022	MEI1	1.37e-11	-0.77195
22-41679678-CTT-C	rs60742191	0.81182	0.81182	intron	SNU13	eQTL	QTD000096	ACO2	1.45e-11	-0.552639
22-41679678-CTT-C	rs60742191	0.81182	0.81182	intron	SNU13	eQTL	QTD000467	MEI1	1.57e-11	-1.09636
22-41679678-CTT-C	rs60742191	0.81182	0.81182	intron	SNU13	eQTL	QTD000033	ACO2	1.72e-11	-0.913547
22-41679678-CTT-C	rs60742191	0.81182	0.81182	intron	SNU13	eQTL	QTD000366	POLR3H	1.9e-11	0.579893
22-41679678-CTT-C	rs60742191	0.81182	0.81182	intron	SNU13	eQTL	QTD000550	ACO2	2.02e-11	-0.583057
22-41679678-CTT-C	rs60742191	0.81182	0.81182	intron	SNU13	eQTL	QTD000080	SNU13	2.03e-11	0.413568
22-41679678-CTT-C	rs60742191	0.81182	0.81182	intron	SNU13	GWAS	Open_Targets_22.09	Impedance of arm (right)	2.21e-11	-0.788724
22-41679678-CTT-C	rs60742191	0.81182	0.81182	intron	SNU13	eQTL	QTD000420	ACO2	2.38e-11	-0.657393
22-41679678-CTT-C	rs60742191	0.81182	0.81182	intron	SNU13	GWAS	Open_Targets_22.09	Body fat percentage	2.51e-11	-0.124293
22-41679678-CTT-C	rs60742191	0.81182	0.81182	intron	SNU13	GWAS	Open_Targets_22.09	Allergic disease (asthma, hay fever or eczema)	2.53e-11	-0.0475
22-41679678-CTT-C	rs60742191	0.81182	0.81182	intron	SNU13	GWAS	FinnGen_MVP_UKBB_meta	Malignant neoplasm of skin, excluding all cancers (controls excluding all cancers)	2.57e-11	-0.0351
22-41679678-CTT-C	rs60742191	0.81182	0.81182	intron	SNU13	eQTL	QTD000459	MEI1	2.84e-11	-0.940041
22-41679678-CTT-C	rs60742191	0.81182	0.81182	intron	SNU13	eQTL	QTD000542	MEI1	3.03e-11	-0.542211
22-41679678-CTT-C	rs60742191	0.81182	0.81182	intron	SNU13	GWAS	Open_Targets_22.09	Lymphocyte percentage	3.26e-11	-0.150015
22-41679678-CTT-C	rs60742191	0.81182	0.81182	intron	SNU13	eQTL	QTD000084	SNU13	3.45e-11	0.448837
22-41679678-CTT-C	rs60742191	0.81182	0.81182	intron	SNU13	GWAS	Open_Targets_22.09	Platelet crit	3.6e-11	-0.000924711
22-41679678-CTT-C	rs60742191	0.81182	0.81182	intron	SNU13	eQTL	QTD000386	ACO2	4.63e-11	-0.527555
22-41679678-CTT-C	rs60742191	0.81182	0.81182	intron	SNU13	eQTL	QTD000678	SMDT1	4.69e-11	-0.583629
22-41679678-CTT-C	rs60742191	0.81182	0.81182	intron	SNU13	GWAS	FGR12_UKBB	Carpal tunnel syndrome	5.01e-11	0.0564
22-41679678-CTT-C	rs60742191	0.81182	0.81182	intron	SNU13	eQTL	QTD000032	MEI1	5.91e-11	-0.886933
22-41679678-CTT-C	rs60742191	0.81182	0.81182	intron	SNU13	eQTL	QTD000664	SMDT1	5.97e-11	-0.616796
22-41679678-CTT-C	rs60742191	0.81182	0.81182	intron	SNU13	eQTL	QTD000427	ACO2	6.45e-11	0.766947
22-41679678-CTT-C	rs60742191	0.81182	0.81182	intron	SNU13	eQTL	QTD000088	SNU13	7.32e-11	0.376786
22-41679678-CTT-C	rs60742191	0.81182	0.81182	intron	SNU13	eQTL	QTD000053	ACO2	7.37e-11	-0.379829
22-41679678-CTT-C	rs60742191	0.81182	0.81182	intron	SNU13	eQTL	QTD000382	ACO2	7.59e-11	-0.458545
22-41679678-CTT-C	rs60742191	0.81182	0.81182	intron	SNU13	eQTL	QTD000113	MEI1	7.99e-11	-0.549373
22-41679678-CTT-C	rs60742191	0.81182	0.81182	intron	SNU13	eQTL	QTD000026	MEI1	8.16e-11	-0.624458
22-41679678-CTT-C	rs60742191	0.81182	0.81182	intron	SNU13	GWAS	FinnGen_MVP_UKBB_meta	Other malignant neoplasms of skin (=non-melanoma skin cancer), excluding all cancers (controls excluding all cancers)	8.91e-11	-0.04
22-41679678-CTT-C	rs60742191	0.81182	0.81182	intron	SNU13	eQTL	QTD000439	MEI1	9.63e-11	-0.977955
22-41679678-CTT-C	rs60742191	0.81182	0.81182	intron	SNU13	GWAS	Open_Targets_22.09	Mean reticulocyte volume	9.8e-11	-0.0166482
22-41679678-CTT-C	rs60742191	0.81182	0.81182	intron	SNU13	GWAS	Open_Targets_22.09	Eosinophill count	1.04e-10	-0.0148499
22-41679678-CTT-C	rs60742191	0.81182	0.81182	intron	SNU13	eQTL	QTD000410	ACO2	1.06e-10	-0.666224
22-41679678-CTT-C	rs60742191	0.81182	0.81182	intron	SNU13	eQTL	QTD000687	SMDT1	1.16e-10	-0.482985
22-41679678-CTT-C	rs60742191	0.81182	0.81182	intron	SNU13	eQTL	QTD000613	SMDT1	1.21e-10	0.340041
22-41679678-CTT-C	rs60742191	0.81182	0.81182	intron	SNU13	eQTL	QTD000364	POLR3H	1.9e-10	0.745095
22-41679678-CTT-C	rs60742191	0.81182	0.81182	intron	SNU13	GWAS	Open_Targets_22.09	Bitter non-alcoholic beverage consumption	2e-10	0
22-41679678-CTT-C	rs60742191	0.81182	0.81182	intron	SNU13	GWAS	Open_Targets_22.09	Appendicular lean mass	2.09e-10	-0.0154
22-41679678-CTT-C	rs60742191	0.81182	0.81182	intron	SNU13	eQTL	QTD000369	ACO2	2.25e-10	-0.905467
22-41679678-CTT-C	rs60742191	0.81182	0.81182	intron	SNU13	eQTL	QTD000084	CCDC134	2.31e-10	0.546715
22-41679678-CTT-C	rs60742191	0.81182	0.81182	intron	SNU13	eQTL	QTD000362	PMM1	2.96e-10	0.576428
22-41679678-CTT-C	rs60742191	0.81182	0.81182	intron	SNU13	GWAS	Open_Targets_22.09	Alcohol consumption (drinks per week) (MTAG)	3e-10	-0.0105989
22-41679678-CTT-C	rs60742191	0.81182	0.81182	intron	SNU13	GWAS	Open_Targets_22.09	Neutrophill percentage	3.32e-10	0.163935
22-41679678-CTT-C	rs60742191	0.81182	0.81182	intron	SNU13	GWAS	Open_Targets_22.09	Respiratory diseases	4e-10	0
22-41679678-CTT-C	rs60742191	0.81182	0.81182	intron	SNU13	eQTL	QTD000612	CENPM	4.49e-10	-0.366578
22-41679678-CTT-C	rs60742191	0.81182	0.81182	intron	SNU13	eQTL	QTD000686	SMDT1	4.74e-10	-0.385906
22-41679678-CTT-C	rs60742191	0.81182	0.81182	intron	SNU13	eQTL	QTD000059	POLR3H	4.98e-10	1.02979
22-41679678-CTT-C	rs60742191	0.81182	0.81182	intron	SNU13	GWAS	Open_Targets_22.09	Trunk fat percentage	5.54e-10	-0.138431
22-41679678-CTT-C	rs60742191	0.81182	0.81182	intron	SNU13	eQTL	QTD000409	MEI1	5.56e-10	-0.581174
22-41679678-CTT-C	rs60742191	0.81182	0.81182	intron	SNU13	GWAS	Open_Targets_22.09	Alcohol consumption (drinks per week) (MTAG)	6e-10	0
22-41679678-CTT-C	rs60742191	0.81182	0.81182	intron	SNU13	eQTL	QTD000054	ACO2	6.07e-10	-0.371028
22-41679678-CTT-C	rs60742191	0.81182	0.81182	intron	SNU13	eQTL	QTD000492	MEI1	6.55e-10	-0.951469
22-41679678-CTT-C	rs60742191	0.81182	0.81182	intron	SNU13	eQTL	QTD000681	MEI1	6.85e-10	-0.58042
22-41679678-CTT-C	rs60742191	0.81182	0.81182	intron	SNU13	eQTL	QTD000076	MEI1	6.87e-10	-0.292214
22-41679678-CTT-C	rs60742191	0.81182	0.81182	intron	SNU13	GWAS	Open_Targets_22.09	Alcohol consumption (drinks per week)	7e-10	-0.02
22-41679678-CTT-C	rs60742191	0.81182	0.81182	intron	SNU13	eQTL	QTD000100	PMM1	7.33e-10	0.549775
22-41679678-CTT-C	rs60742191	0.81182	0.81182	intron	SNU13	eQTL	QTD000023	ACO2	1.04e-09	-0.751108
22-41679678-CTT-C	rs60742191	0.81182	0.81182	intron	SNU13	eQTL	QTD000755	MEI1	1.21e-09	-0.978383
22-41679678-CTT-C	rs60742191	0.81182	0.81182	intron	SNU13	eQTL	QTD000549	TEF	1.42e-09	-0.710237
22-41679678-CTT-C	rs60742191	0.81182	0.81182	intron	SNU13	eQTL	QTD000062	ACO2	1.46e-09	-0.741324
22-41679678-CTT-C	rs60742191	0.81182	0.81182	intron	SNU13	eQTL	QTD000427	MEI1	1.51e-09	0.687017
22-41679678-CTT-C	rs60742191	0.81182	0.81182	intron	SNU13	eQTL	QTD000474	MEI1	1.57e-09	-0.921883
22-41679678-CTT-C	rs60742191	0.81182	0.81182	intron	SNU13	eQTL	QTD000113	MEI1	1.62e-09	-0.339152
22-41679678-CTT-C	rs60742191	0.81182	0.81182	intron	SNU13	eQTL	QTD000582	POLR3H	1.7e-09	0.596378
22-41679678-CTT-C	rs60742191	0.81182	0.81182	intron	SNU13	eQTL	QTD000672	SMDT1	1.81e-09	-0.576517
22-41679678-CTT-C	rs60742191	0.81182	0.81182	intron	SNU13	GWAS	Open_Targets_22.09	Allergic disease (asthma, hay fever or eczema)	2e-09	-0.0401818
22-41679678-CTT-C	rs60742191	0.81182	0.81182	intron	SNU13	GWAS	Open_Targets_22.09	Problematic alcohol use (MTAG)	2e-09	0
22-41679678-CTT-C	rs60742191	0.81182	0.81182	intron	SNU13	GWAS	Open_Targets_22.09	Metabolic biomarkers (multivariate analysis)	2e-09	0
22-41679678-CTT-C	rs60742191	0.81182	0.81182	intron	SNU13	eQTL	QTD000084	MEI1	2.29e-09	-0.261202
22-41679678-CTT-C	rs60742191	0.81182	0.81182	intron	SNU13	eQTL	QTD000022	TEF	2.39e-09	-0.721455
22-41679678-CTT-C	rs60742191	0.81182	0.81182	intron	SNU13	eQTL	QTD000106	ACO2	2.55e-09	-0.419663
22-41679678-CTT-C	rs60742191	0.81182	0.81182	intron	SNU13	eQTL	QTD000073	SNU13	2.76e-09	0.304014
22-41679678-CTT-C	rs60742191	0.81182	0.81182	intron	SNU13	GWAS	Kanta_2024_12	Erythrocyte sedimentation rate by Westergren method [mm/h], sample-wise median	3.03e-09	-0.016766
22-41679678-CTT-C	rs60742191	0.81182	0.81182	intron	SNU13	GWAS	FinnGen_drugs	N05C Hypnotics and sedatives	3.31e-09	-0.0105928
22-41679678-CTT-C	rs60742191	0.81182	0.81182	intron	SNU13	GWAS	FinnGen_MVP_UKBB_meta	Hypothyroidism, strict autoimmune	3.47e-09	0.028
22-41679678-CTT-C	rs60742191	0.81182	0.81182	intron	SNU13	pQTL	UKBB_pQTL_3k	CTSL	3.52e-09	-0.0534854
22-41679678-CTT-C	rs60742191	0.81182	0.81182	intron	SNU13	eQTL	QTD000366	PMM1	3.55e-09	0.877035
22-41679678-CTT-C	rs60742191	0.81182	0.81182	intron	SNU13	eQTL	QTD000422	ACO2	3.64e-09	0.694612
22-41679678-CTT-C	rs60742191	0.81182	0.81182	intron	SNU13	eQTL	QTD000062	POLR3H	3.81e-09	0.922339
22-41679678-CTT-C	rs60742191	0.81182	0.81182	intron	SNU13	eQTL	QTD000681	CENPM	3.96e-09	-0.537184
22-41679678-CTT-C	rs60742191	0.81182	0.81182	intron	SNU13	GWAS	Open_Targets_22.09	Lifetime smoking index	4e-09	0.015
22-41679678-CTT-C	rs60742191	0.81182	0.81182	intron	SNU13	GWAS	FinnGen_drugs	N05 Psycholeptics	4.1e-09	-0.0110283
22-41679678-CTT-C	rs60742191	0.81182	0.81182	intron	SNU13	eQTL	QTD000674	SMDT1	4.14e-09	-0.499357
22-41679678-CTT-C	rs60742191	0.81182	0.81182	intron	SNU13	eQTL	QTD000090	MEI1	4.15e-09	-0.363915
22-41679678-CTT-C	rs60742191	0.81182	0.81182	intron	SNU13	eQTL	QTD000381	ACO2	4.27e-09	-0.446089
22-41679678-CTT-C	rs60742191	0.81182	0.81182	intron	SNU13	eQTL	QTD000613	SNU13	4.4e-09	-0.152474
22-41679678-CTT-C	rs60742191	0.81182	0.81182	intron	SNU13	eQTL	QTD000613	MEI1	4.53e-09	-0.225813
22-41679678-CTT-C	rs60742191	0.81182	0.81182	intron	SNU13	eQTL	QTD000021	TEF	4.66e-09	-0.735636
22-41679678-CTT-C	rs60742191	0.81182	0.81182	intron	SNU13	GWAS	Open_Targets_22.09	Alcohol consumption (drinks per week)	5e-09	-0.0166804
22-41679678-CTT-C	rs60742191	0.81182	0.81182	intron	SNU13	eQTL	QTD000084	TEF	5.02e-09	-0.55316
22-41679678-CTT-C	rs60742191	0.81182	0.81182	intron	SNU13	eQTL	QTD000364	RANGAP1	5.73e-09	0.651093
22-41679678-CTT-C	rs60742191	0.81182	0.81182	intron	SNU13	eQTL	QTD000368	ACO2	5.76e-09	-0.905498
22-41679678-CTT-C	rs60742191	0.81182	0.81182	intron	SNU13	eQTL	QTD000067	SNU13	6e-09	-0.534718
22-41679678-CTT-C	rs60742191	0.81182	0.81182	intron	SNU13	eQTL	QTD000681	NDUFA6	6.45e-09	-0.510825
22-41679678-CTT-C	rs60742191	0.81182	0.81182	intron	SNU13	eQTL	QTD000580	NDUFA6	6.78e-09	-0.346162
22-41679678-CTT-C	rs60742191	0.81182	0.81182	intron	SNU13	eQTL	QTD000111	MEI1	6.96e-09	-0.373333
22-41679678-CTT-C	rs60742191	0.81182	0.81182	intron	SNU13	GWAS	Open_Targets_22.09	Bitter alcoholic beverage consumption	7e-09	-0.0075
22-41679678-CTT-C	rs60742191	0.81182	0.81182	intron	SNU13	GWAS	Open_Targets_22.09	Asthma	7.2e-09	-0.00476804
22-41679678-CTT-C	rs60742191	0.81182	0.81182	intron	SNU13	eQTL	QTD000031	TEF	7.79e-09	-0.757526
22-41679678-CTT-C	rs60742191	0.81182	0.81182	intron	SNU13	eQTL	QTD000086	PMM1	7.81e-09	0.305483
22-41679678-CTT-C	rs60742191	0.81182	0.81182	intron	SNU13	eQTL	QTD000671	SMDT1	7.98e-09	-0.51824
22-41679678-CTT-C	rs60742191	0.81182	0.81182	intron	SNU13	eQTL	QTD000385	ACO2	9.4e-09	-0.490659
22-41679678-CTT-C	rs60742191	0.81182	0.81182	intron	SNU13	eQTL	QTD000081	PMM1	9.57e-09	0.414084
22-41679678-CTT-C	rs60742191	0.81182	0.81182	intron	SNU13	GWAS	Open_Targets_22.09	Asthma	1e-08	0
22-41679678-CTT-C	rs60742191	0.81182	0.81182	intron	SNU13	pQTL	UKBB_pQTL_3k	KLRB1	1e-08	0.0516198
22-41679678-CTT-C	rs60742191	0.81182	0.81182	intron	SNU13	eQTL	QTD000073	TEF	1.05e-08	-0.540974
22-41679678-CTT-C	rs60742191	0.81182	0.81182	intron	SNU13	eQTL	QTD000612	SMDT1	1.06e-08	0.308809
22-41679678-CTT-C	rs60742191	0.81182	0.81182	intron	SNU13	eQTL	QTD000673	CENPM	1.21e-08	-0.548284
22-41679678-CTT-C	rs60742191	0.81182	0.81182	intron	SNU13	eQTL	QTD000021	PMM1	1.25e-08	0.64978
22-41679678-CTT-C	rs60742191	0.81182	0.81182	intron	SNU13	sQTL	QTD000438	CSDC2	1.34e-08	-0.464329
22-41679678-CTT-C	rs60742191	0.81182	0.81182	intron	SNU13	sQTL	QTD000583	SREBF2	1.37e-08	-0.407966
22-41679678-CTT-C	rs60742191	0.81182	0.81182	intron	SNU13	eQTL	QTD000111	PMM1	1.41e-08	0.344302
22-41679678-CTT-C	rs60742191	0.81182	0.81182	intron	SNU13	eQTL	QTD000022	DESI1	1.45e-08	-0.695695
22-41679678-CTT-C	rs60742191	0.81182	0.81182	intron	SNU13	GWAS	Open_Targets_22.09	Arm fat percentage (right)	1.78e-08	-0.129005
22-41679678-CTT-C	rs60742191	0.81182	0.81182	intron	SNU13	GWAS	Open_Targets_22.09	Atopic asthma	2e-08	0
22-41679678-CTT-C	rs60742191	0.81182	0.81182	intron	SNU13	eQTL	QTD000412	MEI1	2.07e-08	0.620144
22-41679678-CTT-C	rs60742191	0.81182	0.81182	intron	SNU13	eQTL	QTD000067	SNU13	2.15e-08	0.313057
22-41679678-CTT-C	rs60742191	0.81182	0.81182	intron	SNU13	eQTL	QTD000063	ACO2	2.17e-08	-0.938259
22-41679678-CTT-C	rs60742191	0.81182	0.81182	intron	SNU13	eQTL	QTD000620	MEI1	2.25e-08	-0.281903
22-41679678-CTT-C	rs60742191	0.81182	0.81182	intron	SNU13	eQTL	QTD000080	MEI1	2.33e-08	-0.563758
22-41679678-CTT-C	rs60742191	0.81182	0.81182	intron	SNU13	GWAS	FGR12_UKBB	Hypothyroidism, strict autoimmune	2.51e-08	0.0381
22-41679678-CTT-C	rs60742191	0.81182	0.81182	intron	SNU13	GWAS	FinnGen_drugs	N05CF Cyclopyrrolones	2.9e-08	-0.00984535
22-41679678-CTT-C	rs60742191	0.81182	0.81182	intron	SNU13	eQTL	QTD000754	MEI1	3.03e-08	-0.772823
22-41679678-CTT-C	rs60742191	0.81182	0.81182	intron	SNU13	eQTL	QTD000066	TEF	3.08e-08	-0.511114
22-41679678-CTT-C	rs60742191	0.81182	0.81182	intron	SNU13	GWAS	Open_Targets_22.09	Left | usual side of head for mobile phone use	3.16e-08	0.0351949
22-41679678-CTT-C	rs60742191	0.81182	0.81182	intron	SNU13	eQTL	QTD000390	ACO2	3.27e-08	-0.482138
22-41679678-CTT-C	rs60742191	0.81182	0.81182	intron	SNU13	eQTL	QTD000451	ACO2	3.54e-08	-0.93931
22-41679678-CTT-C	rs60742191	0.81182	0.81182	intron	SNU13	eQTL	QTD000617	SMDT1	3.78e-08	0.269837
22-41679678-CTT-C	rs60742191	0.81182	0.81182	intron	SNU13	GWAS	Open_Targets_22.09	Alcohol consumption (drinks per week)	4e-08	-0.010181
22-41679678-CTT-C	rs60742191	0.81182	0.81182	intron	SNU13	eQTL	QTD000431	ACO2	4.02e-08	-0.65096
22-41679678-CTT-C	rs60742191	0.81182	0.81182	intron	SNU13	eQTL	QTD000687	MEI1	4.07e-08	-0.477374
22-41679678-CTT-C	rs60742191	0.81182	0.81182	intron	SNU13	eQTL	QTD000367	PMM1	4.15e-08	0.73685
22-41679678-CTT-C	rs60742191	0.81182	0.81182	intron	SNU13	eQTL	QTD000056	PMM1	4.75e-08	0.843127
22-41679678-CTT-C	rs60742191	0.81182	0.81182	intron	SNU13	eQTL	QTD000685	NDUFA6	4.9e-08	-0.450162
11-38813033-C-T	rs7129305	0.24557	0.24557	intergenic	NA	eQTL	QTD000336	LINC01493	1.31e-10	0.394798
11-38813033-C-T	rs7129305	0.24557	0.24557	intergenic	NA	GWAS	Open_Targets_22.09	Major depressive disorder	5e-10	0
11-38813033-C-T	rs7129305	0.24557	0.24557	intergenic	NA	eQTL	QTD000435	ENSG00000285751	7.33e-09	0.298128
1-72766356-G-C	rs7415357	0.16965	0.16965	intron	LINC02796	GWAS	Open_Targets_22.09	Age of smoking initiation (MTAG)	7e-14	0.0146176
1-72766356-G-C	rs7415357	0.16965	0.16965	intron	LINC02796	GWAS	Open_Targets_22.09	Previous | smoking status	2.01e-10	0.0343703
1-72766356-G-C	rs7415357	0.16965	0.16965	intron	LINC02796	pQTL	deCODE_pQTL_2021	NEGR1	7.2e-10	0.0715
1-72766356-G-C	rs7415357	0.16965	0.16965	intron	LINC02796	GWAS	FinnGen_MVP_UKBB_meta	Obesity	9.77e-10	-0.0256
1-72766356-G-C	rs7415357	0.16965	0.16965	intron	LINC02796	pQTL	deCODE_pQTL_2021	NEGR1	2.55e-09	0.0681
1-72766356-G-C	rs7415357	0.16965	0.16965	intron	LINC02796	GWAS	Open_Targets_22.09	No | major dietary changes in the last 5 years	1.44e-08	0.0352443
1-72766356-G-C	rs7415357	0.16965	0.16965	intron	LINC02796	GWAS	Open_Targets_22.09	Previous | smoking status	1.44e-08	-0.0354048
1-72766356-G-C	rs7415357	0.16965	0.16965	intron	LINC02796	GWAS	Open_Targets_22.09	Hip pain | pain type(s) experienced in last month	1.68e-08	0.0528318
1-72766356-G-C	rs7415357	0.16965	0.16965	intron	LINC02796	GWAS	Open_Targets_22.09	Alcohol intake versus 10 years previously	2.54e-08	-0.0101569
1-72766356-G-C	rs7415357	0.16965	0.16965	intron	LINC02796	GWAS	Open_Targets_22.09	Hip pain | pain type(s) experienced in last month	3.43e-08	-0.0527086
2-66467931-A-G	rs11674635	0.015783	0.015783	intron	MEIS1	GWAS	FinnGen_drugs	N04B Dopaminergic agents	1.11e-65	0.0415408
2-66467931-A-G	rs11674635	0.015783	0.015783	intron	MEIS1	GWAS	FinnGen_drugs	N04 Anti-parkinson drugs	1.19e-60	0.0410927
2-66467931-A-G	rs11674635	0.015783	0.015783	intron	MEIS1	GWAS	FGR12_UKBB	Restless leg syndrome	3.16e-56	0.642
2-66467931-A-G	rs11674635	0.015783	0.015783	intron	MEIS1	GWAS	FinnGen_R12	Restless leg syndrome	7.63e-53	0.646173
2-66467931-A-G	rs11674635	0.015783	0.015783	intron	MEIS1	GWAS	FinnGen_R12	Other extrapyramidal and movement disorders in other diseases	2.8e-32	0.388054
2-66467931-A-G	rs11674635	0.015783	0.015783	intron	MEIS1	GWAS	FinnGen_R12	Extrapyramidal and movement disorders	2.66e-17	0.223047
2-66467931-A-G	rs11674635	0.015783	0.015783	intron	MEIS1	GWAS	FGR12_UKBB	Extrapyramidal and movement disorders	5.01e-15	0.193
2-66467931-A-G	rs11674635	0.015783	0.015783	intron	MEIS1	GWAS	FinnGen_drugs	N05C Hypnotics and sedatives	9.2e-10	0.0232056
2-66467931-A-G	rs11674635	0.015783	0.015783	intron	MEIS1	GWAS	FinnGen_drugs	N05CF Cyclopyrrolones	3.52e-09	0.0221811
2-66467931-A-G	rs11674635	0.015783	0.015783	intron	MEIS1	GWAS	FinnGen_MVP_UKBB_meta	Sleep disorders (combined)	4.17e-09	0.0713
12-53121248-G-A	rs2272297	0.14856	0.14856	intron	SOAT2	pQTL	UKBB_pQTL_3k	ITGB7	1.75e-18	-0.0885523
12-53121248-G-A	rs2272297	0.14856	0.14856	intron	SOAT2	eQTL	QTD000287	ZNF740	2.31e-12	0.424929
12-53121248-G-A	rs2272297	0.14856	0.14856	intron	SOAT2	eQTL	QTD000085	ZNF740	5.67e-10	0.5643
12-53121248-G-A	rs2272297	0.14856	0.14856	intron	SOAT2	sQTL	QTD000340	ZNF740	6.68e-10	0.558091
12-53121248-G-A	rs2272297	0.14856	0.14856	intron	SOAT2	eQTL	QTD000286	ZNF740	2.12e-09	0.356271
12-53121248-G-A	rs2272297	0.14856	0.14856	intron	SOAT2	eQTL	QTD000336	SOAT2	3.66e-09	-0.403689
12-53121248-G-A	rs2272297	0.14856	0.14856	intron	SOAT2	eQTL	QTD000336	ZNF740	6.74e-09	0.363429
12-53121248-G-A	rs2272297	0.14856	0.14856	intron	SOAT2	GWAS	Kanta_2024_12	Platelets [#/volume] in Blood [e9/l], sample-wise median	9.1e-09	1.099
12-53121248-G-A	rs2272297	0.14856	0.14856	intron	SOAT2	eQTL	QTD000341	ZNF740	1.17e-08	0.337301
12-53121248-G-A	rs2272297	0.14856	0.14856	intron	SOAT2	eQTL	QTD000296	ZNF740	1.25e-08	0.503093
12-53121248-G-A	rs2272297	0.14856	0.14856	intron	SOAT2	eQTL	QTD000317	ZNF740	2.42e-08	0.357028
12-53121248-G-A	rs2272297	0.14856	0.14856	intron	SOAT2	eQTL	QTD000117	ZNF740	3.66e-08	0.279825
12-53121248-G-A	rs2272297	0.14856	0.14856	intron	SOAT2	eQTL	QTD000490	ZNF740	4.57e-08	0.810904
12-53121248-G-A	rs2272297	0.14856	0.14856	intron	SOAT2	eQTL	QTD000469	ZNF740	4.75e-08	0.592678
16-29954956-G-C	rs11646127	0.43212	0.43212	intron	TMEM219	pQTL	deCODE_pQTL_2021	MAPK3	1.54e-80	-0.1544
16-29954956-G-C	rs11646127	0.43212	0.43212	intron	TMEM219	eQTL	QTD000374	YPEL3	2.04e-64	0.636826
16-29954956-G-C	rs11646127	0.43212	0.43212	intron	TMEM219	eQTL	QTD000375	YPEL3	4.4e-58	0.678605
16-29954956-G-C	rs11646127	0.43212	0.43212	intron	TMEM219	GWAS	Open_Targets_22.09	Whole body water mass	5.77e-56	0.175229
16-29954956-G-C	rs11646127	0.43212	0.43212	intron	TMEM219	GWAS	Open_Targets_22.09	Whole body fat-free mass	1.95e-55	0.236763
16-29954956-G-C	rs11646127	0.43212	0.43212	intron	TMEM219	GWAS	Open_Targets_22.09	Trunk fat-free mass	2.31e-53	0.119846
16-29954956-G-C	rs11646127	0.43212	0.43212	intron	TMEM219	GWAS	Open_Targets_22.09	Basal metabolic rate	2.33e-53	31.0986
16-29954956-G-C	rs11646127	0.43212	0.43212	intron	TMEM219	GWAS	Open_Targets_22.09	Trunk predicted mass	2.5e-53	0.114885
16-29954956-G-C	rs11646127	0.43212	0.43212	intron	TMEM219	GWAS	Open_Targets_22.09	Whole body water mass	1.13e-52	0.167076
16-29954956-G-C	rs11646127	0.43212	0.43212	intron	TMEM219	eQTL	QTD000436	YPEL3	1.54e-52	0.683089
16-29954956-G-C	rs11646127	0.43212	0.43212	intron	TMEM219	GWAS	Open_Targets_22.09	Whole body fat-free mass	5.6e-52	0.225304
16-29954956-G-C	rs11646127	0.43212	0.43212	intron	TMEM219	GWAS	Open_Targets_22.09	Basal metabolic rate	6.2e-51	29.8684
16-29954956-G-C	rs11646127	0.43212	0.43212	intron	TMEM219	GWAS	Open_Targets_22.09	Leg fat-free mass (right)	1.15e-50	0.04291
16-29954956-G-C	rs11646127	0.43212	0.43212	intron	TMEM219	GWAS	Open_Targets_22.09	Leg predicted mass (right)	1.28e-50	0.0408467
16-29954956-G-C	rs11646127	0.43212	0.43212	intron	TMEM219	GWAS	Open_Targets_22.09	Arm fat-free mass (left)	1.8e-50	0.0167292
16-29954956-G-C	rs11646127	0.43212	0.43212	intron	TMEM219	GWAS	Open_Targets_22.09	Arm predicted mass (left)	1.43e-49	0.0158403
16-29954956-G-C	rs11646127	0.43212	0.43212	intron	TMEM219	GWAS	Open_Targets_22.09	Trunk fat-free mass	4.98e-49	0.112802
16-29954956-G-C	rs11646127	0.43212	0.43212	intron	TMEM219	GWAS	Open_Targets_22.09	Trunk predicted mass	7.04e-49	0.107996
16-29954956-G-C	rs11646127	0.43212	0.43212	intron	TMEM219	GWAS	Open_Targets_22.09	Leg fat-free mass (right)	3.8e-48	0.0417607
16-29954956-G-C	rs11646127	0.43212	0.43212	intron	TMEM219	GWAS	Open_Targets_22.09	Leg predicted mass (right)	4.9e-48	0.0391103
16-29954956-G-C	rs11646127	0.43212	0.43212	intron	TMEM219	GWAS	Open_Targets_22.09	Leg fat-free mass (left)	6.59e-48	0.0417759
16-29954956-G-C	rs11646127	0.43212	0.43212	intron	TMEM219	GWAS	Open_Targets_22.09	Leg predicted mass (left)	8.38e-48	0.0391268
16-29954956-G-C	rs11646127	0.43212	0.43212	intron	TMEM219	GWAS	Open_Targets_22.09	Red blood cell count	1.93e-47	-0.027135
16-29954956-G-C	rs11646127	0.43212	0.43212	intron	TMEM219	GWAS	Open_Targets_22.09	Arm fat-free mass (right)	6.07e-47	0.0152085
16-29954956-G-C	rs11646127	0.43212	0.43212	intron	TMEM219	GWAS	Open_Targets_22.09	Arm predicted mass (left)	7.63e-47	0.015127
16-29954956-G-C	rs11646127	0.43212	0.43212	intron	TMEM219	GWAS	Open_Targets_22.09	Arm fat-free mass (left)	1.07e-46	0.0160571
16-29954956-G-C	rs11646127	0.43212	0.43212	intron	TMEM219	GWAS	Open_Targets_22.09	Weight	1.54e-46	0.505389
16-29954956-G-C	rs11646127	0.43212	0.43212	intron	TMEM219	GWAS	Open_Targets_22.09	Arm predicted mass (right)	1.88e-46	0.0142544
16-29954956-G-C	rs11646127	0.43212	0.43212	intron	TMEM219	GWAS	Open_Targets_22.09	Appendicular lean mass	5.59e-46	0.0275
16-29954956-G-C	rs11646127	0.43212	0.43212	intron	TMEM219	GWAS	Open_Targets_22.09	Leg fat-free mass (left)	6.56e-46	0.0408332
16-29954956-G-C	rs11646127	0.43212	0.43212	intron	TMEM219	GWAS	Open_Targets_22.09	Leg predicted mass (left)	9.54e-46	0.0382165
16-29954956-G-C	rs11646127	0.43212	0.43212	intron	TMEM219	GWAS	Open_Targets_22.09	Height	6.8e-45	0.0212934
16-29954956-G-C	rs11646127	0.43212	0.43212	intron	TMEM219	GWAS	Open_Targets_22.09	Weight	7.9e-45	0.497743
16-29954956-G-C	rs11646127	0.43212	0.43212	intron	TMEM219	GWAS	Open_Targets_22.09	Arm fat-free mass (right)	8.36e-45	0.0145985
16-29954956-G-C	rs11646127	0.43212	0.43212	intron	TMEM219	GWAS	Open_Targets_22.09	Arm predicted mass (right)	2.57e-44	0.0136796
16-29954956-G-C	rs11646127	0.43212	0.43212	intron	TMEM219	eQTL	QTD000435	YPEL3	4.4e-44	0.731566
16-29954956-G-C	rs11646127	0.43212	0.43212	intron	TMEM219	eQTL	QTD000087	YPEL3	1.03e-43	0.94664
16-29954956-G-C	rs11646127	0.43212	0.43212	intron	TMEM219	GWAS	Open_Targets_22.09	Weight	1.63e-43	0.460348
16-29954956-G-C	rs11646127	0.43212	0.43212	intron	TMEM219	eQTL	QTD000288	YPEL3	2.33e-43	0.571946
16-29954956-G-C	rs11646127	0.43212	0.43212	intron	TMEM219	eQTL	QTD000143	YPEL3	7.46e-43	0.488493
16-29954956-G-C	rs11646127	0.43212	0.43212	intron	TMEM219	GWAS	Open_Targets_22.09	Weight	8.35e-42	0.452729
16-29954956-G-C	rs11646127	0.43212	0.43212	intron	TMEM219	eQTL	QTD000118	YPEL3	3.18e-41	0.581683
16-29954956-G-C	rs11646127	0.43212	0.43212	intron	TMEM219	GWAS	Open_Targets_22.09	Eosinophil counts	1.1e-40	-0.0270711
16-29954956-G-C	rs11646127	0.43212	0.43212	intron	TMEM219	GWAS	Open_Targets_22.09	Height	3e-40	0
16-29954956-G-C	rs11646127	0.43212	0.43212	intron	TMEM219	GWAS	Open_Targets_22.09	Waist circumference	3.86e-40	0.394851
16-29954956-G-C	rs11646127	0.43212	0.43212	intron	TMEM219	eQTL	QTD000318	YPEL3	1.81e-39	0.479573
16-29954956-G-C	rs11646127	0.43212	0.43212	intron	TMEM219	GWAS	Open_Targets_22.09	Red blood cell count	4.8e-38	-0.0271387
16-29954956-G-C	rs11646127	0.43212	0.43212	intron	TMEM219	GWAS	Open_Targets_22.09	Body mass index	7e-38	0.0219
16-29954956-G-C	rs11646127	0.43212	0.43212	intron	TMEM219	GWAS	Open_Targets_22.09	Appendicular lean mass	1.29e-37	0.0243
16-29954956-G-C	rs11646127	0.43212	0.43212	intron	TMEM219	GWAS	Open_Targets_22.09	Mean corpuscular volume	1.3e-37	0.023605
16-29954956-G-C	rs11646127	0.43212	0.43212	intron	TMEM219	eQTL	QTD000286	INO80E	4.07e-37	-0.442207
16-29954956-G-C	rs11646127	0.43212	0.43212	intron	TMEM219	GWAS	Open_Targets_22.09	Waist circumference	1.76e-36	0.354273
16-29954956-G-C	rs11646127	0.43212	0.43212	intron	TMEM219	GWAS	Open_Targets_22.09	Body mass index	2e-36	0.0218
16-29954956-G-C	rs11646127	0.43212	0.43212	intron	TMEM219	GWAS	Open_Targets_22.09	Mean corpuscular hemoglobin	5.21e-36	0.024147
16-29954956-G-C	rs11646127	0.43212	0.43212	intron	TMEM219	eQTL	QTD000343	YPEL3	6.37e-36	0.501433
16-29954956-G-C	rs11646127	0.43212	0.43212	intron	TMEM219	eQTL	QTD000434	INO80E	1.5e-35	-0.619662
16-29954956-G-C	rs11646127	0.43212	0.43212	intron	TMEM219	eQTL	QTD000218	YPEL3	4.05e-35	0.586087
16-29954956-G-C	rs11646127	0.43212	0.43212	intron	TMEM219	eQTL	QTD000313	YPEL3	4.3e-35	0.468928
16-29954956-G-C	rs11646127	0.43212	0.43212	intron	TMEM219	GWAS	Open_Targets_22.09	Body mass index	7e-35	0
16-29954956-G-C	rs11646127	0.43212	0.43212	intron	TMEM219	GWAS	Open_Targets_22.09	Body mass index	1.4e-34	0.0236881
16-29954956-G-C	rs11646127	0.43212	0.43212	intron	TMEM219	eQTL	QTD000116	INO80E	5.2e-34	-0.420359
16-29954956-G-C	rs11646127	0.43212	0.43212	intron	TMEM219	eQTL	QTD000341	INO80E	6.01e-34	-0.467204
16-29954956-G-C	rs11646127	0.43212	0.43212	intron	TMEM219	GWAS	Open_Targets_22.09	Mean corpuscular volume	1.4e-33	0.024932
16-29954956-G-C	rs11646127	0.43212	0.43212	intron	TMEM219	eQTL	QTD000283	YPEL3	1.66e-33	0.472301
16-29954956-G-C	rs11646127	0.43212	0.43212	intron	TMEM219	GWAS	Open_Targets_22.09	Body mass index	2e-33	0
16-29954956-G-C	rs11646127	0.43212	0.43212	intron	TMEM219	eQTL	QTD000248	YPEL3	2.11e-33	0.509166
16-29954956-G-C	rs11646127	0.43212	0.43212	intron	TMEM219	GWAS	Open_Targets_22.09	Hip circumference	8.64e-33	0.257653
16-29954956-G-C	rs11646127	0.43212	0.43212	intron	TMEM219	GWAS	Open_Targets_22.09	Mean corpuscular hemoglobin	1.1e-31	0.0244301
16-29954956-G-C	rs11646127	0.43212	0.43212	intron	TMEM219	GWAS	Open_Targets_22.09	Mean spheric corpuscular volume	1.5e-31	0.0243568
16-29954956-G-C	rs11646127	0.43212	0.43212	intron	TMEM219	eQTL	QTD000534	INO80E	1.96e-31	-0.637678
16-29954956-G-C	rs11646127	0.43212	0.43212	intron	TMEM219	GWAS	Open_Targets_22.09	Impedance of leg (right)	6.74e-31	-0.888581
16-29954956-G-C	rs11646127	0.43212	0.43212	intron	TMEM219	GWAS	Open_Targets_22.09	Mean reticulocyte volume	7e-31	0.024699
16-29954956-G-C	rs11646127	0.43212	0.43212	intron	TMEM219	eQTL	QTD000243	YPEL3	1.11e-30	0.536378
16-29954956-G-C	rs11646127	0.43212	0.43212	intron	TMEM219	GWAS	Open_Targets_22.09	Impedance of whole body	1.35e-30	-1.84685
16-29954956-G-C	rs11646127	0.43212	0.43212	intron	TMEM219	eQTL	QTD000342	YPEL3	1.62e-30	0.356249
16-29954956-G-C	rs11646127	0.43212	0.43212	intron	TMEM219	eQTL	QTD000117	YPEL3	3.68e-30	0.54351
16-29954956-G-C	rs11646127	0.43212	0.43212	intron	TMEM219	GWAS	Open_Targets_22.09	Hip circumference	4.39e-30	0.246041
16-29954956-G-C	rs11646127	0.43212	0.43212	intron	TMEM219	eQTL	QTD000081	MAPK3	7.58e-30	-0.548147
16-29954956-G-C	rs11646127	0.43212	0.43212	intron	TMEM219	eQTL	QTD000287	INO80E	1.45e-29	-0.415531
16-29954956-G-C	rs11646127	0.43212	0.43212	intron	TMEM219	GWAS	Open_Targets_22.09	Body mass index (bmi)	1.82e-29	0.126127
16-29954956-G-C	rs11646127	0.43212	0.43212	intron	TMEM219	GWAS	FinnGen_R12	Weight, inverse-rank normalized	2.43e-29	0.023288
16-29954956-G-C	rs11646127	0.43212	0.43212	intron	TMEM219	GWAS	Open_Targets_22.09	Arm fat mass (right)	3.92e-29	0.0173415
16-29954956-G-C	rs11646127	0.43212	0.43212	intron	TMEM219	GWAS	Open_Targets_22.09	Whole body fat mass	3.94e-29	0.260469
16-29954956-G-C	rs11646127	0.43212	0.43212	intron	TMEM219	eQTL	QTD000092	YPEL3	4.81e-29	0.673011
16-29954956-G-C	rs11646127	0.43212	0.43212	intron	TMEM219	GWAS	Open_Targets_22.09	Eosinophil counts	5e-29	-0.022235
16-29954956-G-C	rs11646127	0.43212	0.43212	intron	TMEM219	eQTL	QTD000031	INO80E	6.89e-29	-0.929931
16-29954956-G-C	rs11646127	0.43212	0.43212	intron	TMEM219	sQTL	QTD000340	INO80E	8.46e-29	0.676832
16-29954956-G-C	rs11646127	0.43212	0.43212	intron	TMEM219	eQTL	QTD000357	YPEL3	9.5e-29	0.41543
16-29954956-G-C	rs11646127	0.43212	0.43212	intron	TMEM219	GWAS	Open_Targets_22.09	Arm fat mass (left)	1.69e-28	0.0191542
16-29954956-G-C	rs11646127	0.43212	0.43212	intron	TMEM219	eQTL	QTD000288	INO80E	1.85e-28	-0.304605
16-29954956-G-C	rs11646127	0.43212	0.43212	intron	TMEM219	eQTL	QTD000213	YPEL3	2.14e-28	0.526724
16-29954956-G-C	rs11646127	0.43212	0.43212	intron	TMEM219	eQTL	QTD000287	YPEL3	2.95e-28	0.518362
16-29954956-G-C	rs11646127	0.43212	0.43212	intron	TMEM219	GWAS	Open_Targets_22.09	Eosinophil counts	5e-28	-0.0233793
16-29954956-G-C	rs11646127	0.43212	0.43212	intron	TMEM219	GWAS	Open_Targets_22.09	Impedance of leg (left)	7.66e-28	-0.839832
16-29954956-G-C	rs11646127	0.43212	0.43212	intron	TMEM219	eQTL	QTD000273	YPEL3	1.1e-27	0.371302
16-29954956-G-C	rs11646127	0.43212	0.43212	intron	TMEM219	eQTL	QTD000121	INO80E	1.18e-27	-0.352099
16-29954956-G-C	rs11646127	0.43212	0.43212	intron	TMEM219	GWAS	Open_Targets_22.09	Trunk fat mass	1.48e-27	0.140991
16-29954956-G-C	rs11646127	0.43212	0.43212	intron	TMEM219	GWAS	Open_Targets_22.09	Body mass index (bmi)	1.73e-27	0.122269
16-29954956-G-C	rs11646127	0.43212	0.43212	intron	TMEM219	GWAS	Open_Targets_22.09	Leg fat mass (left)	2.02e-27	0.0416996
16-29954956-G-C	rs11646127	0.43212	0.43212	intron	TMEM219	GWAS	Open_Targets_22.09	Impedance of whole body	2.39e-27	-1.71318
16-29954956-G-C	rs11646127	0.43212	0.43212	intron	TMEM219	eQTL	QTD000436	INO80E	4.71e-27	-0.526114
16-29954956-G-C	rs11646127	0.43212	0.43212	intron	TMEM219	eQTL	QTD000167	YPEL3	6.85e-27	0.800333
16-29954956-G-C	rs11646127	0.43212	0.43212	intron	TMEM219	GWAS	Open_Targets_22.09	Adult body size	8e-27	0.014757
16-29954956-G-C	rs11646127	0.43212	0.43212	intron	TMEM219	GWAS	Open_Targets_22.09	Impedance of leg (right)	1.44e-26	-0.818079
16-29954956-G-C	rs11646127	0.43212	0.43212	intron	TMEM219	eQTL	QTD000316	INO80E	1.52e-26	-0.374578
16-29954956-G-C	rs11646127	0.43212	0.43212	intron	TMEM219	eQTL	QTD000375	INO80E	1.71e-26	-0.278494
16-29954956-G-C	rs11646127	0.43212	0.43212	intron	TMEM219	GWAS	Open_Targets_22.09	Leg fat mass (right)	1.94e-26	0.0419053
16-29954956-G-C	rs11646127	0.43212	0.43212	intron	TMEM219	eQTL	QTD000318	INO80E	1.98e-26	-0.315217
16-29954956-G-C	rs11646127	0.43212	0.43212	intron	TMEM219	eQTL	QTD000118	INO80E	2.01e-26	-0.336934
16-29954956-G-C	rs11646127	0.43212	0.43212	intron	TMEM219	eQTL	QTD000218	INO80E	2.65e-26	-0.323228
16-29954956-G-C	rs11646127	0.43212	0.43212	intron	TMEM219	GWAS	Open_Targets_22.09	Predicted visceral adipose tissue	6e-26	0.0262727
16-29954956-G-C	rs11646127	0.43212	0.43212	intron	TMEM219	eQTL	QTD000241	INO80E	6.6e-26	-0.418484
16-29954956-G-C	rs11646127	0.43212	0.43212	intron	TMEM219	GWAS	Open_Targets_22.09	Appendicular lean mass	8.7e-26	0.0297247
16-29954956-G-C	rs11646127	0.43212	0.43212	intron	TMEM219	eQTL	QTD000312	YPEL3	1.09e-25	0.492097
16-29954956-G-C	rs11646127	0.43212	0.43212	intron	TMEM219	eQTL	QTD000282	YPEL3	1.48e-25	0.385039
16-29954956-G-C	rs11646127	0.43212	0.43212	intron	TMEM219	eQTL	QTD000243	INO80E	1.83e-25	-0.399156
16-29954956-G-C	rs11646127	0.43212	0.43212	intron	TMEM219	GWAS	Open_Targets_22.09	Whole body fat mass	3.89e-25	0.227143
16-29954956-G-C	rs11646127	0.43212	0.43212	intron	TMEM219	GWAS	Open_Targets_22.09	Body mass index (bmi)	4.98e-25	0.11556
16-29954956-G-C	rs11646127	0.43212	0.43212	intron	TMEM219	GWAS	Open_Targets_22.09	Impedance of leg (left)	5.69e-25	-0.790465
16-29954956-G-C	rs11646127	0.43212	0.43212	intron	TMEM219	GWAS	Open_Targets_22.09	Arm fat mass (right)	8.61e-25	0.0150105
16-29954956-G-C	rs11646127	0.43212	0.43212	intron	TMEM219	eQTL	QTD000314	INO80E	1.38e-24	-0.334244
16-29954956-G-C	rs11646127	0.43212	0.43212	intron	TMEM219	eQTL	QTD000247	YPEL3	1.55e-24	0.446422
16-29954956-G-C	rs11646127	0.43212	0.43212	intron	TMEM219	GWAS	Open_Targets_22.09	Arm fat mass (left)	2.67e-24	0.0165954
16-29954956-G-C	rs11646127	0.43212	0.43212	intron	TMEM219	eQTL	QTD000081	MAPK3	2.73e-24	-0.593575
16-29954956-G-C	rs11646127	0.43212	0.43212	intron	TMEM219	GWAS	Open_Targets_22.09	Standing height	2.93e-24	0.154139
16-29954956-G-C	rs11646127	0.43212	0.43212	intron	TMEM219	eQTL	QTD000535	YPEL3	4.53e-24	0.714961
16-29954956-G-C	rs11646127	0.43212	0.43212	intron	TMEM219	GWAS	Open_Targets_22.09	Appendicular lean mass	5.8e-24	0.0258293
16-29954956-G-C	rs11646127	0.43212	0.43212	intron	TMEM219	GWAS	Open_Targets_22.09	Body mass index (bmi)	7.32e-24	0.11308
16-29954956-G-C	rs11646127	0.43212	0.43212	intron	TMEM219	eQTL	QTD000361	MAPK3	1.19e-23	-0.758583
16-29954956-G-C	rs11646127	0.43212	0.43212	intron	TMEM219	eQTL	QTD000233	YPEL3	1.37e-23	0.531777
16-29954956-G-C	rs11646127	0.43212	0.43212	intron	TMEM219	GWAS	Open_Targets_22.09	Trunk fat mass	1.46e-23	0.122314
16-29954956-G-C	rs11646127	0.43212	0.43212	intron	TMEM219	GWAS	Open_Targets_22.09	Leg fat mass (left)	2.08e-23	0.0361456
16-29954956-G-C	rs11646127	0.43212	0.43212	intron	TMEM219	pQTL	QTD000584	MAPK3	3.22e-23	-0.105361
16-29954956-G-C	rs11646127	0.43212	0.43212	intron	TMEM219	eQTL	QTD000123	YPEL3	3.26e-23	0.381771
16-29954956-G-C	rs11646127	0.43212	0.43212	intron	TMEM219	sQTL	QTD000320	INO80E	4.14e-23	-0.494869
16-29954956-G-C	rs11646127	0.43212	0.43212	intron	TMEM219	GWAS	FinnGen_MVP_UKBB_meta	Obesity	6.76e-23	0.0307
16-29954956-G-C	rs11646127	0.43212	0.43212	intron	TMEM219	sQTL	QTD000438	DOC2A	8.24e-23	-0.561831
16-29954956-G-C	rs11646127	0.43212	0.43212	intron	TMEM219	eQTL	QTD000298	YPEL3	8.87e-23	0.522457
16-29954956-G-C	rs11646127	0.43212	0.43212	intron	TMEM219	eQTL	QTD000546	YPEL3	1.01e-22	0.487109
16-29954956-G-C	rs11646127	0.43212	0.43212	intron	TMEM219	eQTL	QTD000228	YPEL3	1.28e-22	0.511737
16-29954956-G-C	rs11646127	0.43212	0.43212	intron	TMEM219	eQTL	QTD000337	INO80E	1.56e-22	-0.539214
16-29954956-G-C	rs11646127	0.43212	0.43212	intron	TMEM219	eQTL	QTD000238	YPEL3	1.57e-22	0.463954
16-29954956-G-C	rs11646127	0.43212	0.43212	intron	TMEM219	GWAS	Open_Targets_22.09	Leg fat mass (right)	2.17e-22	0.0361608
16-29954956-G-C	rs11646127	0.43212	0.43212	intron	TMEM219	eQTL	QTD000122	INO80E	2.85e-22	-0.379322
16-29954956-G-C	rs11646127	0.43212	0.43212	intron	TMEM219	eQTL	QTD000373	MAPK3	2.89e-22	-0.366609
16-29954956-G-C	rs11646127	0.43212	0.43212	intron	TMEM219	GWAS	Open_Targets_22.09	Impedance of arm (left)	4.47e-22	-0.911299
16-29954956-G-C	rs11646127	0.43212	0.43212	intron	TMEM219	eQTL	QTD000133	YPEL3	4.99e-22	0.407449
16-29954956-G-C	rs11646127	0.43212	0.43212	intron	TMEM219	GWAS	Open_Targets_22.09	Eosinophil percentage of white cells	5.4e-22	-0.0206055
16-29954956-G-C	rs11646127	0.43212	0.43212	intron	TMEM219	eQTL	QTD000536	YPEL3	6.65e-22	0.629253
16-29954956-G-C	rs11646127	0.43212	0.43212	intron	TMEM219	GWAS	FinnGen_R12	Height, inverse-rank normalized	6.75e-22	0.0151168
16-29954956-G-C	rs11646127	0.43212	0.43212	intron	TMEM219	eQTL	QTD000168	YPEL3	6.81e-22	0.734924
16-29954956-G-C	rs11646127	0.43212	0.43212	intron	TMEM219	sQTL	QTD000245	INO80E	6.9e-22	-0.509118
16-29954956-G-C	rs11646127	0.43212	0.43212	intron	TMEM219	eQTL	QTD000090	INO80E	7.07e-22	-0.719916
16-29954956-G-C	rs11646127	0.43212	0.43212	intron	TMEM219	eQTL	QTD000333	YPEL3	7.46e-22	0.497897
16-29954956-G-C	rs11646127	0.43212	0.43212	intron	TMEM219	eQTL	QTD000342	INO80E	7.61e-22	-0.387698
16-29954956-G-C	rs11646127	0.43212	0.43212	intron	TMEM219	eQTL	QTD000271	INO80E	7.87e-22	-0.319115
16-29954956-G-C	rs11646127	0.43212	0.43212	intron	TMEM219	eQTL	QTD000142	YPEL3	8.34e-22	0.47145
16-29954956-G-C	rs11646127	0.43212	0.43212	intron	TMEM219	GWAS	Open_Targets_22.09	Standing height	8.74e-22	0.143142
16-29954956-G-C	rs11646127	0.43212	0.43212	intron	TMEM219	GWAS	Open_Targets_22.09	Height	1e-21	0.0166
16-29954956-G-C	rs11646127	0.43212	0.43212	intron	TMEM219	eQTL	QTD000373	INO80E	1.42e-21	-0.34207
16-29954956-G-C	rs11646127	0.43212	0.43212	intron	TMEM219	GWAS	Open_Targets_22.09	Body mass index	2e-21	0.0165
16-29954956-G-C	rs11646127	0.43212	0.43212	intron	TMEM219	eQTL	QTD000311	INO80E	2.22e-21	-0.386621
16-29954956-G-C	rs11646127	0.43212	0.43212	intron	TMEM219	eQTL	QTD000091	INO80E	2.53e-21	-0.615734
16-29954956-G-C	rs11646127	0.43212	0.43212	intron	TMEM219	eQTL	QTD000053	YPEL3	2.76e-21	0.379424
16-29954956-G-C	rs11646127	0.43212	0.43212	intron	TMEM219	eQTL	QTD000551	YPEL3	2.99e-21	0.924794
16-29954956-G-C	rs11646127	0.43212	0.43212	intron	TMEM219	GWAS	Open_Targets_22.09	Waist-hip ratio	3e-21	0.0169
16-29954956-G-C	rs11646127	0.43212	0.43212	intron	TMEM219	eQTL	QTD000374	INO80E	3.34e-21	-0.387136
16-29954956-G-C	rs11646127	0.43212	0.43212	intron	TMEM219	eQTL	QTD000343	INO80E	3.76e-21	-0.46651
16-29954956-G-C	rs11646127	0.43212	0.43212	intron	TMEM219	eQTL	QTD000319	INO80E	4.67e-21	-0.288111
16-29954956-G-C	rs11646127	0.43212	0.43212	intron	TMEM219	eQTL	QTD000117	INO80E	4.8e-21	-0.379611
16-29954956-G-C	rs11646127	0.43212	0.43212	intron	TMEM219	GWAS	Open_Targets_22.09	Appendicular lean mass	5.1e-21	0.0261606
16-29954956-G-C	rs11646127	0.43212	0.43212	intron	TMEM219	GWAS	Open_Targets_22.09	Waist-hip ratio	8e-21	0.0184
16-29954956-G-C	rs11646127	0.43212	0.43212	intron	TMEM219	GWAS	Open_Targets_22.09	Waist-hip ratio	8e-21	0.0184
16-29954956-G-C	rs11646127	0.43212	0.43212	intron	TMEM219	sQTL	QTD000125	INO80E	8.64e-21	-0.505777
16-29954956-G-C	rs11646127	0.43212	0.43212	intron	TMEM219	eQTL	QTD000344	INO80E	1.23e-20	-0.34828
16-29954956-G-C	rs11646127	0.43212	0.43212	intron	TMEM219	GWAS	Kanta_2024_12	Erythrocytes [#/volume] in Blood [e12/l], sample-wise median	1.35e-20	-0.00892212
16-29954956-G-C	rs11646127	0.43212	0.43212	intron	TMEM219	eQTL	QTD000251	INO80E	1.45e-20	-0.462186
16-29954956-G-C	rs11646127	0.43212	0.43212	intron	TMEM219	sQTL	QTD000290	INO80E	1.56e-20	-0.473438
16-29954956-G-C	rs11646127	0.43212	0.43212	intron	TMEM219	sQTL	QTD000145	INO80E	2.17e-20	-0.44262
16-29954956-G-C	rs11646127	0.43212	0.43212	intron	TMEM219	eQTL	QTD000246	INO80E	2.27e-20	-0.441641
16-29954956-G-C	rs11646127	0.43212	0.43212	intron	TMEM219	eQTL	QTD000339	TAOK2	2.41e-20	-0.638013
16-29954956-G-C	rs11646127	0.43212	0.43212	intron	TMEM219	GWAS	Open_Targets_22.09	Impedance of arm (left)	2.49e-20	-0.857924
16-29954956-G-C	rs11646127	0.43212	0.43212	intron	TMEM219	eQTL	QTD000219	INO80E	2.62e-20	-0.276329
16-29954956-G-C	rs11646127	0.43212	0.43212	intron	TMEM219	eQTL	QTD000211	INO80E	2.74e-20	-0.4316
16-29954956-G-C	rs11646127	0.43212	0.43212	intron	TMEM219	eQTL	QTD000358	YPEL3	3.22e-20	-0.296456
16-29954956-G-C	rs11646127	0.43212	0.43212	intron	TMEM219	sQTL	QTD000315	INO80E	5.48e-20	-0.490501
16-29954956-G-C	rs11646127	0.43212	0.43212	intron	TMEM219	eQTL	QTD000173	YPEL3	5.69e-20	0.645378
16-29954956-G-C	rs11646127	0.43212	0.43212	intron	TMEM219	sQTL	QTD000135	INO80E	6.34e-20	-0.50186
16-29954956-G-C	rs11646127	0.43212	0.43212	intron	TMEM219	eQTL	QTD000550	YPEL3	6.66e-20	0.882844
16-29954956-G-C	rs11646127	0.43212	0.43212	intron	TMEM219	eQTL	QTD000376	INO80E	8.19e-20	-0.303441
16-29954956-G-C	rs11646127	0.43212	0.43212	intron	TMEM219	eQTL	QTD000244	INO80E	1.02e-19	0.325698
16-29954956-G-C	rs11646127	0.43212	0.43212	intron	TMEM219	eQTL	QTD000437	INO80E	1.28e-19	0.392432
16-29954956-G-C	rs11646127	0.43212	0.43212	intron	TMEM219	eQTL	QTD000119	INO80E	1.35e-19	-0.29925
16-29954956-G-C	rs11646127	0.43212	0.43212	intron	TMEM219	GWAS	Open_Targets_22.09	Ankle spacing width	1.47e-19	0.111492
16-29954956-G-C	rs11646127	0.43212	0.43212	intron	TMEM219	GWAS	Open_Targets_22.09	Appendicular lean mass	1.8e-19	0.0228717
16-29954956-G-C	rs11646127	0.43212	0.43212	intron	TMEM219	GWAS	Kanta_2024_12	MCV [Entitic volume] [fl], sample-wise median	1.88e-19	0.0771354
16-29954956-G-C	rs11646127	0.43212	0.43212	intron	TMEM219	eQTL	QTD000242	YPEL3	2.11e-19	0.374073
16-29954956-G-C	rs11646127	0.43212	0.43212	intron	TMEM219	eQTL	QTD000539	INO80E	2.35e-19	-0.591859
16-29954956-G-C	rs11646127	0.43212	0.43212	intron	TMEM219	eQTL	QTD000336	INO80E	2.59e-19	-0.382178
16-29954956-G-C	rs11646127	0.43212	0.43212	intron	TMEM219	eQTL	QTD000328	YPEL3	3.77e-19	0.635384
16-29954956-G-C	rs11646127	0.43212	0.43212	intron	TMEM219	sQTL	QTD000250	INO80E	4.69e-19	-0.462979
16-29954956-G-C	rs11646127	0.43212	0.43212	intron	TMEM219	GWAS	Kanta_2024_12	Erythrocyte sedimentation rate by Westergren method [mm/h], sample-wise median	5.45e-19	0.0215686
16-29954956-G-C	rs11646127	0.43212	0.43212	intron	TMEM219	GWAS	Open_Targets_22.09	Fat-free mass	6e-19	0
16-29954956-G-C	rs11646127	0.43212	0.43212	intron	TMEM219	eQTL	QTD000162	YPEL3	6.44e-19	0.668259
16-29954956-G-C	rs11646127	0.43212	0.43212	intron	TMEM219	sQTL	QTD000340	DOC2A	6.46e-19	0.662925
16-29954956-G-C	rs11646127	0.43212	0.43212	intron	TMEM219	eQTL	QTD000362	MAPK3	7.39e-19	-0.662959
16-29954956-G-C	rs11646127	0.43212	0.43212	intron	TMEM219	GWAS	Open_Targets_22.09	Red blood cell (erythrocyte) count	7.63e-19	-0.0074123
16-29954956-G-C	rs11646127	0.43212	0.43212	intron	TMEM219	eQTL	QTD000173	INO80E	8.73e-19	-0.518329
16-29954956-G-C	rs11646127	0.43212	0.43212	intron	TMEM219	eQTL	QTD000436	SLX1A	9.2e-19	-0.513202
16-29954956-G-C	rs11646127	0.43212	0.43212	intron	TMEM219	GWAS	FinnGen_drugs	N05 Psycholeptics	9.5e-19	-0.0142107
16-29954956-G-C	rs11646127	0.43212	0.43212	intron	TMEM219	eQTL	QTD000244	INO80E	1.13e-18	-0.337827
16-29954956-G-C	rs11646127	0.43212	0.43212	intron	TMEM219	eQTL	QTD000021	INO80E	1.28e-18	-0.685311
16-29954956-G-C	rs11646127	0.43212	0.43212	intron	TMEM219	eQTL	QTD000213	INO80E	1.58e-18	-0.296952
16-29954956-G-C	rs11646127	0.43212	0.43212	intron	TMEM219	GWAS	Open_Targets_22.09	Impedance of arm (right)	1.81e-18	-0.794663
16-29954956-G-C	rs11646127	0.43212	0.43212	intron	TMEM219	GWAS	Open_Targets_22.09	Arm fat percentage (left)	2.16e-18	0.165689
16-29954956-G-C	rs11646127	0.43212	0.43212	intron	TMEM219	eQTL	QTD000163	YPEL3	2.18e-18	0.635718
16-29954956-G-C	rs11646127	0.43212	0.43212	intron	TMEM219	eQTL	QTD000052	YPEL3	2.28e-18	0.434275
16-29954956-G-C	rs11646127	0.43212	0.43212	intron	TMEM219	pQTL	UKBB_pQTL_3k	PRSS53	2.43e-18	0.0648907
16-29954956-G-C	rs11646127	0.43212	0.43212	intron	TMEM219	eQTL	QTD000141	INO80E	2.63e-18	-0.347362
16-29954956-G-C	rs11646127	0.43212	0.43212	intron	TMEM219	GWAS	Open_Targets_22.09	Comparative height size at age 10	2.94e-18	0.0149585
16-29954956-G-C	rs11646127	0.43212	0.43212	intron	TMEM219	eQTL	QTD000119	INO80E	3.05e-18	-0.306858
16-29954956-G-C	rs11646127	0.43212	0.43212	intron	TMEM219	eQTL	QTD000308	INO80E	3.88e-18	-0.482236
16-29954956-G-C	rs11646127	0.43212	0.43212	intron	TMEM219	eQTL	QTD000376	INO80E	4.33e-18	0.243907
16-29954956-G-C	rs11646127	0.43212	0.43212	intron	TMEM219	GWAS	Kanta_2024_12	MCH [Entitic mass] [pg], sample-wise median	4.73e-18	0.0290152
16-29954956-G-C	rs11646127	0.43212	0.43212	intron	TMEM219	eQTL	QTD000301	INO80E	5.05e-18	-0.538964
16-29954956-G-C	rs11646127	0.43212	0.43212	intron	TMEM219	eQTL	QTD000216	INO80E	5.39e-18	-0.359753
16-29954956-G-C	rs11646127	0.43212	0.43212	intron	TMEM219	GWAS	Open_Targets_22.09	Arm fat percentage (right)	5.54e-18	0.153508
16-29954956-G-C	rs11646127	0.43212	0.43212	intron	TMEM219	eQTL	QTD000166	INO80E	6.15e-18	-0.559518
16-29954956-G-C	rs11646127	0.43212	0.43212	intron	TMEM219	eQTL	QTD000217	INO80E	7.03e-18	-0.474826
16-29954956-G-C	rs11646127	0.43212	0.43212	intron	TMEM219	eQTL	QTD000272	INO80E	1.32e-17	-0.33744
16-29954956-G-C	rs11646127	0.43212	0.43212	intron	TMEM219	eQTL	QTD000326	INO80E	1.37e-17	-0.527828
16-29954956-G-C	rs11646127	0.43212	0.43212	intron	TMEM219	eQTL	QTD000536	INO80E	2.19e-17	-0.418571
16-29954956-G-C	rs11646127	0.43212	0.43212	intron	TMEM219	eQTL	QTD000303	YPEL3	2.2e-17	0.662312
16-29954956-G-C	rs11646127	0.43212	0.43212	intron	TMEM219	eQTL	QTD000232	YPEL3	2.23e-17	0.39666
16-29954956-G-C	rs11646127	0.43212	0.43212	intron	TMEM219	GWAS	FinnGen_MVP_UKBB_meta	Type 2 diabetes, definitions combined	2.29e-17	0.0247
16-29954956-G-C	rs11646127	0.43212	0.43212	intron	TMEM219	eQTL	QTD000338	INO80E	2.48e-17	-0.365619
16-29954956-G-C	rs11646127	0.43212	0.43212	intron	TMEM219	eQTL	QTD000142	INO80E	2.65e-17	-0.354348
16-29954956-G-C	rs11646127	0.43212	0.43212	intron	TMEM219	eQTL	QTD000356	INO80E	2.84e-17	-0.329256
16-29954956-G-C	rs11646127	0.43212	0.43212	intron	TMEM219	GWAS	Open_Targets_22.09	Hematocrit	3.14e-17	-0.015833
16-29954956-G-C	rs11646127	0.43212	0.43212	intron	TMEM219	eQTL	QTD000252	INO80E	3.35e-17	-0.461704
16-29954956-G-C	rs11646127	0.43212	0.43212	intron	TMEM219	eQTL	QTD000242	INO80E	3.39e-17	-0.34019
16-29954956-G-C	rs11646127	0.43212	0.43212	intron	TMEM219	eQTL	QTD000167	INO80E	3.46e-17	-0.596607
16-29954956-G-C	rs11646127	0.43212	0.43212	intron	TMEM219	GWAS	Open_Targets_22.09	Waist circumference adjusted for body mass index	4e-17	0
16-29954956-G-C	rs11646127	0.43212	0.43212	intron	TMEM219	eQTL	QTD000123	INO80E	4.65e-17	-0.241366
16-29954956-G-C	rs11646127	0.43212	0.43212	intron	TMEM219	eQTL	QTD000327	INO80E	4.87e-17	-0.562898
16-29954956-G-C	rs11646127	0.43212	0.43212	intron	TMEM219	eQTL	QTD000131	INO80E	5.89e-17	-0.402479
16-29954956-G-C	rs11646127	0.43212	0.43212	intron	TMEM219	eQTL	QTD000293	YPEL3	5.9e-17	0.510491
16-29954956-G-C	rs11646127	0.43212	0.43212	intron	TMEM219	eQTL	QTD000132	YPEL3	7.17e-17	0.347375
16-29954956-G-C	rs11646127	0.43212	0.43212	intron	TMEM219	eQTL	QTD000078	INO80E	7.21e-17	-0.310807
16-29954956-G-C	rs11646127	0.43212	0.43212	intron	TMEM219	eQTL	QTD000544	INO80E	8.14e-17	-0.398402
16-29954956-G-C	rs11646127	0.43212	0.43212	intron	TMEM219	GWAS	Open_Targets_22.09	Impedance of arm (right)	8.76e-17	-0.752915
16-29954956-G-C	rs11646127	0.43212	0.43212	intron	TMEM219	GWAS	Open_Targets_22.09	Red blood cell count	1e-16	0.033767
16-29954956-G-C	rs11646127	0.43212	0.43212	intron	TMEM219	eQTL	QTD000435	TMEM219	1.17e-16	-0.338341
16-29954956-G-C	rs11646127	0.43212	0.43212	intron	TMEM219	eQTL	QTD000093	INO80E	1.23e-16	-0.619729
16-29954956-G-C	rs11646127	0.43212	0.43212	intron	TMEM219	sQTL	QTD000340	TAOK2	1.71e-16	-0.601512
16-29954956-G-C	rs11646127	0.43212	0.43212	intron	TMEM219	GWAS	FinnGen_R12	Body-mass index, inverse-rank normalized	1.85e-16	0.0182804
16-29954956-G-C	rs11646127	0.43212	0.43212	intron	TMEM219	eQTL	QTD000436	TMEM219	1.93e-16	-0.40578
16-29954956-G-C	rs11646127	0.43212	0.43212	intron	TMEM219	GWAS	Open_Targets_22.09	Type 2 diabetes	2e-16	0.0317
16-29954956-G-C	rs11646127	0.43212	0.43212	intron	TMEM219	eQTL	QTD000212	YPEL3	2.01e-16	0.407171
16-29954956-G-C	rs11646127	0.43212	0.43212	intron	TMEM219	sQTL	QTD000235	INO80E	2.03e-16	-0.468176
16-29954956-G-C	rs11646127	0.43212	0.43212	intron	TMEM219	eQTL	QTD000219	INO80E	2.05e-16	-0.306161
16-29954956-G-C	rs11646127	0.43212	0.43212	intron	TMEM219	eQTL	QTD000302	YPEL3	2.06e-16	0.599942
16-29954956-G-C	rs11646127	0.43212	0.43212	intron	TMEM219	eQTL	QTD000124	INO80E	2.2e-16	-0.27629
16-29954956-G-C	rs11646127	0.43212	0.43212	intron	TMEM219	eQTL	QTD000217	YPEL3	2.21e-16	0.357435
16-29954956-G-C	rs11646127	0.43212	0.43212	intron	TMEM219	eQTL	QTD000134	INO80E	2.83e-16	-0.341858
16-29954956-G-C	rs11646127	0.43212	0.43212	intron	TMEM219	eQTL	QTD000309	INO80E	2.95e-16	-0.403728
16-29954956-G-C	rs11646127	0.43212	0.43212	intron	TMEM219	eQTL	QTD000344	TAOK2	3.3e-16	-0.317747
16-29954956-G-C	rs11646127	0.43212	0.43212	intron	TMEM219	eQTL	QTD000434	SLX1B	3.52e-16	0.419437
16-29954956-G-C	rs11646127	0.43212	0.43212	intron	TMEM219	eQTL	QTD000258	YPEL3	3.66e-16	0.446534
16-29954956-G-C	rs11646127	0.43212	0.43212	intron	TMEM219	GWAS	Open_Targets_22.09	Comparative height size at age 10	3.97e-16	0.0130929
16-29954956-G-C	rs11646127	0.43212	0.43212	intron	TMEM219	eQTL	QTD000122	DOC2A	4.36e-16	-0.236485
16-29954956-G-C	rs11646127	0.43212	0.43212	intron	TMEM219	eQTL	QTD000085	TLCD3B	4.46e-16	-0.427193
16-29954956-G-C	rs11646127	0.43212	0.43212	intron	TMEM219	eQTL	QTD000338	TAOK2	4.52e-16	-0.534947
16-29954956-G-C	rs11646127	0.43212	0.43212	intron	TMEM219	sQTL	QTD000220	INO80E	5.77e-16	-0.459423
16-29954956-G-C	rs11646127	0.43212	0.43212	intron	TMEM219	eQTL	QTD000314	INO80E	6.69e-16	0.276837
16-29954956-G-C	rs11646127	0.43212	0.43212	intron	TMEM219	GWAS	Open_Targets_22.09	HDL cholesterol levels	7e-16	-0.0152578
16-29954956-G-C	rs11646127	0.43212	0.43212	intron	TMEM219	eQTL	QTD000172	YPEL3	8.03e-16	0.643801
16-29954956-G-C	rs11646127	0.43212	0.43212	intron	TMEM219	eQTL	QTD000542	INO80E	8.1e-16	-0.445446
16-29954956-G-C	rs11646127	0.43212	0.43212	intron	TMEM219	eQTL	QTD000122	YPEL3	8.85e-16	0.285544
16-29954956-G-C	rs11646127	0.43212	0.43212	intron	TMEM219	GWAS	Open_Targets_22.09	Body fat percentage	1e-15	0.127181
16-29954956-G-C	rs11646127	0.43212	0.43212	intron	TMEM219	eQTL	QTD000112	INO80E	1.29e-15	-0.252251
16-29954956-G-C	rs11646127	0.43212	0.43212	intron	TMEM219	eQTL	QTD000337	TAOK2	1.38e-15	-0.534903
16-29954956-G-C	rs11646127	0.43212	0.43212	intron	TMEM219	eQTL	QTD000549	INO80E	1.39e-15	-0.581587
16-29954956-G-C	rs11646127	0.43212	0.43212	intron	TMEM219	eQTL	QTD000253	YPEL3	1.43e-15	0.384294
16-29954956-G-C	rs11646127	0.43212	0.43212	intron	TMEM219	eQTL	QTD000171	INO80E	1.43e-15	-0.57928
16-29954956-G-C	rs11646127	0.43212	0.43212	intron	TMEM219	eQTL	QTD000032	YPEL3	1.45e-15	0.637884
16-29954956-G-C	rs11646127	0.43212	0.43212	intron	TMEM219	eQTL	QTD000256	INO80E	1.7e-15	-0.31818
16-29954956-G-C	rs11646127	0.43212	0.43212	intron	TMEM219	eQTL	QTD000132	INO80E	1.81e-15	-0.405447
16-29954956-G-C	rs11646127	0.43212	0.43212	intron	TMEM219	eQTL	QTD000319	INO80E	1.98e-15	0.263757
16-29954956-G-C	rs11646127	0.43212	0.43212	intron	TMEM219	eQTL	QTD000541	INO80E	2.24e-15	-0.368653
16-29954956-G-C	rs11646127	0.43212	0.43212	intron	TMEM219	sQTL	QTD000377	YPEL3	2.48e-15	0.393403
16-29954956-G-C	rs11646127	0.43212	0.43212	intron	TMEM219	eQTL	QTD000308	YPEL3	2.83e-15	0.556985
16-29954956-G-C	rs11646127	0.43212	0.43212	intron	TMEM219	eQTL	QTD000116	YPEL3	2.86e-15	0.267924
16-29954956-G-C	rs11646127	0.43212	0.43212	intron	TMEM219	eQTL	QTD000287	DOC2A	3.62e-15	-0.289372
16-29954956-G-C	rs11646127	0.43212	0.43212	intron	TMEM219	GWAS	Open_Targets_22.09	Type 2 diabetes	4e-15	0.0364
16-29954956-G-C	rs11646127	0.43212	0.43212	intron	TMEM219	eQTL	QTD000077	INO80E	4.25e-15	-0.278687
16-29954956-G-C	rs11646127	0.43212	0.43212	intron	TMEM219	eQTL	QTD000307	INO80E	4.44e-15	-0.569799
16-29954956-G-C	rs11646127	0.43212	0.43212	intron	TMEM219	eQTL	QTD000021	MAPK3	4.9e-15	-0.684547
16-29954956-G-C	rs11646127	0.43212	0.43212	intron	TMEM219	GWAS	Open_Targets_22.09	Arm fat percentage (right)	6.3e-15	0.138083
16-29954956-G-C	rs11646127	0.43212	0.43212	intron	TMEM219	eQTL	QTD000344	INO80E	6.96e-15	-0.413835
16-29954956-G-C	rs11646127	0.43212	0.43212	intron	TMEM219	eQTL	QTD000134	INO80E	7.01e-15	0.306498
16-29954956-G-C	rs11646127	0.43212	0.43212	intron	TMEM219	sQTL	QTD000240	INO80E	7.07e-15	-0.479572
16-29954956-G-C	rs11646127	0.43212	0.43212	intron	TMEM219	GWAS	Open_Targets_22.09	Reticulocyte count	8e-15	-0.0167239
16-29954956-G-C	rs11646127	0.43212	0.43212	intron	TMEM219	GWAS	Kanta_2024_12	Cholesterol in HDL [Moles/volume] in Serum or Plasma [mmol/l], sample-wise median	9.44e-15	-0.0019291
16-29954956-G-C	rs11646127	0.43212	0.43212	intron	TMEM219	eQTL	QTD000464	INO80E	9.59e-15	-0.856437
16-29954956-G-C	rs11646127	0.43212	0.43212	intron	TMEM219	GWAS	Open_Targets_22.09	Red blood cell count	1e-14	0.0254869
16-29954956-G-C	rs11646127	0.43212	0.43212	intron	TMEM219	eQTL	QTD000231	INO80E	1.33e-14	-0.370936
16-29954956-G-C	rs11646127	0.43212	0.43212	intron	TMEM219	GWAS	Open_Targets_22.09	Trunk fat percentage	1.4e-14	0.139829
16-29954956-G-C	rs11646127	0.43212	0.43212	intron	TMEM219	eQTL	QTD000128	YPEL3	1.61e-14	0.558258
16-29954956-G-C	rs11646127	0.43212	0.43212	intron	TMEM219	GWAS	Open_Targets_22.09	Arm fat percentage (left)	1.67e-14	0.137086
16-29954956-G-C	rs11646127	0.43212	0.43212	intron	TMEM219	sQTL	QTD000438	YPEL3	1.72e-14	-0.423546
16-29954956-G-C	rs11646127	0.43212	0.43212	intron	TMEM219	pQTL	UKBB_pQTL_3k	SEZ6L2	1.94e-14	0.0532403
16-29954956-G-C	rs11646127	0.43212	0.43212	intron	TMEM219	GWAS	Open_Targets_22.09	Vertex-wise sulcal depth	2e-14	7.65
16-29954956-G-C	rs11646127	0.43212	0.43212	intron	TMEM219	eQTL	QTD000138	YPEL3	2.14e-14	0.433792
16-29954956-G-C	rs11646127	0.43212	0.43212	intron	TMEM219	eQTL	QTD000022	YPEL3	2.24e-14	0.691666
16-29954956-G-C	rs11646127	0.43212	0.43212	intron	TMEM219	eQTL	QTD000312	INO80E	2.29e-14	-0.36207
16-29954956-G-C	rs11646127	0.43212	0.43212	intron	TMEM219	eQTL	QTD000434	SLX1A	2.37e-14	-0.37271
16-29954956-G-C	rs11646127	0.43212	0.43212	intron	TMEM219	eQTL	QTD000374	MAPK3	2.42e-14	-0.300069
16-29954956-G-C	rs11646127	0.43212	0.43212	intron	TMEM219	eQTL	QTD000253	INO80E	2.54e-14	-0.360512
16-29954956-G-C	rs11646127	0.43212	0.43212	intron	TMEM219	sQTL	QTD000230	INO80E	2.61e-14	-0.444083
16-29954956-G-C	rs11646127	0.43212	0.43212	intron	TMEM219	sQTL	QTD000360	INO80E	3.28e-14	-0.364019
16-29954956-G-C	rs11646127	0.43212	0.43212	intron	TMEM219	eQTL	QTD000449	INO80E	4.18e-14	-0.890866
16-29954956-G-C	rs11646127	0.43212	0.43212	intron	TMEM219	eQTL	QTD000259	INO80E	4.31e-14	-0.263912
16-29954956-G-C	rs11646127	0.43212	0.43212	intron	TMEM219	eQTL	QTD000022	MAPK3	4.45e-14	-0.583559
16-29954956-G-C	rs11646127	0.43212	0.43212	intron	TMEM219	eQTL	QTD000289	INO80E	4.54e-14	-0.242396
16-29954956-G-C	rs11646127	0.43212	0.43212	intron	TMEM219	GWAS	FinnGen_R12	Use of hypnotics and sedatives	4.65e-14	-0.0421437
16-29954956-G-C	rs11646127	0.43212	0.43212	intron	TMEM219	eQTL	QTD000102	INO80E	4.78e-14	-0.524411
16-29954956-G-C	rs11646127	0.43212	0.43212	intron	TMEM219	eQTL	QTD000119	TAOK2	4.92e-14	0.334078
16-29954956-G-C	rs11646127	0.43212	0.43212	intron	TMEM219	eQTL	QTD000214	INO80E	5.46e-14	-0.291391
16-29954956-G-C	rs11646127	0.43212	0.43212	intron	TMEM219	eQTL	QTD000302	INO80E	5.98e-14	-0.518622
16-29954956-G-C	rs11646127	0.43212	0.43212	intron	TMEM219	eQTL	QTD000193	YPEL3	6.5e-14	0.502891
16-29954956-G-C	rs11646127	0.43212	0.43212	intron	TMEM219	eQTL	QTD000113	TMEM219	6.79e-14	0.342133
16-29954956-G-C	rs11646127	0.43212	0.43212	intron	TMEM219	GWAS	Open_Targets_22.09	Sex hormone-binding globulin levels	7.4e-14	-0.00693512
16-29954956-G-C	rs11646127	0.43212	0.43212	intron	TMEM219	eQTL	QTD000286	NPIPB13	9.21e-14	0.360187
16-29954956-G-C	rs11646127	0.43212	0.43212	intron	TMEM219	eQTL	QTD000026	MAPK3	9.81e-14	-0.619252
16-29954956-G-C	rs11646127	0.43212	0.43212	intron	TMEM219	GWAS	Open_Targets_22.09	Fat-free mass [male]	1e-13	0
16-29954956-G-C	rs11646127	0.43212	0.43212	intron	TMEM219	GWAS	Open_Targets_22.09	Triglyceride levels	1e-13	0.0147973
16-29954956-G-C	rs11646127	0.43212	0.43212	intron	TMEM219	eQTL	QTD000550	INO80E	1.05e-13	-0.618827
16-29954956-G-C	rs11646127	0.43212	0.43212	intron	TMEM219	eQTL	QTD000314	NPIPB13	1.07e-13	0.409153
16-29954956-G-C	rs11646127	0.43212	0.43212	intron	TMEM219	eQTL	QTD000341	NPIPB12	1.08e-13	0.360995
16-29954956-G-C	rs11646127	0.43212	0.43212	intron	TMEM219	eQTL	QTD000342	DOC2A	1.2e-13	-0.320647
16-29954956-G-C	rs11646127	0.43212	0.43212	intron	TMEM219	eQTL	QTD000444	INO80E	1.28e-13	-0.907955
16-29954956-G-C	rs11646127	0.43212	0.43212	intron	TMEM219	eQTL	QTD000331	INO80E	1.29e-13	-0.380798
16-29954956-G-C	rs11646127	0.43212	0.43212	intron	TMEM219	GWAS	Open_Targets_22.09	Time to complete round	1.36e-13	-1.87027
16-29954956-G-C	rs11646127	0.43212	0.43212	intron	TMEM219	eQTL	QTD000327	YPEL3	1.38e-13	0.578364
16-29954956-G-C	rs11646127	0.43212	0.43212	intron	TMEM219	eQTL	QTD000254	INO80E	1.48e-13	0.366637
16-29954956-G-C	rs11646127	0.43212	0.43212	intron	TMEM219	eQTL	QTD000338	DOC2A	1.82e-13	-0.384058
16-29954956-G-C	rs11646127	0.43212	0.43212	intron	TMEM219	eQTL	QTD000489	INO80E	1.98e-13	-0.94502
16-29954956-G-C	rs11646127	0.43212	0.43212	intron	TMEM219	sQTL	QTD000377	INO80E	2.08e-13	-0.444514
16-29954956-G-C	rs11646127	0.43212	0.43212	intron	TMEM219	eQTL	QTD000254	INO80E	2.15e-13	-0.378864
16-29954956-G-C	rs11646127	0.43212	0.43212	intron	TMEM219	sQTL	QTD000330	INO80E	2.2e-13	-0.600383
16-29954956-G-C	rs11646127	0.43212	0.43212	intron	TMEM219	eQTL	QTD000276	INO80E	2.44e-13	-0.427818
16-29954956-G-C	rs11646127	0.43212	0.43212	intron	TMEM219	GWAS	Open_Targets_22.09	Mean corpuscular hemoglobin	2.61e-13	0.0259469
16-29954956-G-C	rs11646127	0.43212	0.43212	intron	TMEM219	eQTL	QTD000289	TAOK2	2.61e-13	0.297282
16-29954956-G-C	rs11646127	0.43212	0.43212	intron	TMEM219	eQTL	QTD000080	INO80E	2.64e-13	-0.383622
16-29954956-G-C	rs11646127	0.43212	0.43212	intron	TMEM219	eQTL	QTD000214	INO80E	2.7e-13	0.283878
16-29954956-G-C	rs11646127	0.43212	0.43212	intron	TMEM219	eQTL	QTD000439	INO80E	2.82e-13	-0.877346
16-29954956-G-C	rs11646127	0.43212	0.43212	intron	TMEM219	eQTL	QTD000111	TMEM219	3.08e-13	0.380883
16-29954956-G-C	rs11646127	0.43212	0.43212	intron	TMEM219	eQTL	QTD000429	MAPK3	3.09e-13	-0.485381
16-29954956-G-C	rs11646127	0.43212	0.43212	intron	TMEM219	eQTL	QTD000544	YPEL3	3.19e-13	0.413966
16-29954956-G-C	rs11646127	0.43212	0.43212	intron	TMEM219	eQTL	QTD000022	INO80E	3.52e-13	-0.623606
16-29954956-G-C	rs11646127	0.43212	0.43212	intron	TMEM219	eQTL	QTD000465	YPEL3	3.55e-13	0.98855
16-29954956-G-C	rs11646127	0.43212	0.43212	intron	TMEM219	eQTL	QTD000091	YPEL3	3.62e-13	0.536874
16-29954956-G-C	rs11646127	0.43212	0.43212	intron	TMEM219	eQTL	QTD000362	INO80E	3.66e-13	-0.497211
16-29954956-G-C	rs11646127	0.43212	0.43212	intron	TMEM219	GWAS	Open_Targets_22.09	Mean corpuscular volume	3.7e-13	0.0257107
16-29954956-G-C	rs11646127	0.43212	0.43212	intron	TMEM219	GWAS	Open_Targets_22.09	Medication use (diuretics)	4e-13	0
16-29954956-G-C	rs11646127	0.43212	0.43212	intron	TMEM219	GWAS	Open_Targets_22.09	Medication use (diuretics)	4e-13	0
16-29954956-G-C	rs11646127	0.43212	0.43212	intron	TMEM219	GWAS	FinnGen_drugs	N05A Antipsychotics	4.06e-13	-0.00889791
16-29954956-G-C	rs11646127	0.43212	0.43212	intron	TMEM219	pQTL	UKBB_pQTL_3k	ITGAL	4.15e-13	0.054757
16-29954956-G-C	rs11646127	0.43212	0.43212	intron	TMEM219	eQTL	QTD000243	ALDOA	4.72e-13	-0.390105
16-29954956-G-C	rs11646127	0.43212	0.43212	intron	TMEM219	eQTL	QTD000227	YPEL3	4.75e-13	0.37563
16-29954956-G-C	rs11646127	0.43212	0.43212	intron	TMEM219	GWAS	Open_Targets_22.09	Red blood cell count	5e-13	0
16-29954956-G-C	rs11646127	0.43212	0.43212	intron	TMEM219	GWAS	FinnGen_MVP_UKBB_meta	Hypertension, essential	5.13e-13	0.0219
16-29954956-G-C	rs11646127	0.43212	0.43212	intron	TMEM219	eQTL	QTD000168	INO80E	5.41e-13	-0.410822
16-29954956-G-C	rs11646127	0.43212	0.43212	intron	TMEM219	eQTL	QTD000363	INO80E	5.6e-13	-0.400357
16-29954956-G-C	rs11646127	0.43212	0.43212	intron	TMEM219	eQTL	QTD000274	INO80E	5.67e-13	-0.274385
16-29954956-G-C	rs11646127	0.43212	0.43212	intron	TMEM219	GWAS	Open_Targets_22.09	Hematocrit	5.8e-13	-0.0154269
16-29954956-G-C	rs11646127	0.43212	0.43212	intron	TMEM219	eQTL	QTD000289	INO80E	5.96e-13	0.243975
16-29954956-G-C	rs11646127	0.43212	0.43212	intron	TMEM219	eQTL	QTD000332	YPEL3	5.96e-13	0.461518
16-29954956-G-C	rs11646127	0.43212	0.43212	intron	TMEM219	GWAS	Open_Targets_22.09	Schizophrenia	6e-13	0
16-29954956-G-C	rs11646127	0.43212	0.43212	intron	TMEM219	eQTL	QTD000479	INO80E	6.09e-13	-0.895185
16-29954956-G-C	rs11646127	0.43212	0.43212	intron	TMEM219	eQTL	QTD000323	YPEL3	6.1e-13	0.476516
16-29954956-G-C	rs11646127	0.43212	0.43212	intron	TMEM219	GWAS	Open_Targets_22.09	Hemoglobin concentration	6.87e-13	-0.013414
16-29954956-G-C	rs11646127	0.43212	0.43212	intron	TMEM219	eQTL	QTD000117	TAOK2	6.96e-13	-0.322987
16-29954956-G-C	rs11646127	0.43212	0.43212	intron	TMEM219	eQTL	QTD000540	YPEL3	7.3e-13	0.324179
16-29954956-G-C	rs11646127	0.43212	0.43212	intron	TMEM219	eQTL	QTD000141	YPEL3	7.73e-13	0.221755
16-29954956-G-C	rs11646127	0.43212	0.43212	intron	TMEM219	GWAS	Open_Targets_22.09	Schizophrenia	8e-13	-0.0661398
16-29954956-G-C	rs11646127	0.43212	0.43212	intron	TMEM219	GWAS	FinnGen_drugs	N05BA Benzodiazepine	9.91e-13	-0.0105024
16-29954956-G-C	rs11646127	0.43212	0.43212	intron	TMEM219	eQTL	QTD000546	INO80E	1.01e-12	-0.280223
16-29954956-G-C	rs11646127	0.43212	0.43212	intron	TMEM219	GWAS	Open_Targets_22.09	Alcohol intake frequency.	1.02e-12	0.0249655
16-29954956-G-C	rs11646127	0.43212	0.43212	intron	TMEM219	eQTL	QTD000249	INO80E	1.05e-12	-0.290777
16-29954956-G-C	rs11646127	0.43212	0.43212	intron	TMEM219	eQTL	QTD000281	TLCD3B	1.1e-12	-0.299326
16-29954956-G-C	rs11646127	0.43212	0.43212	intron	TMEM219	eQTL	QTD000317	INO80E	1.21e-12	-0.318199
16-29954956-G-C	rs11646127	0.43212	0.43212	intron	TMEM219	eQTL	QTD000286	TBX6	1.24e-12	0.287527
16-29954956-G-C	rs11646127	0.43212	0.43212	intron	TMEM219	eQTL	QTD000232	INO80E	1.24e-12	-0.406601
16-29954956-G-C	rs11646127	0.43212	0.43212	intron	TMEM219	eQTL	QTD000259	INO80E	1.29e-12	0.285683
16-29954956-G-C	rs11646127	0.43212	0.43212	intron	TMEM219	eQTL	QTD000344	NPIPB13	1.33e-12	0.342623
16-29954956-G-C	rs11646127	0.43212	0.43212	intron	TMEM219	GWAS	FinnGen_drugs	N05C Hypnotics and sedatives	1.35e-12	-0.0108783
16-29954956-G-C	rs11646127	0.43212	0.43212	intron	TMEM219	eQTL	QTD000306	INO80E	1.39e-12	-0.505814
16-29954956-G-C	rs11646127	0.43212	0.43212	intron	TMEM219	GWAS	FinnGen_MVP_UKBB_meta	Hypertension	1.45e-12	0.0212
16-29954956-G-C	rs11646127	0.43212	0.43212	intron	TMEM219	GWAS	Open_Targets_22.09	Leg fat percentage (left)	1.5e-12	0.0889401
16-29954956-G-C	rs11646127	0.43212	0.43212	intron	TMEM219	eQTL	QTD000103	INO80E	1.52e-12	-0.531072
16-29954956-G-C	rs11646127	0.43212	0.43212	intron	TMEM219	eQTL	QTD000214	TAOK2	1.64e-12	0.349002
16-29954956-G-C	rs11646127	0.43212	0.43212	intron	TMEM219	eQTL	QTD000540	INO80E	1.7e-12	-0.353942
16-29954956-G-C	rs11646127	0.43212	0.43212	intron	TMEM219	eQTL	QTD000161	INO80E	1.73e-12	-0.500723
16-29954956-G-C	rs11646127	0.43212	0.43212	intron	TMEM219	eQTL	QTD000053	INO80E	1.76e-12	-0.306833
16-29954956-G-C	rs11646127	0.43212	0.43212	intron	TMEM219	eQTL	QTD000169	INO80E	1.82e-12	-0.427243
16-29954956-G-C	rs11646127	0.43212	0.43212	intron	TMEM219	eQTL	QTD000085	INO80E	1.82e-12	-0.436091
16-29954956-G-C	rs11646127	0.43212	0.43212	intron	TMEM219	eQTL	QTD000239	INO80E	1.93e-12	0.323544
16-29954956-G-C	rs11646127	0.43212	0.43212	intron	TMEM219	eQTL	QTD000366	MAPK3	1.95e-12	-0.897791
16-29954956-G-C	rs11646127	0.43212	0.43212	intron	TMEM219	sQTL	QTD000120	INO80E	2.08e-12	-0.363547
16-29954956-G-C	rs11646127	0.43212	0.43212	intron	TMEM219	eQTL	QTD000357	INO80E	2.32e-12	-0.294085
16-29954956-G-C	rs11646127	0.43212	0.43212	intron	TMEM219	eQTL	QTD000455	INO80E	2.45e-12	-0.828716
16-29954956-G-C	rs11646127	0.43212	0.43212	intron	TMEM219	eQTL	QTD000278	YPEL3	2.46e-12	0.611771
16-29954956-G-C	rs11646127	0.43212	0.43212	intron	TMEM219	eQTL	QTD000239	INO80E	2.64e-12	-0.351154
16-29954956-G-C	rs11646127	0.43212	0.43212	intron	TMEM219	GWAS	Open_Targets_22.09	Ankle spacing width (right)	2.64e-12	0.116341
16-29954956-G-C	rs11646127	0.43212	0.43212	intron	TMEM219	GWAS	Open_Targets_22.09	Number of incorrect matches in round	2.75e-12	-0.0292612
16-29954956-G-C	rs11646127	0.43212	0.43212	intron	TMEM219	eQTL	QTD000176	INO80E	2.76e-12	-0.575184
16-29954956-G-C	rs11646127	0.43212	0.43212	intron	TMEM219	eQTL	QTD000144	INO80E	2.78e-12	-0.279677
16-29954956-G-C	rs11646127	0.43212	0.43212	intron	TMEM219	eQTL	QTD000116	NPIPB13	3.58e-12	0.351948
16-29954956-G-C	rs11646127	0.43212	0.43212	intron	TMEM219	eQTL	QTD000356	MAPK3	3.62e-12	-0.212347
16-29954956-G-C	rs11646127	0.43212	0.43212	intron	TMEM219	GWAS	Open_Targets_22.09	Body fat percentage	3.88e-12	0.104107
16-29954956-G-C	rs11646127	0.43212	0.43212	intron	TMEM219	GWAS	Open_Targets_22.09	Schizophrenia	4e-12	-0.0650719
16-29954956-G-C	rs11646127	0.43212	0.43212	intron	TMEM219	eQTL	QTD000309	INO80E	4.12e-12	-0.406657
16-29954956-G-C	rs11646127	0.43212	0.43212	intron	TMEM219	sQTL	QTD000215	INO80E	4.2e-12	-0.441852
16-29954956-G-C	rs11646127	0.43212	0.43212	intron	TMEM219	eQTL	QTD000257	YPEL3	4.36e-12	0.342177
16-29954956-G-C	rs11646127	0.43212	0.43212	intron	TMEM219	eQTL	QTD000237	YPEL3	4.37e-12	0.435742
16-29954956-G-C	rs11646127	0.43212	0.43212	intron	TMEM219	eQTL	QTD000248	INO80E	4.51e-12	-0.393803
16-29954956-G-C	rs11646127	0.43212	0.43212	intron	TMEM219	GWAS	Open_Targets_22.09	Mean corpuscular volume	5e-12	-0.031268
16-29954956-G-C	rs11646127	0.43212	0.43212	intron	TMEM219	eQTL	QTD000084	MAPK3	5.04e-12	-0.490826
16-29954956-G-C	rs11646127	0.43212	0.43212	intron	TMEM219	eQTL	QTD000287	TAOK2	5.24e-12	-0.299945
16-29954956-G-C	rs11646127	0.43212	0.43212	intron	TMEM219	eQTL	QTD000341	SLX1B	5.49e-12	0.364678
16-29954956-G-C	rs11646127	0.43212	0.43212	intron	TMEM219	eQTL	QTD000537	INO80E	5.68e-12	-0.359477
16-29954956-G-C	rs11646127	0.43212	0.43212	intron	TMEM219	eQTL	QTD000188	YPEL3	5.86e-12	0.550306
16-29954956-G-C	rs11646127	0.43212	0.43212	intron	TMEM219	eQTL	QTD000090	YPEL3	5.98e-12	0.456763
16-29954956-G-C	rs11646127	0.43212	0.43212	intron	TMEM219	GWAS	Open_Targets_22.09	C-reactive protein levels	6e-12	0.0144378
16-29954956-G-C	rs11646127	0.43212	0.43212	intron	TMEM219	eQTL	QTD000341	NPIPB13	6.41e-12	0.328413
16-29954956-G-C	rs11646127	0.43212	0.43212	intron	TMEM219	GWAS	Open_Targets_22.09	Heel bone mineral density T score	6.5e-12	-0.0127677
16-29954956-G-C	rs11646127	0.43212	0.43212	intron	TMEM219	eQTL	QTD000357	MAPK3	6.76e-12	-0.227068
16-29954956-G-C	rs11646127	0.43212	0.43212	intron	TMEM219	eQTL	QTD000169	INO80E	6.76e-12	0.434319
16-29954956-G-C	rs11646127	0.43212	0.43212	intron	TMEM219	GWAS	Open_Targets_22.09	Schizophrenia	7e-12	0
16-29954956-G-C	rs11646127	0.43212	0.43212	intron	TMEM219	GWAS	Open_Targets_22.09	Schizophrenia (MTAG)	7e-12	-0.0761745
16-29954956-G-C	rs11646127	0.43212	0.43212	intron	TMEM219	eQTL	QTD000177	INO80E	7.19e-12	-0.547262
16-29954956-G-C	rs11646127	0.43212	0.43212	intron	TMEM219	eQTL	QTD000352	YPEL3	9.23e-12	0.372638
16-29954956-G-C	rs11646127	0.43212	0.43212	intron	TMEM219	eQTL	QTD000286	SLX1B	9.57e-12	0.367663
16-29954956-G-C	rs11646127	0.43212	0.43212	intron	TMEM219	eQTL	QTD000236	INO80E	9.76e-12	-0.371531
16-29954956-G-C	rs11646127	0.43212	0.43212	intron	TMEM219	GWAS	Open_Targets_22.09	Heel bone mineral density	1e-11	0
16-29954956-G-C	rs11646127	0.43212	0.43212	intron	TMEM219	eQTL	QTD000296	INO80E	1.06e-11	-0.309818
16-29954956-G-C	rs11646127	0.43212	0.43212	intron	TMEM219	eQTL	QTD000286	NPIPB12	1.07e-11	0.337768
16-29954956-G-C	rs11646127	0.43212	0.43212	intron	TMEM219	eQTL	QTD000087	INO80E	1.07e-11	-0.353156
16-29954956-G-C	rs11646127	0.43212	0.43212	intron	TMEM219	eQTL	QTD000460	YPEL3	1.19e-11	0.876442
16-29954956-G-C	rs11646127	0.43212	0.43212	intron	TMEM219	eQTL	QTD000112	TMEM219	1.38e-11	0.318843
16-29954956-G-C	rs11646127	0.43212	0.43212	intron	TMEM219	eQTL	QTD000537	INO80E	1.44e-11	-0.363054
16-29954956-G-C	rs11646127	0.43212	0.43212	intron	TMEM219	eQTL	QTD000542	INO80E	1.45e-11	-0.346097
16-29954956-G-C	rs11646127	0.43212	0.43212	intron	TMEM219	eQTL	QTD000289	NPIPB13	1.48e-11	0.363307
16-29954956-G-C	rs11646127	0.43212	0.43212	intron	TMEM219	eQTL	QTD000499	INO80E	1.55e-11	-0.857652
16-29954956-G-C	rs11646127	0.43212	0.43212	intron	TMEM219	eQTL	QTD000078	INO80E	1.64e-11	-0.28898
16-29954956-G-C	rs11646127	0.43212	0.43212	intron	TMEM219	sQTL	QTD000325	INO80E	1.93e-11	-0.579639
16-29954956-G-C	rs11646127	0.43212	0.43212	intron	TMEM219	pQTL	UKBB_pQTL_3k	APOBR	1.95e-11	-0.0505015
16-29954956-G-C	rs11646127	0.43212	0.43212	intron	TMEM219	eQTL	QTD000111	INO80E	2.05e-11	-0.393538
16-29954956-G-C	rs11646127	0.43212	0.43212	intron	TMEM219	eQTL	QTD000440	YPEL3	2.07e-11	0.902256
16-29954956-G-C	rs11646127	0.43212	0.43212	intron	TMEM219	eQTL	QTD000244	NPIPB13	2.08e-11	0.391204
16-29954956-G-C	rs11646127	0.43212	0.43212	intron	TMEM219	eQTL	QTD000304	INO80E	2.12e-11	0.504062
16-29954956-G-C	rs11646127	0.43212	0.43212	intron	TMEM219	eQTL	QTD000134	NPIPB13	2.15e-11	0.441135
16-29954956-G-C	rs11646127	0.43212	0.43212	intron	TMEM219	eQTL	QTD000440	INO80E	2.18e-11	-0.819716
16-29954956-G-C	rs11646127	0.43212	0.43212	intron	TMEM219	eQTL	QTD000228	INO80E	2.19e-11	-0.290984
16-29954956-G-C	rs11646127	0.43212	0.43212	intron	TMEM219	eQTL	QTD000459	INO80E	2.2e-11	-0.786543
16-29954956-G-C	rs11646127	0.43212	0.43212	intron	TMEM219	eQTL	QTD000158	YPEL3	2.26e-11	0.456646
16-29954956-G-C	rs11646127	0.43212	0.43212	intron	TMEM219	eQTL	QTD000454	INO80E	2.48e-11	-0.815061
16-29954956-G-C	rs11646127	0.43212	0.43212	intron	TMEM219	eQTL	QTD000494	INO80E	2.49e-11	-0.849731
16-29954956-G-C	rs11646127	0.43212	0.43212	intron	TMEM219	GWAS	Open_Targets_22.09	Ankle spacing width (left)	2.51e-11	0.110764
16-29954956-G-C	rs11646127	0.43212	0.43212	intron	TMEM219	GWAS	Open_Targets_22.09	Trunk fat percentage	2.57e-11	0.114269
16-29954956-G-C	rs11646127	0.43212	0.43212	intron	TMEM219	eQTL	QTD000455	YPEL3	2.62e-11	0.865405
16-29954956-G-C	rs11646127	0.43212	0.43212	intron	TMEM219	eQTL	QTD000143	INO80E	2.8e-11	-0.360637
16-29954956-G-C	rs11646127	0.43212	0.43212	intron	TMEM219	eQTL	QTD000484	INO80E	2.8e-11	-0.725184
16-29954956-G-C	rs11646127	0.43212	0.43212	intron	TMEM219	eQTL	QTD000535	INO80E	2.81e-11	-0.367165
16-29954956-G-C	rs11646127	0.43212	0.43212	intron	TMEM219	eQTL	QTD000580	INO80E	2.83e-11	-0.543095
16-29954956-G-C	rs11646127	0.43212	0.43212	intron	TMEM219	eQTL	QTD000113	INO80E	2.88e-11	-0.208459
16-29954956-G-C	rs11646127	0.43212	0.43212	intron	TMEM219	eQTL	QTD000212	DOC2A	2.89e-11	-0.300151
16-29954956-G-C	rs11646127	0.43212	0.43212	intron	TMEM219	GWAS	Open_Targets_22.09	Plateletcrit	3e-11	-0.0141729
16-29954956-G-C	rs11646127	0.43212	0.43212	intron	TMEM219	eQTL	QTD000337	DOC2A	3.25e-11	-0.340677
16-29954956-G-C	rs11646127	0.43212	0.43212	intron	TMEM219	GWAS	Open_Targets_22.09	Time to complete round	3.29e-11	-1.67261
16-29954956-G-C	rs11646127	0.43212	0.43212	intron	TMEM219	eQTL	QTD000395	INO80E	3.31e-11	-0.521677
16-29954956-G-C	rs11646127	0.43212	0.43212	intron	TMEM219	eQTL	QTD000339	INO80E	3.39e-11	-0.37832
16-29954956-G-C	rs11646127	0.43212	0.43212	intron	TMEM219	eQTL	QTD000373	YPEL3	3.47e-11	0.241805
16-29954956-G-C	rs11646127	0.43212	0.43212	intron	TMEM219	GWAS	FinnGen_drugs	N05CF Cyclopyrrolones	3.47e-11	-0.0100758
16-29954956-G-C	rs11646127	0.43212	0.43212	intron	TMEM219	sQTL	QTD000035	INO80E	3.59e-11	-0.670055
16-29954956-G-C	rs11646127	0.43212	0.43212	intron	TMEM219	sQTL	QTD000335	INO80E	3.69e-11	-0.474988
16-29954956-G-C	rs11646127	0.43212	0.43212	intron	TMEM219	eQTL	QTD000116	NPIPB12	3.77e-11	0.328329
16-29954956-G-C	rs11646127	0.43212	0.43212	intron	TMEM219	eQTL	QTD000144	NPIPB13	3.86e-11	-0.352365
16-29954956-G-C	rs11646127	0.43212	0.43212	intron	TMEM219	eQTL	QTD000286	YPEL3	3.89e-11	0.308632
16-29954956-G-C	rs11646127	0.43212	0.43212	intron	TMEM219	GWAS	Open_Targets_22.09	Mean reticulocyte volume	3.9e-11	0.123544
16-29954956-G-C	rs11646127	0.43212	0.43212	intron	TMEM219	GWAS	Open_Targets_22.09	Anorexia nervosa, attention-deficit/hyperactivity disorder, autism spectrum disorder, bipolar disorder, major depression, obsessive-compulsive disorder, schizophrenia, or Tourette syndrome (pleiotropy)	4e-11	0
16-29954956-G-C	rs11646127	0.43212	0.43212	intron	TMEM219	eQTL	QTD000439	YPEL3	4.11e-11	0.882433
16-29954956-G-C	rs11646127	0.43212	0.43212	intron	TMEM219	eQTL	QTD000193	INO80E	4.21e-11	-0.364672
16-29954956-G-C	rs11646127	0.43212	0.43212	intron	TMEM219	eQTL	QTD000032	INO80E	4.26e-11	-0.499384
16-29954956-G-C	rs11646127	0.43212	0.43212	intron	TMEM219	eQTL	QTD000183	YPEL3	4.74e-11	0.426126
16-29954956-G-C	rs11646127	0.43212	0.43212	intron	TMEM219	eQTL	QTD000445	YPEL3	4.83e-11	0.856879
16-29954956-G-C	rs11646127	0.43212	0.43212	intron	TMEM219	eQTL	QTD000174	INO80E	4.87e-11	-0.530998
16-29954956-G-C	rs11646127	0.43212	0.43212	intron	TMEM219	GWAS	Open_Targets_22.09	Schizophrenia	5e-11	-0.0704585
16-29954956-G-C	rs11646127	0.43212	0.43212	intron	TMEM219	eQTL	QTD000281	TBX6	5.01e-11	0.236674
16-29954956-G-C	rs11646127	0.43212	0.43212	intron	TMEM219	eQTL	QTD000410	YPEL3	5.46e-11	0.410022
16-29954956-G-C	rs11646127	0.43212	0.43212	intron	TMEM219	eQTL	QTD000272	YPEL3	5.64e-11	0.244633
16-29954956-G-C	rs11646127	0.43212	0.43212	intron	TMEM219	eQTL	QTD000449	YPEL3	5.72e-11	0.952981
16-29954956-G-C	rs11646127	0.43212	0.43212	intron	TMEM219	eQTL	QTD000505	YPEL3	5.79e-11	0.948672
16-29954956-G-C	rs11646127	0.43212	0.43212	intron	TMEM219	GWAS	Open_Targets_22.09	Body mass index	6e-11	0.019
16-29954956-G-C	rs11646127	0.43212	0.43212	intron	TMEM219	eQTL	QTD000437	DOC2A	6.05e-11	0.303494
16-29954956-G-C	rs11646127	0.43212	0.43212	intron	TMEM219	eQTL	QTD000076	INO80E	6.24e-11	-0.273919
16-29954956-G-C	rs11646127	0.43212	0.43212	intron	TMEM219	GWAS	Kanta_2024_12	Hemoglobin A1c/Hemoglobin.total in Blood [mmol/mol], sample-wise median	6.88e-11	0.00125306
16-29954956-G-C	rs11646127	0.43212	0.43212	intron	TMEM219	eQTL	QTD000313	INO80E	7.16e-11	-0.37737
16-29954956-G-C	rs11646127	0.43212	0.43212	intron	TMEM219	GWAS	Open_Targets_22.09	Hand grip strength (left)	7.23e-11	0.118221
16-29954956-G-C	rs11646127	0.43212	0.43212	intron	TMEM219	eQTL	QTD000268	YPEL3	7.55e-11	0.516277
16-29954956-G-C	rs11646127	0.43212	0.43212	intron	TMEM219	eQTL	QTD000288	TAOK2	7.87e-11	-0.234298
16-29954956-G-C	rs11646127	0.43212	0.43212	intron	TMEM219	GWAS	FGR12_UKBB	Hypertension	7.94e-11	0.0253
16-29954956-G-C	rs11646127	0.43212	0.43212	intron	TMEM219	GWAS	Open_Targets_22.09	Apolipoprotein A1 levels	8e-11	-0.0127298
16-29954956-G-C	rs11646127	0.43212	0.43212	intron	TMEM219	eQTL	QTD000509	INO80E	8.5e-11	-0.83413
16-29954956-G-C	rs11646127	0.43212	0.43212	intron	TMEM219	eQTL	QTD000464	YPEL3	8.57e-11	0.940262
16-29954956-G-C	rs11646127	0.43212	0.43212	intron	TMEM219	eQTL	QTD000312	NPIPB13	8.7e-11	0.343057
16-29954956-G-C	rs11646127	0.43212	0.43212	intron	TMEM219	GWAS	Open_Targets_22.09	Pubertal anthropometrics [Single Height]	9e-11	0.07
16-29954956-G-C	rs11646127	0.43212	0.43212	intron	TMEM219	GWAS	Open_Targets_22.09	Monocyte count	9.03e-11	-0.012279
16-29954956-G-C	rs11646127	0.43212	0.43212	intron	TMEM219	eQTL	QTD000086	TBX6	9.15e-11	0.41291
16-29954956-G-C	rs11646127	0.43212	0.43212	intron	TMEM219	GWAS	Kanta_2024_12	Triglyceride [Moles/volume] in Serum or Plasma --fasting [mmol/l], sample-wise median	9.17e-11	0.0029168
16-29954956-G-C	rs11646127	0.43212	0.43212	intron	TMEM219	GWAS	Open_Targets_22.09	Mean corpuscular volume	9.3e-11	0.0675276
16-29954956-G-C	rs11646127	0.43212	0.43212	intron	TMEM219	GWAS	FGR12_UKBB	Hypertension, essential	1.07e-10	0.0259
16-29954956-G-C	rs11646127	0.43212	0.43212	intron	TMEM219	sQTL	QTD000438	INO80E	1.14e-10	-0.345084
16-29954956-G-C	rs11646127	0.43212	0.43212	intron	TMEM219	eQTL	QTD000470	YPEL3	1.15e-10	0.843606
16-29954956-G-C	rs11646127	0.43212	0.43212	intron	TMEM219	eQTL	QTD000357	NPIPB12	1.22e-10	0.311168
16-29954956-G-C	rs11646127	0.43212	0.43212	intron	TMEM219	eQTL	QTD000319	NPIPB13	1.22e-10	-0.322665
16-29954956-G-C	rs11646127	0.43212	0.43212	intron	TMEM219	eQTL	QTD000337	YPEL3	1.24e-10	0.37608
16-29954956-G-C	rs11646127	0.43212	0.43212	intron	TMEM219	eQTL	QTD000172	INO80E	1.27e-10	-0.475422
16-29954956-G-C	rs11646127	0.43212	0.43212	intron	TMEM219	eQTL	QTD000166	YPEL3	1.28e-10	0.438734
16-29954956-G-C	rs11646127	0.43212	0.43212	intron	TMEM219	eQTL	QTD000545	YPEL3	1.29e-10	0.355558
16-29954956-G-C	rs11646127	0.43212	0.43212	intron	TMEM219	GWAS	FinnGen_drugs	R03AC Selective beta-2-adrenoceptor agonists	1.36e-10	0.0109495
16-29954956-G-C	rs11646127	0.43212	0.43212	intron	TMEM219	eQTL	QTD000311	NPIPB12	1.39e-10	0.339616
16-29954956-G-C	rs11646127	0.43212	0.43212	intron	TMEM219	eQTL	QTD000093	INO80E	1.39e-10	0.265163
16-29954956-G-C	rs11646127	0.43212	0.43212	intron	TMEM219	eQTL	QTD000332	INO80E	1.39e-10	-0.370559
16-29954956-G-C	rs11646127	0.43212	0.43212	intron	TMEM219	eQTL	QTD000445	INO80E	1.43e-10	-0.821188
16-29954956-G-C	rs11646127	0.43212	0.43212	intron	TMEM219	eQTL	QTD000353	YPEL3	1.46e-10	0.427223
16-29954956-G-C	rs11646127	0.43212	0.43212	intron	TMEM219	eQTL	QTD000324	TAOK2	1.52e-10	-0.405792
16-29954956-G-C	rs11646127	0.43212	0.43212	intron	TMEM219	eQTL	QTD000127	YPEL3	1.63e-10	0.400132
16-29954956-G-C	rs11646127	0.43212	0.43212	intron	TMEM219	GWAS	Open_Targets_22.09	Red blood cell count	1.64e-10	-0.0227919
16-29954956-G-C	rs11646127	0.43212	0.43212	intron	TMEM219	eQTL	QTD000192	INO80E	1.73e-10	-0.384487
16-29954956-G-C	rs11646127	0.43212	0.43212	intron	TMEM219	eQTL	QTD000026	YPEL3	1.74e-10	0.557303
16-29954956-G-C	rs11646127	0.43212	0.43212	intron	TMEM219	GWAS	FinnGen_drugs	N05AH Diazepines, oxazepines, thiazepines and oxepines	1.83e-10	-0.00727351
16-29954956-G-C	rs11646127	0.43212	0.43212	intron	TMEM219	eQTL	QTD000435	MAPK3	1.84e-10	-0.26586
16-29954956-G-C	rs11646127	0.43212	0.43212	intron	TMEM219	eQTL	QTD000234	INO80E	1.86e-10	-0.272269
16-29954956-G-C	rs11646127	0.43212	0.43212	intron	TMEM219	eQTL	QTD000117	DOC2A	1.97e-10	-0.277296
16-29954956-G-C	rs11646127	0.43212	0.43212	intron	TMEM219	GWAS	Open_Targets_22.09	Schizophrenia	2e-10	-0.0676586
16-29954956-G-C	rs11646127	0.43212	0.43212	intron	TMEM219	GWAS	Open_Targets_22.09	Schizophrenia (MTAG)	2e-10	0
16-29954956-G-C	rs11646127	0.43212	0.43212	intron	TMEM219	eQTL	QTD000327	DOC2A	2e-10	-0.341242
16-29954956-G-C	rs11646127	0.43212	0.43212	intron	TMEM219	GWAS	Open_Targets_22.09	Sex hormone-binding globulin levels	2.1e-10	-0.00870683
16-29954956-G-C	rs11646127	0.43212	0.43212	intron	TMEM219	eQTL	QTD000462	TAOK2	2.16e-10	-0.790619
16-29954956-G-C	rs11646127	0.43212	0.43212	intron	TMEM219	eQTL	QTD000118	TAOK2	2.27e-10	-0.266924
16-29954956-G-C	rs11646127	0.43212	0.43212	intron	TMEM219	eQTL	QTD000254	NPIPB13	2.33e-10	0.44135
16-29954956-G-C	rs11646127	0.43212	0.43212	intron	TMEM219	eQTL	QTD000455	TAOK2	2.52e-10	-0.820621
16-29954956-G-C	rs11646127	0.43212	0.43212	intron	TMEM219	eQTL	QTD000291	INO80E	2.63e-10	-0.34933
16-29954956-G-C	rs11646127	0.43212	0.43212	intron	TMEM219	GWAS	FinnGen_drugs	R03A Adrenergics, inhalants	2.72e-10	0.0109426
16-29954956-G-C	rs11646127	0.43212	0.43212	intron	TMEM219	GWAS	Open_Targets_22.09	Sex hormone-binding globulin levels	2.8e-10	-0.00563632
16-29954956-G-C	rs11646127	0.43212	0.43212	intron	TMEM219	eQTL	QTD000311	NPIPB13	2.84e-10	0.329833
16-29954956-G-C	rs11646127	0.43212	0.43212	intron	TMEM219	eQTL	QTD000226	INO80E	2.98e-10	-0.327218
16-29954956-G-C	rs11646127	0.43212	0.43212	intron	TMEM219	GWAS	Open_Targets_22.09	Waist circumference adjusted for body mass index	3e-10	0.0181403
16-29954956-G-C	rs11646127	0.43212	0.43212	intron	TMEM219	eQTL	QTD000450	YPEL3	3.04e-10	0.881035
16-29954956-G-C	rs11646127	0.43212	0.43212	intron	TMEM219	eQTL	QTD000101	INO80E	3.12e-10	-0.528353
16-29954956-G-C	rs11646127	0.43212	0.43212	intron	TMEM219	eQTL	QTD000178	YPEL3	3.12e-10	0.502974
16-29954956-G-C	rs11646127	0.43212	0.43212	intron	TMEM219	eQTL	QTD000282	INO80E	3.14e-10	-0.25568
16-29954956-G-C	rs11646127	0.43212	0.43212	intron	TMEM219	eQTL	QTD000052	INO80E	3.23e-10	-0.333556
16-29954956-G-C	rs11646127	0.43212	0.43212	intron	TMEM219	eQTL	QTD000434	MAPK3	3.37e-10	-0.357473
16-29954956-G-C	rs11646127	0.43212	0.43212	intron	TMEM219	eQTL	QTD000194	INO80E	3.47e-10	-0.448342
16-29954956-G-C	rs11646127	0.43212	0.43212	intron	TMEM219	sQTL	QTD000180	DOC2A	3.54e-10	-0.626975
16-29954956-G-C	rs11646127	0.43212	0.43212	intron	TMEM219	sQTL	QTD000310	INO80E	3.62e-10	-0.554119
16-29954956-G-C	rs11646127	0.43212	0.43212	intron	TMEM219	eQTL	QTD000027	MAPK3	3.62e-10	-0.429295
16-29954956-G-C	rs11646127	0.43212	0.43212	intron	TMEM219	GWAS	Open_Targets_22.09	Eosinophill percentage	3.66e-10	-0.0276316
16-29954956-G-C	rs11646127	0.43212	0.43212	intron	TMEM219	eQTL	QTD000246	NPIPB13	3.67e-10	0.29829
16-29954956-G-C	rs11646127	0.43212	0.43212	intron	TMEM219	eQTL	QTD000510	TAOK2	3.76e-10	-0.930454
16-29954956-G-C	rs11646127	0.43212	0.43212	intron	TMEM219	eQTL	QTD000162	INO80E	3.89e-10	-0.557699
16-29954956-G-C	rs11646127	0.43212	0.43212	intron	TMEM219	eQTL	QTD000435	TAOK2	3.9e-10	-0.302739
16-29954956-G-C	rs11646127	0.43212	0.43212	intron	TMEM219	eQTL	QTD000312	DOC2A	3.91e-10	-0.254336
16-29954956-G-C	rs11646127	0.43212	0.43212	intron	TMEM219	GWAS	Open_Targets_22.09	Autism spectrum disorder or schizophrenia	4e-10	0
16-29954956-G-C	rs11646127	0.43212	0.43212	intron	TMEM219	GWAS	Open_Targets_22.09	Schizophrenia	4e-10	0
16-29954956-G-C	rs11646127	0.43212	0.43212	intron	TMEM219	GWAS	FinnGen_drugs	R03 Anti-asthmatics	4.06e-10	0.0110688
16-29954956-G-C	rs11646127	0.43212	0.43212	intron	TMEM219	GWAS	Open_Targets_22.09	Eosinophil counts	4.07e-10	-0.0223504
16-29954956-G-C	rs11646127	0.43212	0.43212	intron	TMEM219	eQTL	QTD000212	INO80E	4.1e-10	-0.324581
16-29954956-G-C	rs11646127	0.43212	0.43212	intron	TMEM219	eQTL	QTD000088	INO80E	4.1e-10	-0.390534
16-29954956-G-C	rs11646127	0.43212	0.43212	intron	TMEM219	eQTL	QTD000284	INO80E	4.35e-10	-0.21878
16-29954956-G-C	rs11646127	0.43212	0.43212	intron	TMEM219	sQTL	QTD000365	SEZ6L2	4.46e-10	0.491197
16-29954956-G-C	rs11646127	0.43212	0.43212	intron	TMEM219	GWAS	Open_Targets_22.09	Leg fat percentage (left)	4.48e-10	0.0773534
16-29954956-G-C	rs11646127	0.43212	0.43212	intron	TMEM219	eQTL	QTD000317	YPEL3-DT	4.5e-10	0.27995
16-29954956-G-C	rs11646127	0.43212	0.43212	intron	TMEM219	eQTL	QTD000312	NPIPB12	4.77e-10	0.306374
16-29954956-G-C	rs11646127	0.43212	0.43212	intron	TMEM219	eQTL	QTD000054	INO80E	4.91e-10	-0.271666
16-29954956-G-C	rs11646127	0.43212	0.43212	intron	TMEM219	eQTL	QTD000437	TAOK2	4.95e-10	-0.301303
16-29954956-G-C	rs11646127	0.43212	0.43212	intron	TMEM219	GWAS	Open_Targets_22.09	Schizophrenia (MTAG)	5e-10	0
16-29954956-G-C	rs11646127	0.43212	0.43212	intron	TMEM219	eQTL	QTD000219	NPIPB13	5.18e-10	-0.362025
16-29954956-G-C	rs11646127	0.43212	0.43212	intron	TMEM219	eQTL	QTD000441	YPEL3	5.2e-10	0.810755
16-29954956-G-C	rs11646127	0.43212	0.43212	intron	TMEM219	eQTL	QTD000342	TAOK2	5.4e-10	-0.280007
16-29954956-G-C	rs11646127	0.43212	0.43212	intron	TMEM219	GWAS	Open_Targets_22.09	Hemoglobin	6e-10	-0.0132403
16-29954956-G-C	rs11646127	0.43212	0.43212	intron	TMEM219	GWAS	Open_Targets_22.09	Hand grip strength	6e-10	-0.002
16-29954956-G-C	rs11646127	0.43212	0.43212	intron	TMEM219	GWAS	Open_Targets_22.09	Ankle spacing width (right)	6.05e-10	0.102979
16-29954956-G-C	rs11646127	0.43212	0.43212	intron	TMEM219	eQTL	QTD000085	TBX6	6.41e-10	0.396389
16-29954956-G-C	rs11646127	0.43212	0.43212	intron	TMEM219	eQTL	QTD000119	MVP	6.64e-10	-0.285433
16-29954956-G-C	rs11646127	0.43212	0.43212	intron	TMEM219	eQTL	QTD000289	MVP	6.74e-10	-0.262837
16-29954956-G-C	rs11646127	0.43212	0.43212	intron	TMEM219	eQTL	QTD000028	YPEL3	7.15e-10	0.494399
16-29954956-G-C	rs11646127	0.43212	0.43212	intron	TMEM219	eQTL	QTD000274	NPIPB13	7.2e-10	0.33886
16-29954956-G-C	rs11646127	0.43212	0.43212	intron	TMEM219	eQTL	QTD000356	TBX6	7.41e-10	0.312161
16-29954956-G-C	rs11646127	0.43212	0.43212	intron	TMEM219	sQTL	QTD000290	MVP	7.45e-10	-0.272974
16-29954956-G-C	rs11646127	0.43212	0.43212	intron	TMEM219	eQTL	QTD000321	INO80E	7.74e-10	-0.409264
16-29954956-G-C	rs11646127	0.43212	0.43212	intron	TMEM219	eQTL	QTD000247	DOC2A	7.78e-10	-0.201711
16-29954956-G-C	rs11646127	0.43212	0.43212	intron	TMEM219	eQTL	QTD000317	YPEL3	8.01e-10	0.236642
16-29954956-G-C	rs11646127	0.43212	0.43212	intron	TMEM219	eQTL	QTD000450	INO80E	8.34e-10	-0.785304
16-29954956-G-C	rs11646127	0.43212	0.43212	intron	TMEM219	eQTL	QTD000107	YPEL3	8.54e-10	0.490938
16-29954956-G-C	rs11646127	0.43212	0.43212	intron	TMEM219	eQTL	QTD000319	YPEL3	8.55e-10	-0.277335
16-29954956-G-C	rs11646127	0.43212	0.43212	intron	TMEM219	eQTL	QTD000351	INO80E	8.77e-10	-0.408215
16-29954956-G-C	rs11646127	0.43212	0.43212	intron	TMEM219	eQTL	QTD000105	SLX1A	8.95e-10	-0.516435
16-29954956-G-C	rs11646127	0.43212	0.43212	intron	TMEM219	GWAS	Open_Targets_22.09	Body mass index	9e-10	0.0182626
16-29954956-G-C	rs11646127	0.43212	0.43212	intron	TMEM219	eQTL	QTD000364	INO80E	9.08e-10	-0.349796
16-29954956-G-C	rs11646127	0.43212	0.43212	intron	TMEM219	eQTL	QTD000164	INO80E	9.25e-10	-0.434961
16-29954956-G-C	rs11646127	0.43212	0.43212	intron	TMEM219	eQTL	QTD000344	YPEL3	9.71e-10	-0.223383
16-29954956-G-C	rs11646127	0.43212	0.43212	intron	TMEM219	eQTL	QTD000124	TAOK2	9.9e-10	-0.204996
16-29954956-G-C	rs11646127	0.43212	0.43212	intron	TMEM219	eQTL	QTD000338	INO80E	9.98e-10	-0.323143
16-29954956-G-C	rs11646127	0.43212	0.43212	intron	TMEM219	GWAS	Open_Targets_22.09	Triglyceride levels	1e-09	0
16-29954956-G-C	rs11646127	0.43212	0.43212	intron	TMEM219	GWAS	Open_Targets_22.09	Bipolar disorder (MTAG)	1e-09	0
16-29954956-G-C	rs11646127	0.43212	0.43212	intron	TMEM219	GWAS	Open_Targets_22.09	Triglycerides	1e-09	0.0142
16-29954956-G-C	rs11646127	0.43212	0.43212	intron	TMEM219	eQTL	QTD000510	INO80E	1.13e-09	-0.825164
16-29954956-G-C	rs11646127	0.43212	0.43212	intron	TMEM219	GWAS	Open_Targets_22.09	Eosinophill count	1.2e-09	-0.0107244
16-29954956-G-C	rs11646127	0.43212	0.43212	intron	TMEM219	GWAS	Open_Targets_22.09	Variation in diet	1.21e-09	0.00869381
16-29954956-G-C	rs11646127	0.43212	0.43212	intron	TMEM219	eQTL	QTD000474	INO80E	1.21e-09	-0.662446
16-29954956-G-C	rs11646127	0.43212	0.43212	intron	TMEM219	eQTL	QTD000088	TAOK2	1.23e-09	-0.223862
16-29954956-G-C	rs11646127	0.43212	0.43212	intron	TMEM219	eQTL	QTD000129	TAOK2	1.25e-09	-0.351438
16-29954956-G-C	rs11646127	0.43212	0.43212	intron	TMEM219	eQTL	QTD000257	INO80E	1.28e-09	-0.233847
16-29954956-G-C	rs11646127	0.43212	0.43212	intron	TMEM219	eQTL	QTD000338	YPEL3	1.32e-09	-0.366037
16-29954956-G-C	rs11646127	0.43212	0.43212	intron	TMEM219	eQTL	QTD000021	GDPD3	1.32e-09	-0.568607
16-29954956-G-C	rs11646127	0.43212	0.43212	intron	TMEM219	eQTL	QTD000287	TBX6	1.33e-09	0.266511
16-29954956-G-C	rs11646127	0.43212	0.43212	intron	TMEM219	eQTL	QTD000119	NPIPB13	1.34e-09	-0.306226
16-29954956-G-C	rs11646127	0.43212	0.43212	intron	TMEM219	eQTL	QTD000337	HIRIP3	1.35e-09	-0.244428
16-29954956-G-C	rs11646127	0.43212	0.43212	intron	TMEM219	eQTL	QTD000153	YPEL3	1.38e-09	0.464963
16-29954956-G-C	rs11646127	0.43212	0.43212	intron	TMEM219	GWAS	Open_Targets_22.09	Nervous feelings	1.41e-09	-0.0339144
16-29954956-G-C	rs11646127	0.43212	0.43212	intron	TMEM219	eQTL	QTD000367	MAPK3	1.42e-09	-0.823047
16-29954956-G-C	rs11646127	0.43212	0.43212	intron	TMEM219	eQTL	QTD000437	SEZ6L2	1.46e-09	0.23968
16-29954956-G-C	rs11646127	0.43212	0.43212	intron	TMEM219	eQTL	QTD000358	INO80E	1.5e-09	-0.296477
16-29954956-G-C	rs11646127	0.43212	0.43212	intron	TMEM219	eQTL	QTD000231	NPIPB13	1.67e-09	0.36798
16-29954956-G-C	rs11646127	0.43212	0.43212	intron	TMEM219	eQTL	QTD000394	INO80E	1.74e-09	-0.393464
16-29954956-G-C	rs11646127	0.43212	0.43212	intron	TMEM219	eQTL	QTD000362	DOC2A	1.75e-09	-0.413517
16-29954956-G-C	rs11646127	0.43212	0.43212	intron	TMEM219	eQTL	QTD000344	KCTD13	1.75e-09	0.343213
16-29954956-G-C	rs11646127	0.43212	0.43212	intron	TMEM219	eQTL	QTD000213	TAOK2	1.75e-09	-0.29421
16-29954956-G-C	rs11646127	0.43212	0.43212	intron	TMEM219	eQTL	QTD000234	TAOK2	1.78e-09	-0.280348
16-29954956-G-C	rs11646127	0.43212	0.43212	intron	TMEM219	GWAS	Open_Targets_22.09	Alcohol intake frequency.	1.85e-09	0.0207178
16-29954956-G-C	rs11646127	0.43212	0.43212	intron	TMEM219	eQTL	QTD000406	INO80E	1.89e-09	-0.756489
16-29954956-G-C	rs11646127	0.43212	0.43212	intron	TMEM219	eQTL	QTD000216	MAPK3	1.92e-09	-0.204268
16-29954956-G-C	rs11646127	0.43212	0.43212	intron	TMEM219	eQTL	QTD000454	YPEL3	1.92e-09	0.795397
16-29954956-G-C	rs11646127	0.43212	0.43212	intron	TMEM219	eQTL	QTD000069	MAPK3	1.95e-09	-0.271418
16-29954956-G-C	rs11646127	0.43212	0.43212	intron	TMEM219	GWAS	Open_Targets_22.09	BMI (adjusted for smoking behaviour)	2e-09	0.0201
16-29954956-G-C	rs11646127	0.43212	0.43212	intron	TMEM219	GWAS	Open_Targets_22.09	Number of decayed, missing and filled tooth surfaces or use of dentures	2e-09	0.016
16-29954956-G-C	rs11646127	0.43212	0.43212	intron	TMEM219	GWAS	Open_Targets_22.09	Cognitive ability, years of educational attainment or schizophrenia (pleiotropy)	2e-09	0
16-29954956-G-C	rs11646127	0.43212	0.43212	intron	TMEM219	GWAS	Open_Targets_22.09	Type 2 diabetes	2e-09	0
16-29954956-G-C	rs11646127	0.43212	0.43212	intron	TMEM219	GWAS	Open_Targets_22.09	Metabolic syndrome	2e-09	0.0393918
16-29954956-G-C	rs11646127	0.43212	0.43212	intron	TMEM219	GWAS	Open_Targets_22.09	Bipolar disorder (MTAG)	2e-09	-0.0667322
16-29954956-G-C	rs11646127	0.43212	0.43212	intron	TMEM219	eQTL	QTD000480	INO80E	2.01e-09	-0.813836
16-29954956-G-C	rs11646127	0.43212	0.43212	intron	TMEM219	GWAS	FinnGen_drugs	N06 Psychoanaleptics	2.06e-09	-0.0101665
16-29954956-G-C	rs11646127	0.43212	0.43212	intron	TMEM219	GWAS	FinnGen_drugs	R01 Nasal preparations	2.13e-09	0.0108697
16-29954956-G-C	rs11646127	0.43212	0.43212	intron	TMEM219	eQTL	QTD000469	INO80E	2.26e-09	-0.703869
16-29954956-G-C	rs11646127	0.43212	0.43212	intron	TMEM219	eQTL	QTD000460	INO80E	2.27e-09	-0.699481
16-29954956-G-C	rs11646127	0.43212	0.43212	intron	TMEM219	eQTL	QTD000304	INO80E	2.34e-09	0.349641
16-29954956-G-C	rs11646127	0.43212	0.43212	intron	TMEM219	eQTL	QTD000363	TMEM219	2.55e-09	0.397373
16-29954956-G-C	rs11646127	0.43212	0.43212	intron	TMEM219	eQTL	QTD000037	INO80E	2.61e-09	-0.544222
16-29954956-G-C	rs11646127	0.43212	0.43212	intron	TMEM219	eQTL	QTD000218	MVP	2.61e-09	0.281811
16-29954956-G-C	rs11646127	0.43212	0.43212	intron	TMEM219	eQTL	QTD000460	TAOK2	2.65e-09	-0.822688
16-29954956-G-C	rs11646127	0.43212	0.43212	intron	TMEM219	GWAS	FGR12_UKBB	Obesity	2.88e-09	0.0408
16-29954956-G-C	rs11646127	0.43212	0.43212	intron	TMEM219	eQTL	QTD000179	INO80E	2.98e-09	-0.451964
16-29954956-G-C	rs11646127	0.43212	0.43212	intron	TMEM219	GWAS	Open_Targets_22.09	Bipolar disorder (MTAG)	3e-09	0
16-29954956-G-C	rs11646127	0.43212	0.43212	intron	TMEM219	eQTL	QTD000373	TBX6	3.01e-09	0.375752
16-29954956-G-C	rs11646127	0.43212	0.43212	intron	TMEM219	eQTL	QTD000124	INO80E	3.18e-09	0.187773
16-29954956-G-C	rs11646127	0.43212	0.43212	intron	TMEM219	eQTL	QTD000363	YPEL3	3.28e-09	0.427176
16-29954956-G-C	rs11646127	0.43212	0.43212	intron	TMEM219	eQTL	QTD000457	TAOK2	3.29e-09	-0.716552
16-29954956-G-C	rs11646127	0.43212	0.43212	intron	TMEM219	eQTL	QTD000178	INO80E	3.46e-09	-0.452586
16-29954956-G-C	rs11646127	0.43212	0.43212	intron	TMEM219	eQTL	QTD000103	INO80E	3.54e-09	-0.510727
16-29954956-G-C	rs11646127	0.43212	0.43212	intron	TMEM219	eQTL	QTD000288	SLX1B	3.78e-09	0.340786
16-29954956-G-C	rs11646127	0.43212	0.43212	intron	TMEM219	eQTL	QTD000187	INO80E	3.88e-09	-0.503346
16-29954956-G-C	rs11646127	0.43212	0.43212	intron	TMEM219	eQTL	QTD000123	MVP	3.89e-09	0.288612
16-29954956-G-C	rs11646127	0.43212	0.43212	intron	TMEM219	GWAS	Open_Targets_22.09	Feeling nervous	3.9e-09	-0.0136889
16-29954956-G-C	rs11646127	0.43212	0.43212	intron	TMEM219	eQTL	QTD000479	YPEL3	3.94e-09	0.741404
16-29954956-G-C	rs11646127	0.43212	0.43212	intron	TMEM219	eQTL	QTD000249	NPIPB13	3.99e-09	-0.359728
16-29954956-G-C	rs11646127	0.43212	0.43212	intron	TMEM219	GWAS	Open_Targets_22.09	Mean corpuscular haemoglobin	4.07e-09	0.0255412
16-29954956-G-C	rs11646127	0.43212	0.43212	intron	TMEM219	eQTL	QTD000244	YPEL3	4.37e-09	-0.312673
16-29954956-G-C	rs11646127	0.43212	0.43212	intron	TMEM219	GWAS	Open_Targets_22.09	High light scatter reticulocyte count	4.5e-09	-0.0125614
16-29954956-G-C	rs11646127	0.43212	0.43212	intron	TMEM219	eQTL	QTD000191	INO80E	4.64e-09	-0.494764
16-29954956-G-C	rs11646127	0.43212	0.43212	intron	TMEM219	eQTL	QTD000174	INO80E	4.66e-09	-0.436833
16-29954956-G-C	rs11646127	0.43212	0.43212	intron	TMEM219	eQTL	QTD000437	INO80E	4.66e-09	0.270424
16-29954956-G-C	rs11646127	0.43212	0.43212	intron	TMEM219	eQTL	QTD000051	INO80E	4.95e-09	-0.315724
16-29954956-G-C	rs11646127	0.43212	0.43212	intron	TMEM219	eQTL	QTD000081	GDPD3	4.97e-09	-0.299552
16-29954956-G-C	rs11646127	0.43212	0.43212	intron	TMEM219	GWAS	Open_Targets_22.09	Anxiety/tension (special factor of neuroticism)	5e-09	0.008905
16-29954956-G-C	rs11646127	0.43212	0.43212	intron	TMEM219	eQTL	QTD000113	INO80E	5.1e-09	-0.239988
16-29954956-G-C	rs11646127	0.43212	0.43212	intron	TMEM219	eQTL	QTD000312	YPEL3-DT	5.47e-09	0.249097
16-29954956-G-C	rs11646127	0.43212	0.43212	intron	TMEM219	eQTL	QTD000292	YPEL3	5.89e-09	0.323145
16-29954956-G-C	rs11646127	0.43212	0.43212	intron	TMEM219	eQTL	QTD000118	MVP	5.96e-09	0.296676
16-29954956-G-C	rs11646127	0.43212	0.43212	intron	TMEM219	GWAS	Open_Targets_22.09	Insomnia	6e-09	-0.0345915
16-29954956-G-C	rs11646127	0.43212	0.43212	intron	TMEM219	sQTL	QTD000079	DOC2A	6.13e-09	-0.333063
16-29954956-G-C	rs11646127	0.43212	0.43212	intron	TMEM219	eQTL	QTD000198	YPEL3	6.34e-09	0.457273
16-29954956-G-C	rs11646127	0.43212	0.43212	intron	TMEM219	edQTL	Ovary	chr16_30013552	6.43e-09	0.277705
16-29954956-G-C	rs11646127	0.43212	0.43212	intron	TMEM219	eQTL	QTD000534	YPEL3	6.9e-09	0.37769
16-29954956-G-C	rs11646127	0.43212	0.43212	intron	TMEM219	eQTL	QTD000241	NPIPB13	6.94e-09	0.306289
16-29954956-G-C	rs11646127	0.43212	0.43212	intron	TMEM219	GWAS	Open_Targets_22.09	Chronic obstructive pulmonary disease or high blood pressure (pleiotropy)	7e-09	0
16-29954956-G-C	rs11646127	0.43212	0.43212	intron	TMEM219	eQTL	QTD000221	TBX6	7.03e-09	0.364599
16-29954956-G-C	rs11646127	0.43212	0.43212	intron	TMEM219	eQTL	QTD000157	YPEL3	7.2e-09	0.453381
16-29954956-G-C	rs11646127	0.43212	0.43212	intron	TMEM219	eQTL	QTD000252	YPEL3	7.26e-09	0.314679
16-29954956-G-C	rs11646127	0.43212	0.43212	intron	TMEM219	GWAS	Open_Targets_22.09	Reticulocyte fraction of red cells	7.7e-09	-0.0127756
16-29954956-G-C	rs11646127	0.43212	0.43212	intron	TMEM219	eQTL	QTD000342	NPIPB13	8.02e-09	0.278133
16-29954956-G-C	rs11646127	0.43212	0.43212	intron	TMEM219	eQTL	QTD000361	DOC2A	8.36e-09	-0.342638
16-29954956-G-C	rs11646127	0.43212	0.43212	intron	TMEM219	GWAS	Open_Targets_22.09	Medication use (agents acting on the renin-angiotensin system)	9e-09	0.0353327
16-29954956-G-C	rs11646127	0.43212	0.43212	intron	TMEM219	eQTL	QTD000121	NPIPB12	9.37e-09	0.301863
16-29954956-G-C	rs11646127	0.43212	0.43212	intron	TMEM219	eQTL	QTD000405	INO80E	9.44e-09	-0.842549
16-29954956-G-C	rs11646127	0.43212	0.43212	intron	TMEM219	eQTL	QTD000051	SLX1B	9.52e-09	0.282376
16-29954956-G-C	rs11646127	0.43212	0.43212	intron	TMEM219	eQTL	QTD000075	INO80E	9.95e-09	-0.213193
16-29954956-G-C	rs11646127	0.43212	0.43212	intron	TMEM219	GWAS	Open_Targets_22.09	Subcortical volume (MOSTest)	1e-08	0
16-29954956-G-C	rs11646127	0.43212	0.43212	intron	TMEM219	eQTL	QTD000297	INO80E	1.03e-08	-0.363274
16-29954956-G-C	rs11646127	0.43212	0.43212	intron	TMEM219	eQTL	QTD000027	YPEL3	1.05e-08	0.572609
16-29954956-G-C	rs11646127	0.43212	0.43212	intron	TMEM219	eQTL	QTD000359	INO80E	1.05e-08	-0.225692
16-29954956-G-C	rs11646127	0.43212	0.43212	intron	TMEM219	eQTL	QTD000106	YPEL3	1.05e-08	0.354862
16-29954956-G-C	rs11646127	0.43212	0.43212	intron	TMEM219	GWAS	Open_Targets_22.09	Sum eosinophil basophil counts	1.1e-08	-0.0204551
16-29954956-G-C	rs11646127	0.43212	0.43212	intron	TMEM219	eQTL	QTD000233	INO80E	1.12e-08	-0.292166
16-29954956-G-C	rs11646127	0.43212	0.43212	intron	TMEM219	eQTL	QTD000203	INO80E	1.16e-08	-0.418055
16-29954956-G-C	rs11646127	0.43212	0.43212	intron	TMEM219	GWAS	Open_Targets_22.09	Eosinophil percentage of white cells	1.3e-08	-0.0203074
16-29954956-G-C	rs11646127	0.43212	0.43212	intron	TMEM219	eQTL	QTD000409	YPEL3	1.3e-08	0.26537
16-29954956-G-C	rs11646127	0.43212	0.43212	intron	TMEM219	eQTL	QTD000111	YPEL3	1.33e-08	0.192377
16-29954956-G-C	rs11646127	0.43212	0.43212	intron	TMEM219	eQTL	QTD000465	INO80E	1.35e-08	-0.730768
16-29954956-G-C	rs11646127	0.43212	0.43212	intron	TMEM219	eQTL	QTD000549	MAPK3	1.42e-08	-0.446778
16-29954956-G-C	rs11646127	0.43212	0.43212	intron	TMEM219	eQTL	QTD000319	KCTD13	1.43e-08	-0.31796
16-29954956-G-C	rs11646127	0.43212	0.43212	intron	TMEM219	GWAS	Open_Targets_22.09	Variation in diet	1.46e-08	0.00793883
16-29954956-G-C	rs11646127	0.43212	0.43212	intron	TMEM219	eQTL	QTD000121	NPIPB13	1.46e-08	0.293607
16-29954956-G-C	rs11646127	0.43212	0.43212	intron	TMEM219	eQTL	QTD000232	DOC2A	1.47e-08	-0.217963
16-29954956-G-C	rs11646127	0.43212	0.43212	intron	TMEM219	GWAS	Open_Targets_22.09	Leg fat percentage (right)	1.48e-08	0.0738981
16-29954956-G-C	rs11646127	0.43212	0.43212	intron	TMEM219	eQTL	QTD000329	TAOK2	1.59e-08	0.308126
16-29954956-G-C	rs11646127	0.43212	0.43212	intron	TMEM219	eQTL	QTD000217	MAPK3	1.64e-08	-0.196002
16-29954956-G-C	rs11646127	0.43212	0.43212	intron	TMEM219	eQTL	QTD000333	INO80E	1.64e-08	0.372219
16-29954956-G-C	rs11646127	0.43212	0.43212	intron	TMEM219	eQTL	QTD000306	SLX1B	1.66e-08	0.483841
16-29954956-G-C	rs11646127	0.43212	0.43212	intron	TMEM219	GWAS	Open_Targets_22.09	No | major dietary changes in the last 5 years	1.68e-08	-0.0290226
16-29954956-G-C	rs11646127	0.43212	0.43212	intron	TMEM219	eQTL	QTD000359	TAOK2	1.69e-08	-0.256609
16-29954956-G-C	rs11646127	0.43212	0.43212	intron	TMEM219	eQTL	QTD000307	YPEL3	1.81e-08	0.426668
16-29954956-G-C	rs11646127	0.43212	0.43212	intron	TMEM219	eQTL	QTD000352	INO80E	1.82e-08	-0.408156
16-29954956-G-C	rs11646127	0.43212	0.43212	intron	TMEM219	eQTL	QTD000194	INO80E	1.85e-08	-0.36233
16-29954956-G-C	rs11646127	0.43212	0.43212	intron	TMEM219	eQTL	QTD000084	MAPK3	1.89e-08	-0.368212
16-29954956-G-C	rs11646127	0.43212	0.43212	intron	TMEM219	eQTL	QTD000247	NPIPB13	1.95e-08	0.271638
16-29954956-G-C	rs11646127	0.43212	0.43212	intron	TMEM219	GWAS	Open_Targets_22.09	Mean corpuscular volume	2e-08	0
16-29954956-G-C	rs11646127	0.43212	0.43212	intron	TMEM219	GWAS	Open_Targets_22.09	Alzheimer's disease or LDL levels (pleiotropy)	2e-08	0
16-29954956-G-C	rs11646127	0.43212	0.43212	intron	TMEM219	eQTL	QTD000069	MAPK3	2.01e-08	-0.418082
16-29954956-G-C	rs11646127	0.43212	0.43212	intron	TMEM219	GWAS	Open_Targets_22.09	Mean platelet volume	2.08e-08	-0.010811
16-29954956-G-C	rs11646127	0.43212	0.43212	intron	TMEM219	eQTL	QTD000289	YPEL3	2.08e-08	-0.305531
16-29954956-G-C	rs11646127	0.43212	0.43212	intron	TMEM219	sQTL	QTD000360	MVP	2.1e-08	0.247997
16-29954956-G-C	rs11646127	0.43212	0.43212	intron	TMEM219	eQTL	QTD000192	YPEL3	2.14e-08	0.473149
16-29954956-G-C	rs11646127	0.43212	0.43212	intron	TMEM219	eQTL	QTD000329	YPEL3	2.21e-08	-0.372526
16-29954956-G-C	rs11646127	0.43212	0.43212	intron	TMEM219	eQTL	QTD000274	YPEL3	2.23e-08	-0.185813
16-29954956-G-C	rs11646127	0.43212	0.43212	intron	TMEM219	eQTL	QTD000435	DOC2A	2.27e-08	-0.144163
16-29954956-G-C	rs11646127	0.43212	0.43212	intron	TMEM219	eQTL	QTD000246	NPIPB12	2.3e-08	0.292211
16-29954956-G-C	rs11646127	0.43212	0.43212	intron	TMEM219	eQTL	QTD000435	INO80E	2.34e-08	-0.144283
16-29954956-G-C	rs11646127	0.43212	0.43212	intron	TMEM219	GWAS	Open_Targets_22.09	Hypertension | non-cancer illness code, self-reported	2.38e-08	0.0292254
16-29954956-G-C	rs11646127	0.43212	0.43212	intron	TMEM219	GWAS	Open_Targets_22.09	Water intake	2.39e-08	-0.0121927
16-29954956-G-C	rs11646127	0.43212	0.43212	intron	TMEM219	GWAS	Open_Targets_22.09	Hand grip strength (left)	2.46e-08	0.0995546
16-29954956-G-C	rs11646127	0.43212	0.43212	intron	TMEM219	eQTL	QTD000338	TAOK2	2.46e-08	0.374668
16-29954956-G-C	rs11646127	0.43212	0.43212	intron	TMEM219	eQTL	QTD000414	YPEL3	2.49e-08	0.421459
16-29954956-G-C	rs11646127	0.43212	0.43212	intron	TMEM219	eQTL	QTD000266	INO80E	2.49e-08	-0.323779
16-29954956-G-C	rs11646127	0.43212	0.43212	intron	TMEM219	eQTL	QTD000357	TBX6	2.51e-08	0.242416
16-29954956-G-C	rs11646127	0.43212	0.43212	intron	TMEM219	GWAS	Open_Targets_22.09	No | major dietary changes in the last 5 years	2.53e-08	-0.0270291
16-29954956-G-C	rs11646127	0.43212	0.43212	intron	TMEM219	eQTL	QTD000344	MVP	2.64e-08	-0.216327
16-29954956-G-C	rs11646127	0.43212	0.43212	intron	TMEM219	eQTL	QTD000034	INO80E	2.65e-08	-0.476714
16-29954956-G-C	rs11646127	0.43212	0.43212	intron	TMEM219	eQTL	QTD000469	YPEL3	2.72e-08	0.775921
16-29954956-G-C	rs11646127	0.43212	0.43212	intron	TMEM219	sQTL	QTD000055	TLCD3B	2.73e-08	-0.365703
16-29954956-G-C	rs11646127	0.43212	0.43212	intron	TMEM219	eQTL	QTD000144	TAOK2	2.79e-08	0.249525
16-29954956-G-C	rs11646127	0.43212	0.43212	intron	TMEM219	sQTL	QTD000220	MVP	2.81e-08	0.287744
16-29954956-G-C	rs11646127	0.43212	0.43212	intron	TMEM219	GWAS	Open_Targets_22.09	High blood pressure | vascular/heart problems diagnosed by doctor	2.83e-08	0.0287865
16-29954956-G-C	rs11646127	0.43212	0.43212	intron	TMEM219	eQTL	QTD000088	INO80E	2.89e-08	0.309652
16-29954956-G-C	rs11646127	0.43212	0.43212	intron	TMEM219	eQTL	QTD000086	INO80E	2.89e-08	-0.353156
16-29954956-G-C	rs11646127	0.43212	0.43212	intron	TMEM219	eQTL	QTD000362	TLCD3B	2.91e-08	-0.391715
16-29954956-G-C	rs11646127	0.43212	0.43212	intron	TMEM219	GWAS	Open_Targets_22.09	Hand grip strength (right)	2.92e-08	0.101057
16-29954956-G-C	rs11646127	0.43212	0.43212	intron	TMEM219	eQTL	QTD000480	YPEL3	2.93e-08	0.657515
16-29954956-G-C	rs11646127	0.43212	0.43212	intron	TMEM219	GWAS	Open_Targets_22.09	Body mass index (joint analysis main effects and smoking interaction)	3e-08	0
16-29954956-G-C	rs11646127	0.43212	0.43212	intron	TMEM219	eQTL	QTD000110	MAPK3	3.01e-08	-0.261523
16-29954956-G-C	rs11646127	0.43212	0.43212	intron	TMEM219	eQTL	QTD000179	INO80E	3.01e-08	-0.431983
16-29954956-G-C	rs11646127	0.43212	0.43212	intron	TMEM219	eQTL	QTD000342	NPIPB12	3.05e-08	0.257032
16-29954956-G-C	rs11646127	0.43212	0.43212	intron	TMEM219	GWAS	Open_Targets_22.09	Eosinophil percentage of granulocytes	3.05e-08	-0.0198732
16-29954956-G-C	rs11646127	0.43212	0.43212	intron	TMEM219	eQTL	QTD000326	SLX1B	3.1e-08	0.444834
16-29954956-G-C	rs11646127	0.43212	0.43212	intron	TMEM219	eQTL	QTD000233	SLX1B	3.23e-08	0.335827
16-29954956-G-C	rs11646127	0.43212	0.43212	intron	TMEM219	eQTL	QTD000506	YPEL3	3.32e-08	0.825643
16-29954956-G-C	rs11646127	0.43212	0.43212	intron	TMEM219	eQTL	QTD000249	TAOK2	3.33e-08	0.215923
16-29954956-G-C	rs11646127	0.43212	0.43212	intron	TMEM219	eQTL	QTD000223	YPEL3	3.35e-08	0.515338
16-29954956-G-C	rs11646127	0.43212	0.43212	intron	TMEM219	eQTL	QTD000318	TAOK2	3.45e-08	-0.254471
16-29954956-G-C	rs11646127	0.43212	0.43212	intron	TMEM219	GWAS	Kanta_2024_12	Hematocrit [Volume Fraction] of Blood [%], sample-wise median	3.52e-08	-0.0455249
16-29954956-G-C	rs11646127	0.43212	0.43212	intron	TMEM219	eQTL	QTD000308	SLX1A	3.56e-08	-0.511638
16-29954956-G-C	rs11646127	0.43212	0.43212	intron	TMEM219	eQTL	QTD000008	INO80E	3.61e-08	-0.447819
16-29954956-G-C	rs11646127	0.43212	0.43212	intron	TMEM219	eQTL	QTD000282	TLCD3B	3.68e-08	-0.244763
16-29954956-G-C	rs11646127	0.43212	0.43212	intron	TMEM219	eQTL	QTD000316	NPIPB12	3.87e-08	0.287725
16-29954956-G-C	rs11646127	0.43212	0.43212	intron	TMEM219	sQTL	QTD000055	YPEL3	3.88e-08	-0.316119
16-29954956-G-C	rs11646127	0.43212	0.43212	intron	TMEM219	eQTL	QTD000304	TAOK2	3.94e-08	-0.284493
16-29954956-G-C	rs11646127	0.43212	0.43212	intron	TMEM219	eQTL	QTD000082	MAPK3	3.99e-08	-0.311782
16-29954956-G-C	rs11646127	0.43212	0.43212	intron	TMEM219	GWAS	Open_Targets_22.09	Dentures	4e-08	0.03
16-29954956-G-C	rs11646127	0.43212	0.43212	intron	TMEM219	eQTL	QTD000036	INO80E	4.28e-08	-0.363053
16-29954956-G-C	rs11646127	0.43212	0.43212	intron	TMEM219	eQTL	QTD000547	INO80E	4.54e-08	0.256112
16-29954956-G-C	rs11646127	0.43212	0.43212	intron	TMEM219	eQTL	QTD000197	YPEL3	4.75e-08	0.517078
16-29954956-G-C	rs11646127	0.43212	0.43212	intron	TMEM219	eQTL	QTD000329	INO80E	4.81e-08	-0.327118
16-29954956-G-C	rs11646127	0.43212	0.43212	intron	TMEM219	eQTL	QTD000282	TBX6	4.99e-08	0.207257
11-62683541-C-T	rs2956137	0.71539	0.71539	upstream gene	UBXN1	pQTL	deCODE_pQTL_2021	APOA2	3.65e-99	0.2023
11-62683541-C-T	rs2956137	0.71539	0.71539	upstream gene	UBXN1	eQTL	QTD000338	BSCL2	9.43e-46	-1.09569
11-62683541-C-T	rs2956137	0.71539	0.71539	upstream gene	UBXN1	eQTL	QTD000409	TTC9C	3.68e-39	-0.699512
11-62683541-C-T	rs2956137	0.71539	0.71539	upstream gene	UBXN1	eQTL	QTD000437	B3GAT3	4.35e-31	0.759449
11-62683541-C-T	rs2956137	0.71539	0.71539	upstream gene	UBXN1	pQTL	deCODE_pQTL_2021	B3GAT3	6.18e-31	0.1078
11-62683541-C-T	rs2956137	0.71539	0.71539	upstream gene	UBXN1	sQTL	QTD000438	B3GAT3	9.74e-31	-0.774339
11-62683541-C-T	rs2956137	0.71539	0.71539	upstream gene	UBXN1	eQTL	QTD000287	B3GAT3	5.71e-30	-0.647576
11-62683541-C-T	rs2956137	0.71539	0.71539	upstream gene	UBXN1	eQTL	QTD000375	B3GAT3	1.22e-29	-0.753801
11-62683541-C-T	rs2956137	0.71539	0.71539	upstream gene	UBXN1	eQTL	QTD000288	B3GAT3	2.97e-29	-0.655566
11-62683541-C-T	rs2956137	0.71539	0.71539	upstream gene	UBXN1	eQTL	QTD000437	BSCL2	4.23e-28	0.736803
11-62683541-C-T	rs2956137	0.71539	0.71539	upstream gene	UBXN1	eQTL	QTD000436	B3GAT3	2.92e-27	-0.682987
11-62683541-C-T	rs2956137	0.71539	0.71539	upstream gene	UBXN1	eQTL	QTD000436	BSCL2	3.95e-27	-0.696333
11-62683541-C-T	rs2956137	0.71539	0.71539	upstream gene	UBXN1	eQTL	QTD000342	B3GAT3	8.62e-27	-0.623511
11-62683541-C-T	rs2956137	0.71539	0.71539	upstream gene	UBXN1	eQTL	QTD000435	B3GAT3	9.77e-27	-0.651593
11-62683541-C-T	rs2956137	0.71539	0.71539	upstream gene	UBXN1	eQTL	QTD000289	B3GAT3	1e-26	-0.624696
11-62683541-C-T	rs2956137	0.71539	0.71539	upstream gene	UBXN1	eQTL	QTD000374	B3GAT3	2.05e-26	-0.608307
11-62683541-C-T	rs2956137	0.71539	0.71539	upstream gene	UBXN1	eQTL	QTD000344	B3GAT3	4.37e-26	0.631124
11-62683541-C-T	rs2956137	0.71539	0.71539	upstream gene	UBXN1	eQTL	QTD000343	B3GAT3	3.84e-25	-0.61502
11-62683541-C-T	rs2956137	0.71539	0.71539	upstream gene	UBXN1	eQTL	QTD000287	B3GAT3	4.74e-25	-0.610047
11-62683541-C-T	rs2956137	0.71539	0.71539	upstream gene	UBXN1	eQTL	QTD000143	B3GAT3	1.04e-24	-0.605884
11-62683541-C-T	rs2956137	0.71539	0.71539	upstream gene	UBXN1	eQTL	QTD000357	B3GAT3	1.11e-24	-0.487154
11-62683541-C-T	rs2956137	0.71539	0.71539	upstream gene	UBXN1	eQTL	QTD000217	B3GAT3	1.42e-24	-0.634593
11-62683541-C-T	rs2956137	0.71539	0.71539	upstream gene	UBXN1	eQTL	QTD000274	B3GAT3	3.21e-24	0.622629
11-62683541-C-T	rs2956137	0.71539	0.71539	upstream gene	UBXN1	eQTL	QTD000133	B3GAT3	3.3e-24	-0.710095
11-62683541-C-T	rs2956137	0.71539	0.71539	upstream gene	UBXN1	eQTL	QTD000317	B3GAT3	3.45e-24	-0.564045
11-62683541-C-T	rs2956137	0.71539	0.71539	upstream gene	UBXN1	eQTL	QTD000249	B3GAT3	3.97e-24	0.663176
11-62683541-C-T	rs2956137	0.71539	0.71539	upstream gene	UBXN1	sQTL	QTD000360	B3GAT3	6.84e-24	-0.574463
11-62683541-C-T	rs2956137	0.71539	0.71539	upstream gene	UBXN1	eQTL	QTD000144	B3GAT3	7.61e-24	-0.587303
11-62683541-C-T	rs2956137	0.71539	0.71539	upstream gene	UBXN1	edQTL	Thyroid	chr11_62739748	1.03e-23	0.524099
11-62683541-C-T	rs2956137	0.71539	0.71539	upstream gene	UBXN1	eQTL	QTD000219	B3GAT3	1.31e-23	-0.651053
11-62683541-C-T	rs2956137	0.71539	0.71539	upstream gene	UBXN1	sQTL	QTD000345	B3GAT3	2.43e-23	0.629954
11-62683541-C-T	rs2956137	0.71539	0.71539	upstream gene	UBXN1	pQTL	QTD000584	B3GAT3	2.87e-23	0.221779
11-62683541-C-T	rs2956137	0.71539	0.71539	upstream gene	UBXN1	eQTL	QTD000247	B3GAT3	3.08e-23	-0.594497
11-62683541-C-T	rs2956137	0.71539	0.71539	upstream gene	UBXN1	eQTL	QTD000119	B3GAT3	4.01e-23	0.599424
11-62683541-C-T	rs2956137	0.71539	0.71539	upstream gene	UBXN1	eQTL	QTD000419	TTC9C	1.01e-22	-0.697985
11-62683541-C-T	rs2956137	0.71539	0.71539	upstream gene	UBXN1	sQTL	QTD000310	B3GAT3	2.81e-22	-0.920211
11-62683541-C-T	rs2956137	0.71539	0.71539	upstream gene	UBXN1	eQTL	QTD000142	B3GAT3	2.83e-22	-0.560724
11-62683541-C-T	rs2956137	0.71539	0.71539	upstream gene	UBXN1	eQTL	QTD000319	B3GAT3	8.43e-22	0.539321
11-62683541-C-T	rs2956137	0.71539	0.71539	upstream gene	UBXN1	eQTL	QTD000337	B3GAT3	9.18e-22	-0.70604
11-62683541-C-T	rs2956137	0.71539	0.71539	upstream gene	UBXN1	eQTL	QTD000414	TTC9C	2.41e-21	-0.64881
11-62683541-C-T	rs2956137	0.71539	0.71539	upstream gene	UBXN1	eQTL	QTD000248	B3GAT3	3.14e-21	-0.637616
11-62683541-C-T	rs2956137	0.71539	0.71539	upstream gene	UBXN1	eQTL	QTD000243	B3GAT3	3.44e-21	-0.578158
11-62683541-C-T	rs2956137	0.71539	0.71539	upstream gene	UBXN1	eQTL	QTD000117	B3GAT3	3.83e-21	-0.562997
11-62683541-C-T	rs2956137	0.71539	0.71539	upstream gene	UBXN1	eQTL	QTD000257	B3GAT3	5.45e-21	-0.488565
11-62683541-C-T	rs2956137	0.71539	0.71539	upstream gene	UBXN1	eQTL	QTD000318	B3GAT3	6.2e-21	-0.534922
11-62683541-C-T	rs2956137	0.71539	0.71539	upstream gene	UBXN1	eQTL	QTD000218	B3GAT3	8.71e-21	-0.615567
11-62683541-C-T	rs2956137	0.71539	0.71539	upstream gene	UBXN1	eQTL	QTD000307	B3GAT3	1.26e-20	-0.775525
11-62683541-C-T	rs2956137	0.71539	0.71539	upstream gene	UBXN1	eQTL	QTD000212	B3GAT3	1.56e-20	-0.653337
11-62683541-C-T	rs2956137	0.71539	0.71539	upstream gene	UBXN1	eQTL	QTD000312	B3GAT3	1.75e-20	-0.538677
11-62683541-C-T	rs2956137	0.71539	0.71539	upstream gene	UBXN1	edQTL	Adipose-Subcutaneous	chr11_62739748	2.13e-20	0.44166
11-62683541-C-T	rs2956137	0.71539	0.71539	upstream gene	UBXN1	edQTL	Skin-Sun-Exposed-Lower-leg	chr11_62739748	3.95e-20	0.442936
11-62683541-C-T	rs2956137	0.71539	0.71539	upstream gene	UBXN1	eQTL	QTD000213	B3GAT3	4.02e-20	-0.649646
11-62683541-C-T	rs2956137	0.71539	0.71539	upstream gene	UBXN1	eQTL	QTD000244	B3GAT3	5.16e-20	-0.560813
11-62683541-C-T	rs2956137	0.71539	0.71539	upstream gene	UBXN1	eQTL	QTD000124	B3GAT3	7.97e-20	-0.623932
11-62683541-C-T	rs2956137	0.71539	0.71539	upstream gene	UBXN1	eQTL	QTD000163	BSCL2	1.17e-19	-0.974753
11-62683541-C-T	rs2956137	0.71539	0.71539	upstream gene	UBXN1	eQTL	QTD000272	B3GAT3	1.35e-19	-0.538651
11-62683541-C-T	rs2956137	0.71539	0.71539	upstream gene	UBXN1	eQTL	QTD000078	B3GAT3	1.71e-19	-0.459289
11-62683541-C-T	rs2956137	0.71539	0.71539	upstream gene	UBXN1	eQTL	QTD000282	B3GAT3	1.86e-19	-0.442168
11-62683541-C-T	rs2956137	0.71539	0.71539	upstream gene	UBXN1	eQTL	QTD000118	B3GAT3	2.05e-19	-0.566304
11-62683541-C-T	rs2956137	0.71539	0.71539	upstream gene	UBXN1	eQTL	QTD000214	B3GAT3	2.63e-19	0.638083
11-62683541-C-T	rs2956137	0.71539	0.71539	upstream gene	UBXN1	sQTL	QTD000120	NXF1	2.8e-19	-0.543765
11-62683541-C-T	rs2956137	0.71539	0.71539	upstream gene	UBXN1	eQTL	QTD000112	B3GAT3	3.47e-19	-0.653076
11-62683541-C-T	rs2956137	0.71539	0.71539	upstream gene	UBXN1	eQTL	QTD000054	B3GAT3	3.81e-19	-0.572415
11-62683541-C-T	rs2956137	0.71539	0.71539	upstream gene	UBXN1	edQTL	Nerve-Tibial	chr11_62739748	4.45e-19	0.413227
11-62683541-C-T	rs2956137	0.71539	0.71539	upstream gene	UBXN1	eQTL	QTD000076	B3GAT3	4.47e-19	-0.470334
11-62683541-C-T	rs2956137	0.71539	0.71539	upstream gene	UBXN1	eQTL	QTD000308	B3GAT3	4.51e-19	-0.853293
11-62683541-C-T	rs2956137	0.71539	0.71539	upstream gene	UBXN1	edQTL	Skin-Sun-Exposed-Lower-leg	chr11_62739716	6.35e-19	-0.291378
11-62683541-C-T	rs2956137	0.71539	0.71539	upstream gene	UBXN1	sQTL	QTD000275	B3GAT3	8.37e-19	0.588544
11-62683541-C-T	rs2956137	0.71539	0.71539	upstream gene	UBXN1	eQTL	QTD000359	B3GAT3	8.45e-19	-0.482479
11-62683541-C-T	rs2956137	0.71539	0.71539	upstream gene	UBXN1	eQTL	QTD000111	B3GAT3	9.69e-19	-0.548321
11-62683541-C-T	rs2956137	0.71539	0.71539	upstream gene	UBXN1	eQTL	QTD000273	B3GAT3	9.81e-19	-0.586695
11-62683541-C-T	rs2956137	0.71539	0.71539	upstream gene	UBXN1	eQTL	QTD000052	B3GAT3	1.26e-18	-0.527758
11-62683541-C-T	rs2956137	0.71539	0.71539	upstream gene	UBXN1	eQTL	QTD000339	B3GAT3	1.36e-18	-0.732544
11-62683541-C-T	rs2956137	0.71539	0.71539	upstream gene	UBXN1	eQTL	QTD000259	B3GAT3	1.9e-18	-0.598496
11-62683541-C-T	rs2956137	0.71539	0.71539	upstream gene	UBXN1	eQTL	QTD000314	B3GAT3	2.18e-18	0.558002
11-62683541-C-T	rs2956137	0.71539	0.71539	upstream gene	UBXN1	eQTL	QTD000358	B3GAT3	2.91e-18	-0.470651
11-62683541-C-T	rs2956137	0.71539	0.71539	upstream gene	UBXN1	eQTL	QTD000232	B3GAT3	2.93e-18	-0.570287
11-62683541-C-T	rs2956137	0.71539	0.71539	upstream gene	UBXN1	eQTL	QTD000053	B3GAT3	3.09e-18	-0.605869
11-62683541-C-T	rs2956137	0.71539	0.71539	upstream gene	UBXN1	sQTL	QTD000377	B3GAT3	4.72e-18	-0.639062
11-62683541-C-T	rs2956137	0.71539	0.71539	upstream gene	UBXN1	eQTL	QTD000234	B3GAT3	5.82e-18	-0.629015
11-62683541-C-T	rs2956137	0.71539	0.71539	upstream gene	UBXN1	eQTL	QTD000242	B3GAT3	7.51e-18	-0.446091
11-62683541-C-T	rs2956137	0.71539	0.71539	upstream gene	UBXN1	eQTL	QTD000334	B3GAT3	9.79e-18	0.673097
11-62683541-C-T	rs2956137	0.71539	0.71539	upstream gene	UBXN1	eQTL	QTD000309	B3GAT3	9.99e-18	-0.811205
11-62683541-C-T	rs2956137	0.71539	0.71539	upstream gene	UBXN1	eQTL	QTD000424	TTC9C	1.11e-17	-0.572751
11-62683541-C-T	rs2956137	0.71539	0.71539	upstream gene	UBXN1	sQTL	QTD000125	NXF1	1.21e-17	-0.603042
11-62683541-C-T	rs2956137	0.71539	0.71539	upstream gene	UBXN1	eQTL	QTD000233	B3GAT3	1.68e-17	-0.620325
11-62683541-C-T	rs2956137	0.71539	0.71539	upstream gene	UBXN1	sQTL	QTD000235	B3GAT3	1.83e-17	0.641384
11-62683541-C-T	rs2956137	0.71539	0.71539	upstream gene	UBXN1	sQTL	QTD000114	B3GAT3	2.75e-17	-0.652889
11-62683541-C-T	rs2956137	0.71539	0.71539	upstream gene	UBXN1	eQTL	QTD000308	B3GAT3	4.06e-17	0.667771
11-62683541-C-T	rs2956137	0.71539	0.71539	upstream gene	UBXN1	eQTL	QTD000134	B3GAT3	4.85e-17	0.611652
11-62683541-C-T	rs2956137	0.71539	0.71539	upstream gene	UBXN1	eQTL	QTD000082	EEF1G	5.88e-17	0.519747
11-62683541-C-T	rs2956137	0.71539	0.71539	upstream gene	UBXN1	eQTL	QTD000333	B3GAT3	6.4e-17	-0.683975
11-62683541-C-T	rs2956137	0.71539	0.71539	upstream gene	UBXN1	eQTL	QTD000258	B3GAT3	6.99e-17	-0.604142
11-62683541-C-T	rs2956137	0.71539	0.71539	upstream gene	UBXN1	edQTL	Cells-Cultured-fibroblasts	chr11_62739748	7.23e-17	0.476946
11-62683541-C-T	rs2956137	0.71539	0.71539	upstream gene	UBXN1	eQTL	QTD000132	B3GAT3	7.67e-17	-0.592022
11-62683541-C-T	rs2956137	0.71539	0.71539	upstream gene	UBXN1	eQTL	QTD000338	B3GAT3	8.41e-17	-0.704412
11-62683541-C-T	rs2956137	0.71539	0.71539	upstream gene	UBXN1	eQTL	QTD000113	B3GAT3	9.16e-17	0.597058
11-62683541-C-T	rs2956137	0.71539	0.71539	upstream gene	UBXN1	eQTL	QTD000192	B3GAT3	1.08e-16	-0.704655
11-62683541-C-T	rs2956137	0.71539	0.71539	upstream gene	UBXN1	eQTL	QTD000284	B3GAT3	1.97e-16	0.449342
11-62683541-C-T	rs2956137	0.71539	0.71539	upstream gene	UBXN1	pQTL	deCODE_pQTL_2021	PCSK1N	2.33e-16	-0.0766
11-62683541-C-T	rs2956137	0.71539	0.71539	upstream gene	UBXN1	edQTL	Artery-Tibial	chr11_62739748	2.54e-16	0.359045
11-62683541-C-T	rs2956137	0.71539	0.71539	upstream gene	UBXN1	sQTL	QTD000079	B3GAT3	2.94e-16	0.518803
11-62683541-C-T	rs2956137	0.71539	0.71539	upstream gene	UBXN1	eQTL	QTD000342	NXF1	3.78e-16	0.44373
11-62683541-C-T	rs2956137	0.71539	0.71539	upstream gene	UBXN1	eQTL	QTD000238	B3GAT3	4.32e-16	-0.663884
11-62683541-C-T	rs2956137	0.71539	0.71539	upstream gene	UBXN1	edQTL	Adipose-Visceral-Omentum	chr11_62739748	4.85e-16	0.432577
11-62683541-C-T	rs2956137	0.71539	0.71539	upstream gene	UBXN1	eQTL	QTD000302	B3GAT3	5.36e-16	-0.773395
11-62683541-C-T	rs2956137	0.71539	0.71539	upstream gene	UBXN1	eQTL	QTD000228	B3GAT3	5.4e-16	-0.621173
11-62683541-C-T	rs2956137	0.71539	0.71539	upstream gene	UBXN1	eQTL	QTD000239	B3GAT3	6.05e-16	0.649414
11-62683541-C-T	rs2956137	0.71539	0.71539	upstream gene	UBXN1	eQTL	QTD000081	BSCL2	6.45e-16	0.497682
11-62683541-C-T	rs2956137	0.71539	0.71539	upstream gene	UBXN1	eQTL	QTD000122	B3GAT3	7.33e-16	-0.538275
11-62683541-C-T	rs2956137	0.71539	0.71539	upstream gene	UBXN1	eQTL	QTD000304	B3GAT3	8.72e-16	-0.77911
11-62683541-C-T	rs2956137	0.71539	0.71539	upstream gene	UBXN1	eQTL	QTD000259	B3GAT3	1.35e-15	0.582776
11-62683541-C-T	rs2956137	0.71539	0.71539	upstream gene	UBXN1	eQTL	QTD000194	B3GAT3	1.48e-15	-0.756296
11-62683541-C-T	rs2956137	0.71539	0.71539	upstream gene	UBXN1	eQTL	QTD000084	BSCL2	1.6e-15	0.504872
11-62683541-C-T	rs2956137	0.71539	0.71539	upstream gene	UBXN1	sQTL	QTD000260	B3GAT3	2.23e-15	-0.61667
11-62683541-C-T	rs2956137	0.71539	0.71539	upstream gene	UBXN1	eQTL	QTD000229	B3GAT3	3.02e-15	0.629521
11-62683541-C-T	rs2956137	0.71539	0.71539	upstream gene	UBXN1	eQTL	QTD000227	B3GAT3	3.25e-15	-0.559725
11-62683541-C-T	rs2956137	0.71539	0.71539	upstream gene	UBXN1	sQTL	QTD000230	B3GAT3	3.88e-15	-0.653384
11-62683541-C-T	rs2956137	0.71539	0.71539	upstream gene	UBXN1	eQTL	QTD000254	B3GAT3	4.13e-15	0.606432
11-62683541-C-T	rs2956137	0.71539	0.71539	upstream gene	UBXN1	sQTL	QTD000215	NXF1	4.42e-15	-0.583806
11-62683541-C-T	rs2956137	0.71539	0.71539	upstream gene	UBXN1	eQTL	QTD000081	EEF1G	5.25e-15	0.577186
11-62683541-C-T	rs2956137	0.71539	0.71539	upstream gene	UBXN1	eQTL	QTD000252	B3GAT3	7.33e-15	-0.552003
11-62683541-C-T	rs2956137	0.71539	0.71539	upstream gene	UBXN1	eQTL	QTD000249	NXF1	8.82e-15	0.52127
11-62683541-C-T	rs2956137	0.71539	0.71539	upstream gene	UBXN1	eQTL	QTD000303	B3GAT3	9.03e-15	-0.780735
11-62683541-C-T	rs2956137	0.71539	0.71539	upstream gene	UBXN1	eQTL	QTD000332	B3GAT3	1.02e-14	-0.519122
11-62683541-C-T	rs2956137	0.71539	0.71539	upstream gene	UBXN1	eQTL	QTD000313	B3GAT3	1.05e-14	-0.529456
11-62683541-C-T	rs2956137	0.71539	0.71539	upstream gene	UBXN1	eQTL	QTD000362	B3GAT3	1.2e-14	-0.698896
11-62683541-C-T	rs2956137	0.71539	0.71539	upstream gene	UBXN1	eQTL	QTD000119	NXF1	1.34e-14	0.481105
11-62683541-C-T	rs2956137	0.71539	0.71539	upstream gene	UBXN1	eQTL	QTD000327	B3GAT3	1.4e-14	-0.654708
11-62683541-C-T	rs2956137	0.71539	0.71539	upstream gene	UBXN1	eQTL	QTD000258	B3GAT3	1.7e-14	-0.604405
11-62683541-C-T	rs2956137	0.71539	0.71539	upstream gene	UBXN1	sQTL	QTD000255	B3GAT3	1.79e-14	0.620328
11-62683541-C-T	rs2956137	0.71539	0.71539	upstream gene	UBXN1	sQTL	QTD000215	B3GAT3	2.54e-14	0.553217
11-62683541-C-T	rs2956137	0.71539	0.71539	upstream gene	UBXN1	edQTL	Lung	chr11_62739748	2.71e-14	0.377955
11-62683541-C-T	rs2956137	0.71539	0.71539	upstream gene	UBXN1	sQTL	QTD000055	B3GAT3	3.8e-14	-0.532221
11-62683541-C-T	rs2956137	0.71539	0.71539	upstream gene	UBXN1	eQTL	QTD000197	B3GAT3	3.84e-14	-0.789871
11-62683541-C-T	rs2956137	0.71539	0.71539	upstream gene	UBXN1	eQTL	QTD000132	NXF1	4.52e-14	0.460014
11-62683541-C-T	rs2956137	0.71539	0.71539	upstream gene	UBXN1	eQTL	QTD000164	BSCL2	4.58e-14	-0.828789
11-62683541-C-T	rs2956137	0.71539	0.71539	upstream gene	UBXN1	eQTL	QTD000247	NXF1	5.33e-14	0.434435
11-62683541-C-T	rs2956137	0.71539	0.71539	upstream gene	UBXN1	eQTL	QTD000253	B3GAT3	7.24e-14	-0.57905
11-62683541-C-T	rs2956137	0.71539	0.71539	upstream gene	UBXN1	eQTL	QTD000194	BSCL2	7.65e-14	-0.77011
11-62683541-C-T	rs2956137	0.71539	0.71539	upstream gene	UBXN1	eQTL	QTD000237	B3GAT3	9.23e-14	-0.556023
11-62683541-C-T	rs2956137	0.71539	0.71539	upstream gene	UBXN1	eQTL	QTD000344	NXF1	1.09e-13	0.462271
11-62683541-C-T	rs2956137	0.71539	0.71539	upstream gene	UBXN1	eQTL	QTD000189	BSCL2	1.09e-13	-0.81818
11-62683541-C-T	rs2956137	0.71539	0.71539	upstream gene	UBXN1	eQTL	QTD000117	NXF1	1.28e-13	0.401063
11-62683541-C-T	rs2956137	0.71539	0.71539	upstream gene	UBXN1	eQTL	QTD000373	INTS5	1.45e-13	-0.413328
11-62683541-C-T	rs2956137	0.71539	0.71539	upstream gene	UBXN1	eQTL	QTD000078	BSCL2	1.55e-13	-0.476403
11-62683541-C-T	rs2956137	0.71539	0.71539	upstream gene	UBXN1	eQTL	QTD000332	B3GAT3	2.02e-13	-0.526495
11-62683541-C-T	rs2956137	0.71539	0.71539	upstream gene	UBXN1	eQTL	QTD000283	B3GAT3	2.1e-13	-0.435916
11-62683541-C-T	rs2956137	0.71539	0.71539	upstream gene	UBXN1	eQTL	QTD000207	B3GAT3	2.77e-13	-0.86837
11-62683541-C-T	rs2956137	0.71539	0.71539	upstream gene	UBXN1	eQTL	QTD000172	B3GAT3	2.97e-13	-0.753468
11-62683541-C-T	rs2956137	0.71539	0.71539	upstream gene	UBXN1	eQTL	QTD000139	B3GAT3	3.01e-13	-0.666367
11-62683541-C-T	rs2956137	0.71539	0.71539	upstream gene	UBXN1	eQTL	QTD000329	B3GAT3	3.61e-13	-0.658149
11-62683541-C-T	rs2956137	0.71539	0.71539	upstream gene	UBXN1	eQTL	QTD000537	B3GAT3	3.78e-13	-0.611161
11-62683541-C-T	rs2956137	0.71539	0.71539	upstream gene	UBXN1	eQTL	QTD000111	B3GAT3	4.12e-13	-0.460993
11-62683541-C-T	rs2956137	0.71539	0.71539	upstream gene	UBXN1	eQTL	QTD000536	B3GAT3	4.18e-13	-0.60021
11-62683541-C-T	rs2956137	0.71539	0.71539	upstream gene	UBXN1	eQTL	QTD000535	B3GAT3	5.13e-13	-0.490268
11-62683541-C-T	rs2956137	0.71539	0.71539	upstream gene	UBXN1	eQTL	QTD000232	NXF1	5.65e-13	0.345135
11-62683541-C-T	rs2956137	0.71539	0.71539	upstream gene	UBXN1	eQTL	QTD000123	B3GAT3	5.88e-13	-0.520047
11-62683541-C-T	rs2956137	0.71539	0.71539	upstream gene	UBXN1	eQTL	QTD000091	B3GAT3	5.9e-13	-0.727081
11-62683541-C-T	rs2956137	0.71539	0.71539	upstream gene	UBXN1	eQTL	QTD000122	NXF1	5.95e-13	0.422961
11-62683541-C-T	rs2956137	0.71539	0.71539	upstream gene	UBXN1	eQTL	QTD000193	B3GAT3	6.08e-13	-0.749509
11-62683541-C-T	rs2956137	0.71539	0.71539	upstream gene	UBXN1	eQTL	QTD000227	NXF1	6.23e-13	0.450327
11-62683541-C-T	rs2956137	0.71539	0.71539	upstream gene	UBXN1	eQTL	QTD000545	B3GAT3	6.28e-13	-0.456107
11-62683541-C-T	rs2956137	0.71539	0.71539	upstream gene	UBXN1	sQTL	QTD000285	B3GAT3	6.89e-13	-0.424457
11-62683541-C-T	rs2956137	0.71539	0.71539	upstream gene	UBXN1	eQTL	QTD000517	BSCL2	7.49e-13	-0.872349
11-62683541-C-T	rs2956137	0.71539	0.71539	upstream gene	UBXN1	sQTL	QTD000094	B3GAT3	1.08e-12	-0.787465
11-62683541-C-T	rs2956137	0.71539	0.71539	upstream gene	UBXN1	eQTL	QTD000199	B3GAT3	1.12e-12	-0.751002
11-62683541-C-T	rs2956137	0.71539	0.71539	upstream gene	UBXN1	eQTL	QTD000188	BSCL2	1.17e-12	-0.762429
11-62683541-C-T	rs2956137	0.71539	0.71539	upstream gene	UBXN1	eQTL	QTD000434	TTC9C	1.42e-12	-0.386352
11-62683541-C-T	rs2956137	0.71539	0.71539	upstream gene	UBXN1	sQTL	QTD000255	B3GAT3	1.49e-12	-0.57452
11-62683541-C-T	rs2956137	0.71539	0.71539	upstream gene	UBXN1	sQTL	QTD000305	B3GAT3	1.5e-12	0.727918
11-62683541-C-T	rs2956137	0.71539	0.71539	upstream gene	UBXN1	eQTL	QTD000179	B3GAT3	1.52e-12	-0.752062
11-62683541-C-T	rs2956137	0.71539	0.71539	upstream gene	UBXN1	eQTL	QTD000545	B3GAT3	2.7e-12	-0.444524
11-62683541-C-T	rs2956137	0.71539	0.71539	upstream gene	UBXN1	eQTL	QTD000540	SLC3A2	2.84e-12	0.537438
11-62683541-C-T	rs2956137	0.71539	0.71539	upstream gene	UBXN1	eQTL	QTD000167	B3GAT3	3.82e-12	-0.685796
11-62683541-C-T	rs2956137	0.71539	0.71539	upstream gene	UBXN1	eQTL	QTD000082	BSCL2	4.26e-12	0.514717
11-62683541-C-T	rs2956137	0.71539	0.71539	upstream gene	UBXN1	eQTL	QTD000299	B3GAT3	4.46e-12	-0.576753
11-62683541-C-T	rs2956137	0.71539	0.71539	upstream gene	UBXN1	eQTL	QTD000083	BSCL2	4.47e-12	0.577636
11-62683541-C-T	rs2956137	0.71539	0.71539	upstream gene	UBXN1	sQTL	QTD000195	B3GAT3	4.48e-12	-0.726765
11-62683541-C-T	rs2956137	0.71539	0.71539	upstream gene	UBXN1	eQTL	QTD000168	B3GAT3	4.64e-12	-0.718028
11-62683541-C-T	rs2956137	0.71539	0.71539	upstream gene	UBXN1	sQTL	QTD000225	TTC9C	5.31e-12	-0.743219
11-62683541-C-T	rs2956137	0.71539	0.71539	upstream gene	UBXN1	eQTL	QTD000162	B3GAT3	6.52e-12	-0.688348
11-62683541-C-T	rs2956137	0.71539	0.71539	upstream gene	UBXN1	eQTL	QTD000239	B3GAT3	6.55e-12	0.56339
11-62683541-C-T	rs2956137	0.71539	0.71539	upstream gene	UBXN1	eQTL	QTD000540	B3GAT3	7.14e-12	-0.393406
11-62683541-C-T	rs2956137	0.71539	0.71539	upstream gene	UBXN1	eQTL	QTD000241	TTC9C	7.32e-12	-0.31053
11-62683541-C-T	rs2956137	0.71539	0.71539	upstream gene	UBXN1	eQTL	QTD000158	BSCL2	9.07e-12	-0.756901
11-62683541-C-T	rs2956137	0.71539	0.71539	upstream gene	UBXN1	edQTL	Brain-Cerebellar-Hemisphere	chr11_62739748	9.4e-12	0.50495
11-62683541-C-T	rs2956137	0.71539	0.71539	upstream gene	UBXN1	eQTL	QTD000328	B3GAT3	9.46e-12	-0.673812
11-62683541-C-T	rs2956137	0.71539	0.71539	upstream gene	UBXN1	eQTL	QTD000304	BSCL2	1.14e-11	0.655055
11-62683541-C-T	rs2956137	0.71539	0.71539	upstream gene	UBXN1	eQTL	QTD000373	TTC9C	1.2e-11	-0.437825
11-62683541-C-T	rs2956137	0.71539	0.71539	upstream gene	UBXN1	sQTL	QTD000130	B3GAT3	1.2e-11	0.650991
11-62683541-C-T	rs2956137	0.71539	0.71539	upstream gene	UBXN1	eQTL	QTD000138	B3GAT3	1.26e-11	-0.62451
11-62683541-C-T	rs2956137	0.71539	0.71539	upstream gene	UBXN1	edQTL	Esophagus-Muscularis	chr11_62739748	1.51e-11	0.38429
11-62683541-C-T	rs2956137	0.71539	0.71539	upstream gene	UBXN1	eQTL	QTD000429	TTC9C	1.6e-11	-0.481834
11-62683541-C-T	rs2956137	0.71539	0.71539	upstream gene	UBXN1	edQTL	Nerve-Tibial	chr11_62616144	1.65e-11	0.202654
11-62683541-C-T	rs2956137	0.71539	0.71539	upstream gene	UBXN1	eQTL	QTD000142	NXF1	1.92e-11	0.346421
11-62683541-C-T	rs2956137	0.71539	0.71539	upstream gene	UBXN1	eQTL	QTD000169	B3GAT3	1.94e-11	-0.662511
11-62683541-C-T	rs2956137	0.71539	0.71539	upstream gene	UBXN1	eQTL	QTD000217	NXF1	2e-11	0.340222
11-62683541-C-T	rs2956137	0.71539	0.71539	upstream gene	UBXN1	edQTL	Thyroid	chr11_62739716	2.17e-11	-0.260084
11-62683541-C-T	rs2956137	0.71539	0.71539	upstream gene	UBXN1	sQTL	QTD000215	EML3	2.31e-11	-0.491693
11-62683541-C-T	rs2956137	0.71539	0.71539	upstream gene	UBXN1	eQTL	QTD000384	TTC9C	2.33e-11	-0.587175
11-62683541-C-T	rs2956137	0.71539	0.71539	upstream gene	UBXN1	eQTL	QTD000093	B3GAT3	2.72e-11	-0.717223
11-62683541-C-T	rs2956137	0.71539	0.71539	upstream gene	UBXN1	eQTL	QTD000244	NXF1	3.08e-11	0.438868
11-62683541-C-T	rs2956137	0.71539	0.71539	upstream gene	UBXN1	eQTL	QTD000157	B3GAT3	3.15e-11	-0.701693
11-62683541-C-T	rs2956137	0.71539	0.71539	upstream gene	UBXN1	eQTL	QTD000164	B3GAT3	3.43e-11	0.739966
11-62683541-C-T	rs2956137	0.71539	0.71539	upstream gene	UBXN1	eQTL	QTD000234	NXF1	3.47e-11	0.512386
11-62683541-C-T	rs2956137	0.71539	0.71539	upstream gene	UBXN1	eQTL	QTD000420	TTC9C	3.73e-11	-0.496255
11-62683541-C-T	rs2956137	0.71539	0.71539	upstream gene	UBXN1	eQTL	QTD000081	EML3	3.89e-11	-0.36714
11-62683541-C-T	rs2956137	0.71539	0.71539	upstream gene	UBXN1	eQTL	QTD000091	NXF1	3.96e-11	0.599906
11-62683541-C-T	rs2956137	0.71539	0.71539	upstream gene	UBXN1	eQTL	QTD000242	NXF1	4.17e-11	0.314256
11-62683541-C-T	rs2956137	0.71539	0.71539	upstream gene	UBXN1	sQTL	QTD000300	B3GAT3	4.71e-11	0.570731
11-62683541-C-T	rs2956137	0.71539	0.71539	upstream gene	UBXN1	eQTL	QTD000308	C11orf98	4.77e-11	-0.596055
11-62683541-C-T	rs2956137	0.71539	0.71539	upstream gene	UBXN1	eQTL	QTD000337	TTC9C	5.05e-11	-0.478489
11-62683541-C-T	rs2956137	0.71539	0.71539	upstream gene	UBXN1	eQTL	QTD000415	TTC9C	5.05e-11	-0.546398
11-62683541-C-T	rs2956137	0.71539	0.71539	upstream gene	UBXN1	eQTL	QTD000298	B3GAT3	5.77e-11	-0.556292
11-62683541-C-T	rs2956137	0.71539	0.71539	upstream gene	UBXN1	eQTL	QTD000178	B3GAT3	5.95e-11	-0.72932
11-62683541-C-T	rs2956137	0.71539	0.71539	upstream gene	UBXN1	eQTL	QTD000092	B3GAT3	5.99e-11	-0.70251
11-62683541-C-T	rs2956137	0.71539	0.71539	upstream gene	UBXN1	eQTL	QTD000173	B3GAT3	6.03e-11	-0.739065
11-62683541-C-T	rs2956137	0.71539	0.71539	upstream gene	UBXN1	edQTL	Breast-Mammary-Tissue	chr11_62739748	6.06e-11	0.364271
11-62683541-C-T	rs2956137	0.71539	0.71539	upstream gene	UBXN1	sQTL	QTD000365	B3GAT3	6.43e-11	0.619881
11-62683541-C-T	rs2956137	0.71539	0.71539	upstream gene	UBXN1	eQTL	QTD000110	TTC9C	6.66e-11	-0.354411
11-62683541-C-T	rs2956137	0.71539	0.71539	upstream gene	UBXN1	edQTL	Adrenal-Gland	chr11_62739748	6.83e-11	0.524501
11-62683541-C-T	rs2956137	0.71539	0.71539	upstream gene	UBXN1	eQTL	QTD000077	B3GAT3	6.92e-11	-0.4055
11-62683541-C-T	rs2956137	0.71539	0.71539	upstream gene	UBXN1	eQTL	QTD000341	TTC9C	7.51e-11	-0.28983
11-62683541-C-T	rs2956137	0.71539	0.71539	upstream gene	UBXN1	eQTL	QTD000137	NXF1	7.83e-11	0.509105
11-62683541-C-T	rs2956137	0.71539	0.71539	upstream gene	UBXN1	eQTL	QTD000077	B3GAT3	8.08e-11	-0.389125
11-62683541-C-T	rs2956137	0.71539	0.71539	upstream gene	UBXN1	sQTL	QTD000130	B3GAT3	8.8e-11	-0.622685
11-62683541-C-T	rs2956137	0.71539	0.71539	upstream gene	UBXN1	edQTL	Esophagus-Mucosa	chr11_62739748	9.46e-11	0.348871
11-62683541-C-T	rs2956137	0.71539	0.71539	upstream gene	UBXN1	eQTL	QTD000128	B3GAT3	9.95e-11	-0.618303
11-62683541-C-T	rs2956137	0.71539	0.71539	upstream gene	UBXN1	eQTL	QTD000184	B3GAT3	1.04e-10	-0.730148
11-62683541-C-T	rs2956137	0.71539	0.71539	upstream gene	UBXN1	eQTL	QTD000303	BSCL2	1.08e-10	0.569623
11-62683541-C-T	rs2956137	0.71539	0.71539	upstream gene	UBXN1	eQTL	QTD000297	B3GAT3	1.24e-10	-0.491902
11-62683541-C-T	rs2956137	0.71539	0.71539	upstream gene	UBXN1	eQTL	QTD000229	NXF1	1.39e-10	0.534475
11-62683541-C-T	rs2956137	0.71539	0.71539	upstream gene	UBXN1	GWAS	Open_Targets_22.09	Urate levels	1.4e-10	0.0141584
11-62683541-C-T	rs2956137	0.71539	0.71539	upstream gene	UBXN1	edQTL	Brain-Anterior-cingulate-cortex-BA24	chr11_62739748	1.51e-10	0.511548
11-62683541-C-T	rs2956137	0.71539	0.71539	upstream gene	UBXN1	eQTL	QTD000174	B3GAT3	1.74e-10	-0.721533
11-62683541-C-T	rs2956137	0.71539	0.71539	upstream gene	UBXN1	eQTL	QTD000690	TTC9C	1.76e-10	-0.364214
11-62683541-C-T	rs2956137	0.71539	0.71539	upstream gene	UBXN1	eQTL	QTD000541	SLC3A2	1.84e-10	0.516938
11-62683541-C-T	rs2956137	0.71539	0.71539	upstream gene	UBXN1	eQTL	QTD000198	B3GAT3	1.91e-10	-0.733533
11-62683541-C-T	rs2956137	0.71539	0.71539	upstream gene	UBXN1	eQTL	QTD000362	SLC3A2	1.97e-10	0.593755
11-62683541-C-T	rs2956137	0.71539	0.71539	upstream gene	UBXN1	eQTL	QTD000329	NXF1	1.99e-10	0.591884
11-62683541-C-T	rs2956137	0.71539	0.71539	upstream gene	UBXN1	eQTL	QTD000243	B3GAT3	2.02e-10	0.344224
11-62683541-C-T	rs2956137	0.71539	0.71539	upstream gene	UBXN1	eQTL	QTD000168	B3GAT3	2.25e-10	0.596594
11-62683541-C-T	rs2956137	0.71539	0.71539	upstream gene	UBXN1	eQTL	QTD000218	C11orf98	2.35e-10	-0.435415
11-62683541-C-T	rs2956137	0.71539	0.71539	upstream gene	UBXN1	eQTL	QTD000091	ENSG00000254964	2.57e-10	0.552465
11-62683541-C-T	rs2956137	0.71539	0.71539	upstream gene	UBXN1	eQTL	QTD000287	TTC9C	2.75e-10	-0.386275
11-62683541-C-T	rs2956137	0.71539	0.71539	upstream gene	UBXN1	eQTL	QTD000309	C11orf98	2.97e-10	-0.570216
11-62683541-C-T	rs2956137	0.71539	0.71539	upstream gene	UBXN1	eQTL	QTD000127	B3GAT3	3.06e-10	-0.571414
11-62683541-C-T	rs2956137	0.71539	0.71539	upstream gene	UBXN1	eQTL	QTD000286	TTC9C	3.14e-10	-0.360561
11-62683541-C-T	rs2956137	0.71539	0.71539	upstream gene	UBXN1	eQTL	QTD000343	C11orf98	3.52e-10	-0.353892
11-62683541-C-T	rs2956137	0.71539	0.71539	upstream gene	UBXN1	eQTL	QTD000178	BSCL2	3.82e-10	-0.682549
11-62683541-C-T	rs2956137	0.71539	0.71539	upstream gene	UBXN1	eQTL	QTD000535	NXF1	3.91e-10	0.386249
11-62683541-C-T	rs2956137	0.71539	0.71539	upstream gene	UBXN1	sQTL	QTD000365	SLC3A2	4.34e-10	-0.580923
11-62683541-C-T	rs2956137	0.71539	0.71539	upstream gene	UBXN1	eQTL	QTD000209	B3GAT3	4.49e-10	-0.82318
11-62683541-C-T	rs2956137	0.71539	0.71539	upstream gene	UBXN1	edQTL	Colon-Transverse	chr11_62739748	4.93e-10	0.380416
11-62683541-C-T	rs2956137	0.71539	0.71539	upstream gene	UBXN1	eQTL	QTD000374	NXF1	4.94e-10	0.312066
11-62683541-C-T	rs2956137	0.71539	0.71539	upstream gene	UBXN1	eQTL	QTD000163	B3GAT3	5.24e-10	-0.691681
11-62683541-C-T	rs2956137	0.71539	0.71539	upstream gene	UBXN1	eQTL	QTD000093	NXF1	5.31e-10	0.690527
11-62683541-C-T	rs2956137	0.71539	0.71539	upstream gene	UBXN1	sQTL	QTD000180	B3GAT3	5.92e-10	-0.707909
11-62683541-C-T	rs2956137	0.71539	0.71539	upstream gene	UBXN1	eQTL	QTD000216	TTC9C	6.56e-10	-0.330639
11-62683541-C-T	rs2956137	0.71539	0.71539	upstream gene	UBXN1	eQTL	QTD000110	LBHD1	6.87e-10	-0.31886
11-62683541-C-T	rs2956137	0.71539	0.71539	upstream gene	UBXN1	edQTL	Thyroid	chr11_62739762	7.05e-10	-0.231359
11-62683541-C-T	rs2956137	0.71539	0.71539	upstream gene	UBXN1	eQTL	QTD000317	NXF1	7.42e-10	0.307348
11-62683541-C-T	rs2956137	0.71539	0.71539	upstream gene	UBXN1	eQTL	QTD000373	EML3	8.8e-10	-0.334174
11-62683541-C-T	rs2956137	0.71539	0.71539	upstream gene	UBXN1	eQTL	QTD000376	B3GAT3	9.02e-10	-0.443013
11-62683541-C-T	rs2956137	0.71539	0.71539	upstream gene	UBXN1	eQTL	QTD000547	B3GAT3	9.96e-10	0.465836
11-62683541-C-T	rs2956137	0.71539	0.71539	upstream gene	UBXN1	edQTL	Adipose-Subcutaneous	chr11_62739762	1.03e-09	-0.206487
11-62683541-C-T	rs2956137	0.71539	0.71539	upstream gene	UBXN1	eQTL	QTD000289	EML3	1.03e-09	0.369696
11-62683541-C-T	rs2956137	0.71539	0.71539	upstream gene	UBXN1	eQTL	QTD000546	B3GAT3	1.08e-09	-0.500032
11-62683541-C-T	rs2956137	0.71539	0.71539	upstream gene	UBXN1	eQTL	QTD000213	B3GAT3	1.12e-09	0.356845
11-62683541-C-T	rs2956137	0.71539	0.71539	upstream gene	UBXN1	edQTL	Esophagus-Mucosa	chr11_62739716	1.26e-09	-0.284625
11-62683541-C-T	rs2956137	0.71539	0.71539	upstream gene	UBXN1	edQTL	Skin-Not-Sun-Exposed-Suprapubic	chr11_62739748	1.35e-09	0.291096
11-62683541-C-T	rs2956137	0.71539	0.71539	upstream gene	UBXN1	eQTL	QTD000244	EML3	1.45e-09	0.395537
11-62683541-C-T	rs2956137	0.71539	0.71539	upstream gene	UBXN1	eQTL	QTD000182	B3GAT3	1.45e-09	-0.69487
11-62683541-C-T	rs2956137	0.71539	0.71539	upstream gene	UBXN1	eQTL	QTD000082	HNRNPUL2	1.47e-09	0.397545
11-62683541-C-T	rs2956137	0.71539	0.71539	upstream gene	UBXN1	eQTL	QTD000216	HNRNPUL2	1.48e-09	0.279918
11-62683541-C-T	rs2956137	0.71539	0.71539	upstream gene	UBXN1	edQTL	Adipose-Subcutaneous	chr11_62739716	1.53e-09	-0.212774
11-62683541-C-T	rs2956137	0.71539	0.71539	upstream gene	UBXN1	edQTL	Colon-Sigmoid	chr11_62739748	1.54e-09	0.407005
11-62683541-C-T	rs2956137	0.71539	0.71539	upstream gene	UBXN1	eQTL	QTD000222	TTC9C	1.55e-09	0.486161
11-62683541-C-T	rs2956137	0.71539	0.71539	upstream gene	UBXN1	eQTL	QTD000053	BSCL2	1.6e-09	-0.428139
11-62683541-C-T	rs2956137	0.71539	0.71539	upstream gene	UBXN1	eQTL	QTD000159	B3GAT3	1.66e-09	0.64193
11-62683541-C-T	rs2956137	0.71539	0.71539	upstream gene	UBXN1	eQTL	QTD000054	BSCL2	1.68e-09	-0.427917
11-62683541-C-T	rs2956137	0.71539	0.71539	upstream gene	UBXN1	eQTL	QTD000385	B3GAT3	1.8e-09	-0.508999
11-62683541-C-T	rs2956137	0.71539	0.71539	upstream gene	UBXN1	eQTL	QTD000066	EEF1G	1.87e-09	0.390162
11-62683541-C-T	rs2956137	0.71539	0.71539	upstream gene	UBXN1	eQTL	QTD000149	B3GAT3	1.93e-09	0.694842
11-62683541-C-T	rs2956137	0.71539	0.71539	upstream gene	UBXN1	eQTL	QTD000139	NXF1	2.16e-09	0.596058
11-62683541-C-T	rs2956137	0.71539	0.71539	upstream gene	UBXN1	eQTL	QTD000204	B3GAT3	2.23e-09	-0.70521
11-62683541-C-T	rs2956137	0.71539	0.71539	upstream gene	UBXN1	eQTL	QTD000124	B3GAT3	2.29e-09	-0.42425
11-62683541-C-T	rs2956137	0.71539	0.71539	upstream gene	UBXN1	eQTL	QTD000371	INTS5	2.4e-09	-0.507733
11-62683541-C-T	rs2956137	0.71539	0.71539	upstream gene	UBXN1	edQTL	Nerve-Tibial	chr11_62616132	2.46e-09	0.179865
11-62683541-C-T	rs2956137	0.71539	0.71539	upstream gene	UBXN1	sQTL	QTD000538	B3GAT3	2.51e-09	0.518542
11-62683541-C-T	rs2956137	0.71539	0.71539	upstream gene	UBXN1	eQTL	QTD000086	B3GAT3	2.58e-09	-0.525349
11-62683541-C-T	rs2956137	0.71539	0.71539	upstream gene	UBXN1	eQTL	QTD000286	LBHD1	2.74e-09	-0.335707
11-62683541-C-T	rs2956137	0.71539	0.71539	upstream gene	UBXN1	eQTL	QTD000137	B3GAT3	2.91e-09	-0.53737
11-62683541-C-T	rs2956137	0.71539	0.71539	upstream gene	UBXN1	eQTL	QTD000537	B3GAT3	3.19e-09	0.464531
11-62683541-C-T	rs2956137	0.71539	0.71539	upstream gene	UBXN1	eQTL	QTD000134	NXF1	3.19e-09	0.455017
11-62683541-C-T	rs2956137	0.71539	0.71539	upstream gene	UBXN1	eQTL	QTD000202	B3GAT3	3.23e-09	-0.681437
11-62683541-C-T	rs2956137	0.71539	0.71539	upstream gene	UBXN1	eQTL	QTD000129	B3GAT3	3.27e-09	0.571626
11-62683541-C-T	rs2956137	0.71539	0.71539	upstream gene	UBXN1	eQTL	QTD000435	TTC9C	3.33e-09	-0.292966
11-62683541-C-T	rs2956137	0.71539	0.71539	upstream gene	UBXN1	edQTL	Brain-Cerebellum	chr11_62739748	3.67e-09	0.441723
11-62683541-C-T	rs2956137	0.71539	0.71539	upstream gene	UBXN1	eQTL	QTD000203	B3GAT3	4.3e-09	-0.705739
11-62683541-C-T	rs2956137	0.71539	0.71539	upstream gene	UBXN1	eQTL	QTD000219	C11orf98	4.63e-09	-0.40244
11-62683541-C-T	rs2956137	0.71539	0.71539	upstream gene	UBXN1	eQTL	QTD000159	BSCL2	4.71e-09	-0.666921
11-62683541-C-T	rs2956137	0.71539	0.71539	upstream gene	UBXN1	eQTL	QTD000324	B3GAT3	4.73e-09	-0.576918
11-62683541-C-T	rs2956137	0.71539	0.71539	upstream gene	UBXN1	eQTL	QTD000131	LBHD1	4.78e-09	-0.37015
11-62683541-C-T	rs2956137	0.71539	0.71539	upstream gene	UBXN1	eQTL	QTD000356	TTC9C	4.87e-09	-0.200471
11-62683541-C-T	rs2956137	0.71539	0.71539	upstream gene	UBXN1	eQTL	QTD000344	C11orf98	5.97e-09	-0.329112
11-62683541-C-T	rs2956137	0.71539	0.71539	upstream gene	UBXN1	GWAS	Open_Targets_22.09	FEV1	6.55e-09	-0.0159
11-62683541-C-T	rs2956137	0.71539	0.71539	upstream gene	UBXN1	eQTL	QTD000208	B3GAT3	6.74e-09	-0.799103
11-62683541-C-T	rs2956137	0.71539	0.71539	upstream gene	UBXN1	edQTL	Testis	chr11_62739748	7.18e-09	0.356743
11-62683541-C-T	rs2956137	0.71539	0.71539	upstream gene	UBXN1	eQTL	QTD000115	EEF1G	7.2e-09	0.29243
11-62683541-C-T	rs2956137	0.71539	0.71539	upstream gene	UBXN1	eQTL	QTD000319	NXF1	7.25e-09	0.355892
11-62683541-C-T	rs2956137	0.71539	0.71539	upstream gene	UBXN1	eQTL	QTD000536	B3GAT3	7.27e-09	-0.501633
11-62683541-C-T	rs2956137	0.71539	0.71539	upstream gene	UBXN1	GWAS	Open_Targets_22.09	Smoking initiation (ever regular vs never regular) (MTAG)	8e-09	-0.00747502
11-62683541-C-T	rs2956137	0.71539	0.71539	upstream gene	UBXN1	eQTL	QTD000410	NXF1	8.12e-09	0.45938
11-62683541-C-T	rs2956137	0.71539	0.71539	upstream gene	UBXN1	eQTL	QTD000237	NXF1	8.2e-09	0.403049
11-62683541-C-T	rs2956137	0.71539	0.71539	upstream gene	UBXN1	eQTL	QTD000322	NXF1	8.29e-09	0.381879
11-62683541-C-T	rs2956137	0.71539	0.71539	upstream gene	UBXN1	edQTL	Pituitary	chr11_62739748	8.45e-09	0.468501
11-62683541-C-T	rs2956137	0.71539	0.71539	upstream gene	UBXN1	eQTL	QTD000153	BSCL2	8.5e-09	-0.694881
11-62683541-C-T	rs2956137	0.71539	0.71539	upstream gene	UBXN1	edQTL	Lung	chr11_62739762	8.59e-09	-0.243457
11-62683541-C-T	rs2956137	0.71539	0.71539	upstream gene	UBXN1	eQTL	QTD000327	NXF1	8.66e-09	0.459999
11-62683541-C-T	rs2956137	0.71539	0.71539	upstream gene	UBXN1	eQTL	QTD000371	LBHD1	9.09e-09	-0.389738
11-62683541-C-T	rs2956137	0.71539	0.71539	upstream gene	UBXN1	eQTL	QTD000314	NXF1	9.29e-09	0.390147
11-62683541-C-T	rs2956137	0.71539	0.71539	upstream gene	UBXN1	eQTL	QTD000177	B3GAT3	9.43e-09	-0.62796
11-62683541-C-T	rs2956137	0.71539	0.71539	upstream gene	UBXN1	edQTL	Nerve-Tibial	chr11_62739716	9.63e-09	-0.199747
11-62683541-C-T	rs2956137	0.71539	0.71539	upstream gene	UBXN1	eQTL	QTD000733	TTC9C	9.93e-09	-0.387777
11-62683541-C-T	rs2956137	0.71539	0.71539	upstream gene	UBXN1	sQTL	QTD000538	NXF1	1.05e-08	-0.497092
11-62683541-C-T	rs2956137	0.71539	0.71539	upstream gene	UBXN1	eQTL	QTD000075	TTC9C	1.06e-08	-0.23184
11-62683541-C-T	rs2956137	0.71539	0.71539	upstream gene	UBXN1	eQTL	QTD000224	B3GAT3	1.07e-08	0.623439
11-62683541-C-T	rs2956137	0.71539	0.71539	upstream gene	UBXN1	eQTL	QTD000542	B3GAT3	1.12e-08	-0.429877
11-62683541-C-T	rs2956137	0.71539	0.71539	upstream gene	UBXN1	eQTL	QTD000179	BSCL2	1.15e-08	-0.640056
11-62683541-C-T	rs2956137	0.71539	0.71539	upstream gene	UBXN1	edQTL	Artery-Coronary	chr11_62739748	1.29e-08	0.487755
11-62683541-C-T	rs2956137	0.71539	0.71539	upstream gene	UBXN1	eQTL	QTD000334	NXF1	1.3e-08	0.45653
11-62683541-C-T	rs2956137	0.71539	0.71539	upstream gene	UBXN1	eQTL	QTD000184	BSCL2	1.31e-08	-0.682537
11-62683541-C-T	rs2956137	0.71539	0.71539	upstream gene	UBXN1	eQTL	QTD000541	B3GAT3	1.39e-08	-0.414172
11-62683541-C-T	rs2956137	0.71539	0.71539	upstream gene	UBXN1	eQTL	QTD000189	B3GAT3	1.41e-08	-0.632821
11-62683541-C-T	rs2956137	0.71539	0.71539	upstream gene	UBXN1	eQTL	QTD000131	TTC9C	1.53e-08	-0.31887
11-62683541-C-T	rs2956137	0.71539	0.71539	upstream gene	UBXN1	sQTL	QTD000205	B3GAT3	1.66e-08	-0.700429
11-62683541-C-T	rs2956137	0.71539	0.71539	upstream gene	UBXN1	eQTL	QTD000357	NXF1	1.72e-08	0.218406
11-62683541-C-T	rs2956137	0.71539	0.71539	upstream gene	UBXN1	sQTL	QTD000089	B3GAT3	1.73e-08	-0.633237
11-62683541-C-T	rs2956137	0.71539	0.71539	upstream gene	UBXN1	eQTL	QTD000090	ENSG00000254964	1.83e-08	0.594805
11-62683541-C-T	rs2956137	0.71539	0.71539	upstream gene	UBXN1	eQTL	QTD000287	NXF1	1.91e-08	0.298734
11-62683541-C-T	rs2956137	0.71539	0.71539	upstream gene	UBXN1	eQTL	QTD000084	EEF1G	1.93e-08	0.353631
11-62683541-C-T	rs2956137	0.71539	0.71539	upstream gene	UBXN1	eQTL	QTD000376	C11orf98	1.93e-08	-0.39511
11-62683541-C-T	rs2956137	0.71539	0.71539	upstream gene	UBXN1	eQTL	QTD000124	NXF1	1.96e-08	0.394946
11-62683541-C-T	rs2956137	0.71539	0.71539	upstream gene	UBXN1	eQTL	QTD000322	B3GAT3	2e-08	-0.47172
11-62683541-C-T	rs2956137	0.71539	0.71539	upstream gene	UBXN1	eQTL	QTD000332	NXF1	2.06e-08	0.290711
11-62683541-C-T	rs2956137	0.71539	0.71539	upstream gene	UBXN1	sQTL	QTD000120	TTC9C	2.13e-08	-0.321236
11-62683541-C-T	rs2956137	0.71539	0.71539	upstream gene	UBXN1	eQTL	QTD000106	B3GAT3	2.23e-08	-0.572958
11-62683541-C-T	rs2956137	0.71539	0.71539	upstream gene	UBXN1	edQTL	Vagina	chr11_62739748	2.24e-08	0.601197
11-62683541-C-T	rs2956137	0.71539	0.71539	upstream gene	UBXN1	edQTL	Uterus	chr11_62739748	2.28e-08	0.544308
11-62683541-C-T	rs2956137	0.71539	0.71539	upstream gene	UBXN1	eQTL	QTD000412	NXF1	2.29e-08	0.518318
11-62683541-C-T	rs2956137	0.71539	0.71539	upstream gene	UBXN1	eQTL	QTD000154	B3GAT3	2.37e-08	-0.635411
11-62683541-C-T	rs2956137	0.71539	0.71539	upstream gene	UBXN1	eQTL	QTD000316	TTC9C	2.51e-08	-0.280794
11-62683541-C-T	rs2956137	0.71539	0.71539	upstream gene	UBXN1	sQTL	QTD000438	NXF1	2.52e-08	-0.39443
11-62683541-C-T	rs2956137	0.71539	0.71539	upstream gene	UBXN1	eQTL	QTD000373	LBHD1	2.87e-08	-0.321017
11-62683541-C-T	rs2956137	0.71539	0.71539	upstream gene	UBXN1	eQTL	QTD000435	SLC3A2	2.88e-08	0.31937
11-62683541-C-T	rs2956137	0.71539	0.71539	upstream gene	UBXN1	eQTL	QTD000123	BSCL2	3.09e-08	0.398236
11-62683541-C-T	rs2956137	0.71539	0.71539	upstream gene	UBXN1	eQTL	QTD000187	B3GAT3	3.13e-08	-0.603113
11-62683541-C-T	rs2956137	0.71539	0.71539	upstream gene	UBXN1	sQTL	QTD000104	B3GAT3	3.15e-08	-0.729875
11-62683541-C-T	rs2956137	0.71539	0.71539	upstream gene	UBXN1	eQTL	QTD000379	TTC9C	3.16e-08	-0.341403
11-62683541-C-T	rs2956137	0.71539	0.71539	upstream gene	UBXN1	eQTL	QTD000212	NXF1	3.17e-08	0.274251
11-62683541-C-T	rs2956137	0.71539	0.71539	upstream gene	UBXN1	sQTL	QTD000365	TTC9C	3.24e-08	0.463701
11-62683541-C-T	rs2956137	0.71539	0.71539	upstream gene	UBXN1	eQTL	QTD000121	LBHD1	3.24e-08	-0.327363
11-62683541-C-T	rs2956137	0.71539	0.71539	upstream gene	UBXN1	eQTL	QTD000092	BSCL2	3.3e-08	0.603359
11-62683541-C-T	rs2956137	0.71539	0.71539	upstream gene	UBXN1	eQTL	QTD000540	TTC9C	3.32e-08	-0.361111
11-62683541-C-T	rs2956137	0.71539	0.71539	upstream gene	UBXN1	eQTL	QTD000081	HNRNPUL2	3.36e-08	0.326598
11-62683541-C-T	rs2956137	0.71539	0.71539	upstream gene	UBXN1	eQTL	QTD000363	SLC3A2	3.55e-08	0.481986
11-62683541-C-T	rs2956137	0.71539	0.71539	upstream gene	UBXN1	eQTL	QTD000083	HNRNPUL2	3.55e-08	0.405967
11-62683541-C-T	rs2956137	0.71539	0.71539	upstream gene	UBXN1	sQTL	QTD000200	B3GAT3	3.56e-08	-0.655158
11-62683541-C-T	rs2956137	0.71539	0.71539	upstream gene	UBXN1	eQTL	QTD000282	NXF1	3.62e-08	0.246772
11-62683541-C-T	rs2956137	0.71539	0.71539	upstream gene	UBXN1	eQTL	QTD000613	INTS5	3.87e-08	-0.2091
11-62683541-C-T	rs2956137	0.71539	0.71539	upstream gene	UBXN1	edQTL	Cells-EBV-transformed-lymphocytes	chr11_62739748	3.96e-08	0.534826
11-62683541-C-T	rs2956137	0.71539	0.71539	upstream gene	UBXN1	eQTL	QTD000339	TTC9C	4.09e-08	0.397675
11-62683541-C-T	rs2956137	0.71539	0.71539	upstream gene	UBXN1	edQTL	Brain-Frontal-Cortex-BA9	chr11_62739748	4.28e-08	0.48291
11-62683541-C-T	rs2956137	0.71539	0.71539	upstream gene	UBXN1	sQTL	QTD000185	B3GAT3	4.31e-08	0.660285
11-62683541-C-T	rs2956137	0.71539	0.71539	upstream gene	UBXN1	eQTL	QTD000324	B3GAT3	4.49e-08	0.588939
2-165471014-CT-C	rs5836039	0.23215	0.23215	intron	CSRNP3	pQTL	UKBB_pQTL_3k	GALNT3	2.74e-66	0.140297
2-165471014-CT-C	rs5836039	0.23215	0.23215	intron	CSRNP3	GWAS	Open_Targets_22.09	Leg fat percentage (left)	2.67e-13	-0.108211
2-165471014-CT-C	rs5836039	0.23215	0.23215	intron	CSRNP3	GWAS	Open_Targets_22.09	Educational attainment (MTAG) [MTAG]	2e-12	0.011
2-165471014-CT-C	rs5836039	0.23215	0.23215	intron	CSRNP3	GWAS	Open_Targets_22.09	Body mass index	7e-12	-0.0151
2-165471014-CT-C	rs5836039	0.23215	0.23215	intron	CSRNP3	GWAS	Open_Targets_22.09	Leg fat percentage (right)	8.46e-12	-0.103854
2-165471014-CT-C	rs5836039	0.23215	0.23215	intron	CSRNP3	GWAS	Open_Targets_22.09	Refractive error	1e-11	0
2-165471014-CT-C	rs5836039	0.23215	0.23215	intron	CSRNP3	GWAS	Open_Targets_22.09	Educational attainment (years of education)	7e-11	0.0109
2-165471014-CT-C	rs5836039	0.23215	0.23215	intron	CSRNP3	GWAS	Open_Targets_22.09	Urinary sodium excretion [EA]	1e-10	-0.00931811
2-165471014-CT-C	rs5836039	0.23215	0.23215	intron	CSRNP3	GWAS	Open_Targets_22.09	Body mass index (bmi)	1.06e-10	-0.086542
2-165471014-CT-C	rs5836039	0.23215	0.23215	intron	CSRNP3	GWAS	Open_Targets_22.09	Body mass index	2.7e-10	-0.0136955
2-165471014-CT-C	rs5836039	0.23215	0.23215	intron	CSRNP3	GWAS	Open_Targets_22.09	Waist-hip ratio	3e-10	-0.013
2-165471014-CT-C	rs5836039	0.23215	0.23215	intron	CSRNP3	GWAS	Open_Targets_22.09	Waist-hip ratio	3e-10	-0.013
2-165471014-CT-C	rs5836039	0.23215	0.23215	intron	CSRNP3	GWAS	Open_Targets_22.09	Body mass index	3e-10	0
2-165471014-CT-C	rs5836039	0.23215	0.23215	intron	CSRNP3	GWAS	Open_Targets_22.09	Leg fat mass (left)	3.32e-10	-0.0265464
2-165471014-CT-C	rs5836039	0.23215	0.23215	intron	CSRNP3	GWAS	Open_Targets_22.09	College or university degree | qualifications	3.35e-10	0.0369495
2-165471014-CT-C	rs5836039	0.23215	0.23215	intron	CSRNP3	GWAS	Open_Targets_22.09	Body mass index	4e-10	0
2-165471014-CT-C	rs5836039	0.23215	0.23215	intron	CSRNP3	GWAS	Open_Targets_22.09	Body mass index (bmi)	4.17e-10	-0.0805959
2-165471014-CT-C	rs5836039	0.23215	0.23215	intron	CSRNP3	GWAS	Open_Targets_22.09	Leg fat mass (right)	7.33e-10	-0.0266625
2-165471014-CT-C	rs5836039	0.23215	0.23215	intron	CSRNP3	GWAS	Open_Targets_22.09	Average weekly red wine intake	2.78e-09	0.0158105
2-165471014-CT-C	rs5836039	0.23215	0.23215	intron	CSRNP3	GWAS	Open_Targets_22.09	Body fat percentage	3.74e-09	-0.103031
2-165471014-CT-C	rs5836039	0.23215	0.23215	intron	CSRNP3	GWAS	Open_Targets_22.09	Muesli | cereal type	4.13e-09	0.0438679
2-165471014-CT-C	rs5836039	0.23215	0.23215	intron	CSRNP3	GWAS	Open_Targets_22.09	College or university degree | qualifications	5.11e-09	0.0341901
2-165471014-CT-C	rs5836039	0.23215	0.23215	intron	CSRNP3	GWAS	Open_Targets_22.09	Waist circumference	6.26e-09	-0.19017
2-165471014-CT-C	rs5836039	0.23215	0.23215	intron	CSRNP3	GWAS	Open_Targets_22.09	Age at first birth	8.37e-09	0.0703
2-165471014-CT-C	rs5836039	0.23215	0.23215	intron	CSRNP3	GWAS	Open_Targets_22.09	Leg fat percentage (left)	8.77e-09	-0.0834718
2-165471014-CT-C	rs5836039	0.23215	0.23215	intron	CSRNP3	GWAS	Open_Targets_22.09	Sodium in urine	1.12e-08	-0.670324
2-165471014-CT-C	rs5836039	0.23215	0.23215	intron	CSRNP3	GWAS	Open_Targets_22.09	Age at first birth	1.57e-08	0.0631
2-165471014-CT-C	rs5836039	0.23215	0.23215	intron	CSRNP3	GWAS	Open_Targets_22.09	Adult body size	2e-08	-0.00924442
2-165471014-CT-C	rs5836039	0.23215	0.23215	intron	CSRNP3	GWAS	Open_Targets_22.09	White | bread type	2.21e-08	-0.0302503
2-165471014-CT-C	rs5836039	0.23215	0.23215	intron	CSRNP3	GWAS	Open_Targets_22.09	Muesli | cereal type	2.27e-08	0.0418158
2-165471014-CT-C	rs5836039	0.23215	0.23215	intron	CSRNP3	GWAS	Open_Targets_22.09	Arm fat percentage (right)	2.29e-08	-0.114156
2-165471014-CT-C	rs5836039	0.23215	0.23215	intron	CSRNP3	GWAS	Open_Targets_22.09	Whole body fat mass	2.97e-08	-0.141685
2-165471014-CT-C	rs5836039	0.23215	0.23215	intron	CSRNP3	GWAS	Open_Targets_22.09	Sodium in urine	3.73e-08	-0.647829
3-118025915-C-T	rs1093463	0.92246	0.92246	intron	NA	GWAS	Open_Targets_22.09	Externalizing behaviour (multivariate analysis)	2e-22	0
3-118025915-C-T	rs1093463	0.92246	0.92246	intron	NA	GWAS	Open_Targets_22.09	Smoking initiation (ever regular vs never regular) (MTAG)	2e-17	0.0128625
3-118025915-C-T	rs1093463	0.92246	0.92246	intron	NA	GWAS	Open_Targets_22.09	Smoking status (ever vs never smokers)	4e-16	0
3-118025915-C-T	rs1093463	0.92246	0.92246	intron	NA	GWAS	Open_Targets_22.09	Age at first sexual intercourse	6e-15	0.0229
3-118025915-C-T	rs1093463	0.92246	0.92246	intron	NA	GWAS	Open_Targets_22.09	Insomnia	2e-14	-0.064851
3-118025915-C-T	rs1093463	0.92246	0.92246	intron	NA	GWAS	Open_Targets_22.09	Smoking status	5e-14	0
3-118025915-C-T	rs1093463	0.92246	0.92246	intron	NA	GWAS	Open_Targets_22.09	Smoking initiation (ever regular vs never regular)	5e-14	0.024737
3-118025915-C-T	rs1093463	0.92246	0.92246	intron	NA	GWAS	Open_Targets_22.09	Age at first sexual intercourse	4.9e-13	-0.0237
3-118025915-C-T	rs1093463	0.92246	0.92246	intron	NA	GWAS	FGR12_UKBB	Ever smoked	7.94e-13	0.0353
3-118025915-C-T	rs1093463	0.92246	0.92246	intron	NA	GWAS	Open_Targets_22.09	Never | smoking status	1.88e-12	-0.0467437
3-118025915-C-T	rs1093463	0.92246	0.92246	intron	NA	GWAS	Open_Targets_22.09	Past tobacco smoking	3.87e-11	0.0282134
3-118025915-C-T	rs1093463	0.92246	0.92246	intron	NA	GWAS	Open_Targets_22.09	Never | smoking status	4.06e-11	-0.0486647
3-118025915-C-T	rs1093463	0.92246	0.92246	intron	NA	GWAS	FGR12_UKBB	Any mental disorder	1e-10	0.0321
3-118025915-C-T	rs1093463	0.92246	0.92246	intron	NA	GWAS	Open_Targets_22.09	Self-reported math ability	3e-10	0.0179
3-118025915-C-T	rs1093463	0.92246	0.92246	intron	NA	GWAS	Open_Targets_22.09	Ever smoked	5.49e-10	0.0508517
3-118025915-C-T	rs1093463	0.92246	0.92246	intron	NA	GWAS	FinnGen_MVP_UKBB_meta	Sleep disorders (combined)	7.08e-10	0.032
3-118025915-C-T	rs1093463	0.92246	0.92246	intron	NA	GWAS	Open_Targets_22.09	Smoking initiation (ever regular vs never regular)	9e-10	-0.0196
3-118025915-C-T	rs1093463	0.92246	0.92246	intron	NA	GWAS	Open_Targets_22.09	Smoking initiation	1e-09	0
3-118025915-C-T	rs1093463	0.92246	0.92246	intron	NA	GWAS	FinnGen_drugs	N05C Hypnotics and sedatives	1.21e-09	0.0115
3-118025915-C-T	rs1093463	0.92246	0.92246	intron	NA	GWAS	Open_Targets_22.09	Past tobacco smoking	1.21e-09	-0.0290428
3-118025915-C-T	rs1093463	0.92246	0.92246	intron	NA	GWAS	Open_Targets_22.09	Age at first sexual intercourse	1.4e-09	0.0236
3-118025915-C-T	rs1093463	0.92246	0.92246	intron	NA	GWAS	Open_Targets_22.09	Age of smoking initiation (MTAG)	2e-09	-0.0121597
3-118025915-C-T	rs1093463	0.92246	0.92246	intron	NA	GWAS	Open_Targets_22.09	Smoking status (ever vs never smokers)	2e-09	0.0418642
3-118025915-C-T	rs1093463	0.92246	0.92246	intron	NA	GWAS	Open_Targets_22.09	Age at first sexual intercourse	2.1e-09	-0.0233
3-118025915-C-T	rs1093463	0.92246	0.92246	intron	NA	GWAS	Open_Targets_22.09	Insomnia [Male]	3e-09	0.0747235
3-118025915-C-T	rs1093463	0.92246	0.92246	intron	NA	GWAS	FinnGen_drugs	N05 Psycholeptics	3.57e-09	0.0116999
3-118025915-C-T	rs1093463	0.92246	0.92246	intron	NA	GWAS	Open_Targets_22.09	Age first had sexual intercourse	4e-09	0.0779316
3-118025915-C-T	rs1093463	0.92246	0.92246	intron	NA	GWAS	FinnGen_drugs	N05CF Cyclopyrrolones	5.28e-09	0.0109464
3-118025915-C-T	rs1093463	0.92246	0.92246	intron	NA	GWAS	FGR12_UKBB	Pain (limb, back, neck, head abdominally)	5.5e-09	0.0256
3-118025915-C-T	rs1093463	0.92246	0.92246	intron	NA	GWAS	Open_Targets_22.09	Previous | smoking status	7.57e-09	-0.0394844
3-118025915-C-T	rs1093463	0.92246	0.92246	intron	NA	GWAS	Open_Targets_22.09	Number of sexual partners	8e-09	0.0175443
3-118025915-C-T	rs1093463	0.92246	0.92246	intron	NA	GWAS	Open_Targets_22.09	Insomnia	1e-08	0
3-118025915-C-T	rs1093463	0.92246	0.92246	intron	NA	GWAS	Open_Targets_22.09	Sleeplessness / insomnia	1.11e-08	0.0124114
3-118025915-C-T	rs1093463	0.92246	0.92246	intron	NA	GWAS	Open_Targets_22.09	Ever smoked	1.36e-08	0.0428968
3-118025915-C-T	rs1093463	0.92246	0.92246	intron	NA	GWAS	Open_Targets_22.09	Plays computer games	1.44e-08	-0.0100557
3-118025915-C-T	rs1093463	0.92246	0.92246	intron	NA	eQTL	QTD000126	LSAMP	2.77e-08	-0.746606
3-118025915-C-T	rs1093463	0.92246	0.92246	intron	NA	GWAS	Open_Targets_22.09	Age first had sexual intercourse	3.79e-08	-0.0815659
3-118025915-C-T	rs1093463	0.92246	0.92246	intron	NA	GWAS	Open_Targets_22.09	Age at first sexual intercourse	4.1e-08	-0.0266
7-115469500-G-C	rs1918525	0.41318	0.41318	intergenic	NA	GWAS	Open_Targets_22.09	General risk tolerance (MTAG)	8e-31	0
7-115469500-G-C	rs1918525	0.41318	0.41318	intergenic	NA	GWAS	Open_Targets_22.09	Biological sex	8e-24	-0.0187612
7-115469500-G-C	rs1918525	0.41318	0.41318	intergenic	NA	GWAS	Open_Targets_22.09	Externalizing behaviour (multivariate analysis)	6e-19	-0.011
7-115469500-G-C	rs1918525	0.41318	0.41318	intergenic	NA	GWAS	Open_Targets_22.09	Adventurousness	8e-15	-0.0151273
7-115469500-G-C	rs1918525	0.41318	0.41318	intergenic	NA	GWAS	FGR12_UKBB	Substance abuse (more control exclusions)	1.26e-14	-0.0441
7-115469500-G-C	rs1918525	0.41318	0.41318	intergenic	NA	GWAS	Open_Targets_22.09	Lifetime smoking index	3e-14	0
7-115469500-G-C	rs1918525	0.41318	0.41318	intergenic	NA	GWAS	FGR12_UKBB	Any mental disorder	1e-13	-0.0276
7-115469500-G-C	rs1918525	0.41318	0.41318	intergenic	NA	GWAS	FGR12_UKBB	Chronic diseases of tonsils and adenoids	2.51e-13	-0.0473
7-115469500-G-C	rs1918525	0.41318	0.41318	intergenic	NA	GWAS	Open_Targets_22.09	Smoking status	1e-12	0
7-115469500-G-C	rs1918525	0.41318	0.41318	intergenic	NA	GWAS	Open_Targets_22.09	Insomnia	2e-12	-0.0421012
7-115469500-G-C	rs1918525	0.41318	0.41318	intergenic	NA	GWAS	Open_Targets_22.09	Current tobacco smoking	2.2e-12	-0.00905114
7-115469500-G-C	rs1918525	0.41318	0.41318	intergenic	NA	GWAS	FinnGen_R12	Chronic diseases of tonsils and adenoids	2.72e-12	-0.0457961
7-115469500-G-C	rs1918525	0.41318	0.41318	intergenic	NA	GWAS	Open_Targets_22.09	Current | smoking status	4.59e-12	-0.0535668
7-115469500-G-C	rs1918525	0.41318	0.41318	intergenic	NA	GWAS	Open_Targets_22.09	Current tobacco smoking	8.7e-12	-0.00881135
7-115469500-G-C	rs1918525	0.41318	0.41318	intergenic	NA	GWAS	Open_Targets_22.09	Number of sexual partners	2e-11	0
7-115469500-G-C	rs1918525	0.41318	0.41318	intergenic	NA	GWAS	Open_Targets_22.09	Insulin-like growth factor 1 levels	2e-11	0.0044362
7-115469500-G-C	rs1918525	0.41318	0.41318	intergenic	NA	GWAS	Open_Targets_22.09	Current | smoking status	2.34e-11	-0.0518146
7-115469500-G-C	rs1918525	0.41318	0.41318	intergenic	NA	GWAS	FGR12_UKBB	Smoking dependency	3.16e-11	-0.063
7-115469500-G-C	rs1918525	0.41318	0.41318	intergenic	NA	GWAS	Open_Targets_22.09	Suicide attempt	8e-11	-0.0630969
7-115469500-G-C	rs1918525	0.41318	0.41318	intergenic	NA	GWAS	Open_Targets_22.09	Self-reported math ability (MTAG) [MTAG]	1e-10	-0.012
7-115469500-G-C	rs1918525	0.41318	0.41318	intergenic	NA	GWAS	Open_Targets_22.09	same-sex sexual behaviour	1e-10	-0.0027
7-115469500-G-C	rs1918525	0.41318	0.41318	intergenic	NA	GWAS	Open_Targets_22.09	Highest math class taken (MTAG) [MTAG]	2e-10	0
7-115469500-G-C	rs1918525	0.41318	0.41318	intergenic	NA	GWAS	FinnGen_R12	Other diseases of upper respiratory tract	6.7e-10	-0.0290812
7-115469500-G-C	rs1918525	0.41318	0.41318	intergenic	NA	GWAS	Open_Targets_22.09	Ever had same-sex intercourse	1.16e-09	-0.0859014
7-115469500-G-C	rs1918525	0.41318	0.41318	intergenic	NA	GWAS	FGR12_UKBB	COPD	1.95e-09	-0.0433
7-115469500-G-C	rs1918525	0.41318	0.41318	intergenic	NA	GWAS	Open_Targets_22.09	Self-reported math ability	3e-09	-0.0122
7-115469500-G-C	rs1918525	0.41318	0.41318	intergenic	NA	GWAS	Open_Targets_22.09	Childhood maltreatment	3e-09	0
7-115469500-G-C	rs1918525	0.41318	0.41318	intergenic	NA	GWAS	Open_Targets_22.09	Forced vital capacity (fvc), best measure	3.21e-09	-0.0112326
7-115469500-G-C	rs1918525	0.41318	0.41318	intergenic	NA	GWAS	Open_Targets_22.09	Number of incorrect matches in round	3.92e-09	0.026849
7-115469500-G-C	rs1918525	0.41318	0.41318	intergenic	NA	GWAS	Open_Targets_22.09	Smoking cessation (MTAG)	4e-09	-0.00912677
7-115469500-G-C	rs1918525	0.41318	0.41318	intergenic	NA	GWAS	Open_Targets_22.09	College or university degree | qualifications	4.06e-09	-0.0295286
7-115469500-G-C	rs1918525	0.41318	0.41318	intergenic	NA	GWAS	FGR12_UKBB	Pain (limb, back, neck, head abdominally)	4.17e-09	-0.0193
7-115469500-G-C	rs1918525	0.41318	0.41318	intergenic	NA	GWAS	Open_Targets_22.09	Number in household	4.6e-09	0.00920214
7-115469500-G-C	rs1918525	0.41318	0.41318	intergenic	NA	GWAS	Open_Targets_22.09	Sexual orientation	6e-09	0
7-115469500-G-C	rs1918525	0.41318	0.41318	intergenic	NA	GWAS	FinnGen_R12	Substance abuse (more control exclusions)	6.15e-09	-0.0526771
7-115469500-G-C	rs1918525	0.41318	0.41318	intergenic	NA	GWAS	Open_Targets_22.09	Forced vital capacity (fvc)	8.27e-09	0.0105857
7-115469500-G-C	rs1918525	0.41318	0.41318	intergenic	NA	GWAS	FGR12_UKBB	Later onset COPD	8.51e-09	-0.0507
7-115469500-G-C	rs1918525	0.41318	0.41318	intergenic	NA	GWAS	Open_Targets_22.09	Risk-taking tendency (4-domain principal component model)	2e-08	0
7-115469500-G-C	rs1918525	0.41318	0.41318	intergenic	NA	GWAS	Open_Targets_22.09	Cigarettes smoked per day (MTAG)	3e-08	-0.0131482
7-115469500-G-C	rs1918525	0.41318	0.41318	intergenic	NA	GWAS	Open_Targets_22.09	Insomnia [Female]	3e-08	0
7-115469500-G-C	rs1918525	0.41318	0.41318	intergenic	NA	GWAS	Open_Targets_22.09	Lifetime number of sexual partners	4.05e-08	-0.0110646
7-115469500-G-C	rs1918525	0.41318	0.41318	intergenic	NA	GWAS	Open_Targets_22.09	Forced vital capacity (fvc)	4.13e-08	0.0101053
2-161009390-C-T	rs11897383	0.22491	0.22491	intergenic	NA	pQTL	deCODE_pQTL_2021	PLA2R1	4.07e-17	0.0876
2-161009390-C-T	rs11897383	0.22491	0.22491	intergenic	NA	pQTL	UKBB_pQTL_3k	ITGB6	3.4e-15	-0.0678482
2-161009390-C-T	rs11897383	0.22491	0.22491	intergenic	NA	GWAS	Open_Targets_22.09	Self-reported math ability (MTAG) [MTAG]	5e-09	0.0128
22-42142507-A-G	rs3021082	0.29828	0.29828	synonymous	CYP2D7	pQTL	UKBB_pQTL_3k	TNFRSF13C	4.02e-56	0.119916
22-42142507-A-G	rs3021082	0.29828	0.29828	synonymous	CYP2D7	eQTL	QTD000434	CYP2D6	1.17e-48	0.839434
22-42142507-A-G	rs3021082	0.29828	0.29828	synonymous	CYP2D7	eQTL	QTD000344	NDUFA6-DT	3.85e-38	0.686739
22-42142507-A-G	rs3021082	0.29828	0.29828	synonymous	CYP2D7	eQTL	QTD000434	WBP2NL	3.55e-35	-0.480724
22-42142507-A-G	rs3021082	0.29828	0.29828	synonymous	CYP2D7	eQTL	QTD000243	NDUFA6-DT	2.33e-34	-0.711139
22-42142507-A-G	rs3021082	0.29828	0.29828	synonymous	CYP2D7	eQTL	QTD000312	CYP2D6	4.65e-34	0.582921
22-42142507-A-G	rs3021082	0.29828	0.29828	synonymous	CYP2D7	eQTL	QTD000316	CYP2D6	8.35e-29	0.545512
22-42142507-A-G	rs3021082	0.29828	0.29828	synonymous	CYP2D7	eQTL	QTD000075	WBP2NL	8.95e-28	-0.645648
22-42142507-A-G	rs3021082	0.29828	0.29828	synonymous	CYP2D7	eQTL	QTD000244	NDUFA6-DT	5.21e-26	-0.614327
22-42142507-A-G	rs3021082	0.29828	0.29828	synonymous	CYP2D7	eQTL	QTD000286	WBP2NL	6.11e-26	-0.522375
22-42142507-A-G	rs3021082	0.29828	0.29828	synonymous	CYP2D7	pQTL	UKBB_pQTL_3k	NAGA	1.04e-25	-0.0859478
22-42142507-A-G	rs3021082	0.29828	0.29828	synonymous	CYP2D7	eQTL	QTD000342	CYP2D6	3.65e-25	0.496151
22-42142507-A-G	rs3021082	0.29828	0.29828	synonymous	CYP2D7	eQTL	QTD000435	CYP2D6	2.7e-24	0.495383
22-42142507-A-G	rs3021082	0.29828	0.29828	synonymous	CYP2D7	eQTL	QTD000317	CYP2D6	3.42e-24	0.481174
22-42142507-A-G	rs3021082	0.29828	0.29828	synonymous	CYP2D7	eQTL	QTD000172	CYP2D6	1.01e-23	0.867592
22-42142507-A-G	rs3021082	0.29828	0.29828	synonymous	CYP2D7	eQTL	QTD000246	CYP2D6	1.37e-23	0.607202
22-42142507-A-G	rs3021082	0.29828	0.29828	synonymous	CYP2D7	eQTL	QTD000085	NDUFA6-DT	1.33e-22	1.05957
22-42142507-A-G	rs3021082	0.29828	0.29828	synonymous	CYP2D7	eQTL	QTD000337	OGFRP1	1.58e-22	0.528616
22-42142507-A-G	rs3021082	0.29828	0.29828	synonymous	CYP2D7	eQTL	QTD000272	CYP2D6	1.87e-21	0.556336
22-42142507-A-G	rs3021082	0.29828	0.29828	synonymous	CYP2D7	eQTL	QTD000339	CYP2D6	2.4e-21	0.74102
22-42142507-A-G	rs3021082	0.29828	0.29828	synonymous	CYP2D7	eQTL	QTD000241	CYP2D6	2.6e-21	0.51948
22-42142507-A-G	rs3021082	0.29828	0.29828	synonymous	CYP2D7	eQTL	QTD000319	NDUFA6-DT	4.23e-21	0.497388
22-42142507-A-G	rs3021082	0.29828	0.29828	synonymous	CYP2D7	eQTL	QTD000336	OGFRP1	5.83e-21	0.488306
22-42142507-A-G	rs3021082	0.29828	0.29828	synonymous	CYP2D7	pQTL	UKBB_pQTL_3k	TNFSF13B	1.06e-20	-0.0700868
22-42142507-A-G	rs3021082	0.29828	0.29828	synonymous	CYP2D7	eQTL	QTD000091	CYP2D6	1.62e-20	0.923202
22-42142507-A-G	rs3021082	0.29828	0.29828	synonymous	CYP2D7	eQTL	QTD000272	CYP2D6	1.75e-20	0.547331
22-42142507-A-G	rs3021082	0.29828	0.29828	synonymous	CYP2D7	eQTL	QTD000212	CYP2D6	7.72e-20	0.53413
22-42142507-A-G	rs3021082	0.29828	0.29828	synonymous	CYP2D7	eQTL	QTD000311	CYP2D6	1.15e-19	0.450828
22-42142507-A-G	rs3021082	0.29828	0.29828	synonymous	CYP2D7	eQTL	QTD000314	NDUFA6-DT	1.85e-19	-0.515775
22-42142507-A-G	rs3021082	0.29828	0.29828	synonymous	CYP2D7	eQTL	QTD000236	CYP2D6	2.65e-19	0.645477
22-42142507-A-G	rs3021082	0.29828	0.29828	synonymous	CYP2D7	eQTL	QTD000437	NDUFA6-DT	3.51e-19	0.579908
22-42142507-A-G	rs3021082	0.29828	0.29828	synonymous	CYP2D7	eQTL	QTD000304	NDUFA6-DT	9.03e-19	-0.77307
22-42142507-A-G	rs3021082	0.29828	0.29828	synonymous	CYP2D7	eQTL	QTD000339	NDUFA6-DT	9.71e-19	0.662713
22-42142507-A-G	rs3021082	0.29828	0.29828	synonymous	CYP2D7	eQTL	QTD000087	NDUFA6-DT	1.94e-17	-1.01196
22-42142507-A-G	rs3021082	0.29828	0.29828	synonymous	CYP2D7	eQTL	QTD000116	CYP2D6	2.46e-17	0.484747
22-42142507-A-G	rs3021082	0.29828	0.29828	synonymous	CYP2D7	eQTL	QTD000141	CYP2D6	3.24e-17	0.382636
22-42142507-A-G	rs3021082	0.29828	0.29828	synonymous	CYP2D7	eQTL	QTD000362	CYP2D6	4.64e-17	0.635326
22-42142507-A-G	rs3021082	0.29828	0.29828	synonymous	CYP2D7	eQTL	QTD000332	CYP2D6	8.12e-17	0.515282
22-42142507-A-G	rs3021082	0.29828	0.29828	synonymous	CYP2D7	eQTL	QTD000132	CYP2D6	8.59e-17	0.528357
22-42142507-A-G	rs3021082	0.29828	0.29828	synonymous	CYP2D7	eQTL	QTD000131	CYP2D6	1.85e-16	0.528982
22-42142507-A-G	rs3021082	0.29828	0.29828	synonymous	CYP2D7	GWAS	Open_Targets_22.09	Response to serotonin reuptake inhibitors in major depressive disorder (plasma drug and metabolite levels) [S-DDCT concentration]	2e-16	0
22-42142507-A-G	rs3021082	0.29828	0.29828	synonymous	CYP2D7	eQTL	QTD000436	NDUFA6-DT	2.1e-16	-0.414281
22-42142507-A-G	rs3021082	0.29828	0.29828	synonymous	CYP2D7	eQTL	QTD000117	CYP2D6	2.74e-16	0.477782
22-42142507-A-G	rs3021082	0.29828	0.29828	synonymous	CYP2D7	eQTL	QTD000336	WBP2NL	3.12e-16	0.283342
22-42142507-A-G	rs3021082	0.29828	0.29828	synonymous	CYP2D7	GWAS	Open_Targets_22.09	Urinary metabolite levels in chronic kidney disease [alpha-hydroxymetoprolol]	6e-16	-1.698
22-42142507-A-G	rs3021082	0.29828	0.29828	synonymous	CYP2D7	eQTL	QTD000303	NDUFA6-DT	6.08e-16	-0.726653
22-42142507-A-G	rs3021082	0.29828	0.29828	synonymous	CYP2D7	eQTL	QTD000051	CYP2D6	6.24e-16	0.430018
22-42142507-A-G	rs3021082	0.29828	0.29828	synonymous	CYP2D7	eQTL	QTD000546	NDUFA6-DT	6.39e-16	-0.617968
22-42142507-A-G	rs3021082	0.29828	0.29828	synonymous	CYP2D7	eQTL	QTD000122	CYP2D6	7.8e-16	0.520474
22-42142507-A-G	rs3021082	0.29828	0.29828	synonymous	CYP2D7	eQTL	QTD000166	CYP2D6	1.03e-15	0.643331
22-42142507-A-G	rs3021082	0.29828	0.29828	synonymous	CYP2D7	eQTL	QTD000226	CYP2D6	1.26e-15	0.540127
22-42142507-A-G	rs3021082	0.29828	0.29828	synonymous	CYP2D7	eQTL	QTD000338	CYP2D6	1.29e-15	-0.636609
22-42142507-A-G	rs3021082	0.29828	0.29828	synonymous	CYP2D7	eQTL	QTD000266	NDUFA6-DT	1.3e-15	-0.631376
22-42142507-A-G	rs3021082	0.29828	0.29828	synonymous	CYP2D7	eQTL	QTD000301	CYP2D6	1.36e-15	0.723667
22-42142507-A-G	rs3021082	0.29828	0.29828	synonymous	CYP2D7	eQTL	QTD000344	NDUFA6-DT	2.11e-15	0.482358
22-42142507-A-G	rs3021082	0.29828	0.29828	synonymous	CYP2D7	eQTL	QTD000434	NDUFA6-DT	3.12e-15	0.418945
22-42142507-A-G	rs3021082	0.29828	0.29828	synonymous	CYP2D7	eQTL	QTD000544	CYP2D6	4.38e-15	0.496295
22-42142507-A-G	rs3021082	0.29828	0.29828	synonymous	CYP2D7	eQTL	QTD000233	NDUFA6-DT	4.45e-15	-0.544507
22-42142507-A-G	rs3021082	0.29828	0.29828	synonymous	CYP2D7	eQTL	QTD000142	CYP2D6	6.09e-15	0.372726
22-42142507-A-G	rs3021082	0.29828	0.29828	synonymous	CYP2D7	eQTL	QTD000088	NDUFA6-DT	8.9e-15	0.924374
22-42142507-A-G	rs3021082	0.29828	0.29828	synonymous	CYP2D7	eQTL	QTD000142	CYP2D6	1.06e-14	0.366939
22-42142507-A-G	rs3021082	0.29828	0.29828	synonymous	CYP2D7	eQTL	QTD000182	CYP2D6	1.1e-14	0.711338
22-42142507-A-G	rs3021082	0.29828	0.29828	synonymous	CYP2D7	eQTL	QTD000202	CYP2D6	1.44e-14	0.802705
22-42142507-A-G	rs3021082	0.29828	0.29828	synonymous	CYP2D7	sQTL	QTD000170	NDUFA6-DT	2.27e-14	0.731847
22-42142507-A-G	rs3021082	0.29828	0.29828	synonymous	CYP2D7	eQTL	QTD000172	CYP2D6	2.36e-14	0.712734
22-42142507-A-G	rs3021082	0.29828	0.29828	synonymous	CYP2D7	eQTL	QTD000341	CYP2D6	3.86e-14	0.37601
22-42142507-A-G	rs3021082	0.29828	0.29828	synonymous	CYP2D7	eQTL	QTD000212	CYP2D6	6.85e-14	0.452617
22-42142507-A-G	rs3021082	0.29828	0.29828	synonymous	CYP2D7	eQTL	QTD000244	NDUFA6-DT	7.37e-14	-0.479902
22-42142507-A-G	rs3021082	0.29828	0.29828	synonymous	CYP2D7	eQTL	QTD000271	WBP2NL	9.43e-14	-0.4048
22-42142507-A-G	rs3021082	0.29828	0.29828	synonymous	CYP2D7	eQTL	QTD000156	CYP2D6	1.03e-13	0.507417
22-42142507-A-G	rs3021082	0.29828	0.29828	synonymous	CYP2D7	eQTL	QTD000232	CYP2D6	1.76e-13	0.384281
22-42142507-A-G	rs3021082	0.29828	0.29828	synonymous	CYP2D7	eQTL	QTD000540	CYP2D6	1.92e-13	0.417803
22-42142507-A-G	rs3021082	0.29828	0.29828	synonymous	CYP2D7	eQTL	QTD000121	CYP2D6	1.94e-13	0.487129
22-42142507-A-G	rs3021082	0.29828	0.29828	synonymous	CYP2D7	eQTL	QTD000171	CYP2D6	2.09e-13	0.642079
22-42142507-A-G	rs3021082	0.29828	0.29828	synonymous	CYP2D7	eQTL	QTD000217	CYP2D6	2.57e-13	0.3024
22-42142507-A-G	rs3021082	0.29828	0.29828	synonymous	CYP2D7	eQTL	QTD000132	CYP2D6	2.6e-13	0.456354
22-42142507-A-G	rs3021082	0.29828	0.29828	synonymous	CYP2D7	eQTL	QTD000161	CYP2D6	3.3e-13	0.617998
22-42142507-A-G	rs3021082	0.29828	0.29828	synonymous	CYP2D7	eQTL	QTD000216	CYP2D6	4.95e-13	0.330672
22-42142507-A-G	rs3021082	0.29828	0.29828	synonymous	CYP2D7	eQTL	QTD000211	CYP2D6	4.99e-13	0.421562
22-42142507-A-G	rs3021082	0.29828	0.29828	synonymous	CYP2D7	eQTL	QTD000181	CYP2D6	5.43e-13	0.669993
22-42142507-A-G	rs3021082	0.29828	0.29828	synonymous	CYP2D7	eQTL	QTD000308	NDUFA6-DT	5.82e-13	-0.62328
22-42142507-A-G	rs3021082	0.29828	0.29828	synonymous	CYP2D7	eQTL	QTD000193	NDUFA6-DT	5.9e-13	-0.650955
22-42142507-A-G	rs3021082	0.29828	0.29828	synonymous	CYP2D7	eQTL	QTD000194	NDUFA6-DT	6.52e-13	-0.618907
22-42142507-A-G	rs3021082	0.29828	0.29828	synonymous	CYP2D7	eQTL	QTD000304	NDUFA6-DT	7.04e-13	0.663531
22-42142507-A-G	rs3021082	0.29828	0.29828	synonymous	CYP2D7	eQTL	QTD000242	CYP2D6	7.27e-13	0.402661
22-42142507-A-G	rs3021082	0.29828	0.29828	synonymous	CYP2D7	eQTL	QTD000227	CYP2D6	8.44e-13	0.391193
22-42142507-A-G	rs3021082	0.29828	0.29828	synonymous	CYP2D7	eQTL	QTD000356	CYP2D6	8.92e-13	0.312626
22-42142507-A-G	rs3021082	0.29828	0.29828	synonymous	CYP2D7	sQTL	QTD000170	NDUFA6-DT	1.13e-12	-0.686879
22-42142507-A-G	rs3021082	0.29828	0.29828	synonymous	CYP2D7	eQTL	QTD000361	CYP2D6	1.22e-12	0.568474
22-42142507-A-G	rs3021082	0.29828	0.29828	synonymous	CYP2D7	eQTL	QTD000309	NDUFA6-DT	1.38e-12	0.603808
22-42142507-A-G	rs3021082	0.29828	0.29828	synonymous	CYP2D7	eQTL	QTD000053	NDUFA6-DT	1.52e-12	-0.433949
22-42142507-A-G	rs3021082	0.29828	0.29828	synonymous	CYP2D7	eQTL	QTD000110	CYP2D6	1.53e-12	0.360067
22-42142507-A-G	rs3021082	0.29828	0.29828	synonymous	CYP2D7	eQTL	QTD000078	NDUFA6-DT	1.62e-12	0.418068
22-42142507-A-G	rs3021082	0.29828	0.29828	synonymous	CYP2D7	eQTL	QTD000237	CYP2D6	1.75e-12	0.496436
22-42142507-A-G	rs3021082	0.29828	0.29828	synonymous	CYP2D7	eQTL	QTD000075	CYP2D6	2.14e-12	0.347544
22-42142507-A-G	rs3021082	0.29828	0.29828	synonymous	CYP2D7	eQTL	QTD000021	CYP2D6	2.38e-12	0.691927
22-42142507-A-G	rs3021082	0.29828	0.29828	synonymous	CYP2D7	eQTL	QTD000076	CYP2D6	2.57e-12	0.309644
22-42142507-A-G	rs3021082	0.29828	0.29828	synonymous	CYP2D7	eQTL	QTD000164	NDUFA6-DT	3.48e-12	-0.687247
22-42142507-A-G	rs3021082	0.29828	0.29828	synonymous	CYP2D7	eQTL	QTD000217	CYP2D6	3.55e-12	0.310722
22-42142507-A-G	rs3021082	0.29828	0.29828	synonymous	CYP2D7	eQTL	QTD000112	OGFRP1	3.74e-12	-0.459382
22-42142507-A-G	rs3021082	0.29828	0.29828	synonymous	CYP2D7	eQTL	QTD000254	NDUFA6-DT	4.37e-12	0.534948
22-42142507-A-G	rs3021082	0.29828	0.29828	synonymous	CYP2D7	sQTL	QTD000055	NDUFA6-DT	4.38e-12	-0.461639
22-42142507-A-G	rs3021082	0.29828	0.29828	synonymous	CYP2D7	eQTL	QTD000026	CYP2D6	4.63e-12	0.674318
22-42142507-A-G	rs3021082	0.29828	0.29828	synonymous	CYP2D7	eQTL	QTD000539	WBP2NL	5.46e-12	-0.324993
22-42142507-A-G	rs3021082	0.29828	0.29828	synonymous	CYP2D7	eQTL	QTD000318	CYP2D6	5.58e-12	0.413705
22-42142507-A-G	rs3021082	0.29828	0.29828	synonymous	CYP2D7	eQTL	QTD000319	CYP2D6	5.81e-12	-0.416909
22-42142507-A-G	rs3021082	0.29828	0.29828	synonymous	CYP2D7	eQTL	QTD000271	CYP2D6	5.85e-12	0.408973
22-42142507-A-G	rs3021082	0.29828	0.29828	synonymous	CYP2D7	eQTL	QTD000547	NDUFA6-DT	5.91e-12	0.53621
22-42142507-A-G	rs3021082	0.29828	0.29828	synonymous	CYP2D7	GWAS	Open_Targets_22.09	Ankle spacing width	6.26e-12	-0.0922311
22-42142507-A-G	rs3021082	0.29828	0.29828	synonymous	CYP2D7	eQTL	QTD000435	LINC00634	6.77e-12	-0.327711
22-42142507-A-G	rs3021082	0.29828	0.29828	synonymous	CYP2D7	eQTL	QTD000134	NDUFA6-DT	7.05e-12	0.500241
22-42142507-A-G	rs3021082	0.29828	0.29828	synonymous	CYP2D7	GWAS	Open_Targets_22.09	Total testosterone levels	7.6e-12	0.020685
22-42142507-A-G	rs3021082	0.29828	0.29828	synonymous	CYP2D7	eQTL	QTD000579	CYP2D6	7.8e-12	0.581652
22-42142507-A-G	rs3021082	0.29828	0.29828	synonymous	CYP2D7	eQTL	QTD000176	CYP2D6	8.45e-12	0.676971
22-42142507-A-G	rs3021082	0.29828	0.29828	synonymous	CYP2D7	eQTL	QTD000093	NDUFA6-DT	9.59e-12	-0.835637
22-42142507-A-G	rs3021082	0.29828	0.29828	synonymous	CYP2D7	eQTL	QTD000319	NDUFA6-DT	9.73e-12	-0.401766
22-42142507-A-G	rs3021082	0.29828	0.29828	synonymous	CYP2D7	eQTL	QTD000026	NAGA	9.76e-12	0.675114
22-42142507-A-G	rs3021082	0.29828	0.29828	synonymous	CYP2D7	eQTL	QTD000287	WBP2NL	1.06e-11	-0.33918
22-42142507-A-G	rs3021082	0.29828	0.29828	synonymous	CYP2D7	eQTL	QTD000297	CYP2D6	1.26e-11	0.472335
22-42142507-A-G	rs3021082	0.29828	0.29828	synonymous	CYP2D7	eQTL	QTD000121	WBP2NL	1.39e-11	-0.375689
22-42142507-A-G	rs3021082	0.29828	0.29828	synonymous	CYP2D7	eQTL	QTD000234	NDUFA6-DT	1.45e-11	0.46971
22-42142507-A-G	rs3021082	0.29828	0.29828	synonymous	CYP2D7	eQTL	QTD000339	WBP2NL	1.46e-11	0.357477
22-42142507-A-G	rs3021082	0.29828	0.29828	synonymous	CYP2D7	eQTL	QTD000341	WBP2NL	1.72e-11	-0.320957
22-42142507-A-G	rs3021082	0.29828	0.29828	synonymous	CYP2D7	eQTL	QTD000076	WBP2NL	1.72e-11	-0.349587
22-42142507-A-G	rs3021082	0.29828	0.29828	synonymous	CYP2D7	eQTL	QTD000306	CYP2D6	2e-11	0.441598
22-42142507-A-G	rs3021082	0.29828	0.29828	synonymous	CYP2D7	eQTL	QTD000534	CYP2D6	2.2e-11	0.444884
22-42142507-A-G	rs3021082	0.29828	0.29828	synonymous	CYP2D7	sQTL	QTD000175	NDUFA6-DT	2.24e-11	-0.648843
22-42142507-A-G	rs3021082	0.29828	0.29828	synonymous	CYP2D7	sQTL	QTD000543	CCDC134	2.69e-11	-0.542302
22-42142507-A-G	rs3021082	0.29828	0.29828	synonymous	CYP2D7	sQTL	QTD000165	NDUFA6-DT	2.78e-11	-0.717734
22-42142507-A-G	rs3021082	0.29828	0.29828	synonymous	CYP2D7	eQTL	QTD000144	NDUFA6-DT	3.29e-11	-0.395686
22-42142507-A-G	rs3021082	0.29828	0.29828	synonymous	CYP2D7	eQTL	QTD000249	NDUFA6-DT	3.64e-11	-0.425529
22-42142507-A-G	rs3021082	0.29828	0.29828	synonymous	CYP2D7	edQTL	Liver	chr22_42121470	3.83e-11	-0.553546
22-42142507-A-G	rs3021082	0.29828	0.29828	synonymous	CYP2D7	eQTL	QTD000314	NDUFA6-DT	4.25e-11	0.41608
22-42142507-A-G	rs3021082	0.29828	0.29828	synonymous	CYP2D7	eQTL	QTD000162	CYP2D6	4.27e-11	0.710507
22-42142507-A-G	rs3021082	0.29828	0.29828	synonymous	CYP2D7	eQTL	QTD000358	NDUFA6-DT	4.52e-11	-0.359756
22-42142507-A-G	rs3021082	0.29828	0.29828	synonymous	CYP2D7	eQTL	QTD000151	CYP2D6	4.7e-11	0.626663
22-42142507-A-G	rs3021082	0.29828	0.29828	synonymous	CYP2D7	eQTL	QTD000284	NDUFA6-DT	4.76e-11	-0.363298
22-42142507-A-G	rs3021082	0.29828	0.29828	synonymous	CYP2D7	eQTL	QTD000191	CYP2D6	5.11e-11	0.478812
22-42142507-A-G	rs3021082	0.29828	0.29828	synonymous	CYP2D7	eQTL	QTD000276	CYP2D6	5.19e-11	0.576137
22-42142507-A-G	rs3021082	0.29828	0.29828	synonymous	CYP2D7	GWAS	Open_Targets_22.09	Lymphocyte counts	5.99e-11	0.014024
22-42142507-A-G	rs3021082	0.29828	0.29828	synonymous	CYP2D7	GWAS	Open_Targets_22.09	Lymphocyte counts	6.1e-11	0.0151722
22-42142507-A-G	rs3021082	0.29828	0.29828	synonymous	CYP2D7	eQTL	QTD000328	NDUFA6-DT	6.26e-11	-0.611608
22-42142507-A-G	rs3021082	0.29828	0.29828	synonymous	CYP2D7	eQTL	QTD000301	WBP2NL	7.18e-11	-0.531531
22-42142507-A-G	rs3021082	0.29828	0.29828	synonymous	CYP2D7	eQTL	QTD000247	CYP2D6	7.79e-11	0.334635
22-42142507-A-G	rs3021082	0.29828	0.29828	synonymous	CYP2D7	edQTL	Brain-Cerebellum	chr22_42135440	7.91e-11	-0.302986
22-42142507-A-G	rs3021082	0.29828	0.29828	synonymous	CYP2D7	eQTL	QTD000437	LINC00634	8.29e-11	-0.246882
22-42142507-A-G	rs3021082	0.29828	0.29828	synonymous	CYP2D7	eQTL	QTD000329	NDUFA6-DT	8.51e-11	-0.613245
22-42142507-A-G	rs3021082	0.29828	0.29828	synonymous	CYP2D7	edQTL	Liver	chr22_42121482	8.62e-11	-0.633084
22-42142507-A-G	rs3021082	0.29828	0.29828	synonymous	CYP2D7	eQTL	QTD000248	NDUFA6-DT	8.67e-11	-0.348077
22-42142507-A-G	rs3021082	0.29828	0.29828	synonymous	CYP2D7	eQTL	QTD000541	NDUFA6-DT	9.05e-11	-0.50832
22-42142507-A-G	rs3021082	0.29828	0.29828	synonymous	CYP2D7	eQTL	QTD000436	CYP2D6	9.08e-11	-0.396131
22-42142507-A-G	rs3021082	0.29828	0.29828	synonymous	CYP2D7	eQTL	QTD000277	CYP2D6	1.15e-10	0.585513
22-42142507-A-G	rs3021082	0.29828	0.29828	synonymous	CYP2D7	eQTL	QTD000311	WBP2NL	1.27e-10	-0.303461
22-42142507-A-G	rs3021082	0.29828	0.29828	synonymous	CYP2D7	eQTL	QTD000177	CYP2D6	1.42e-10	0.529745
22-42142507-A-G	rs3021082	0.29828	0.29828	synonymous	CYP2D7	edQTL	Liver	chr22_42121469	1.79e-10	-0.659102
22-42142507-A-G	rs3021082	0.29828	0.29828	synonymous	CYP2D7	eQTL	QTD000293	NDUFA6-DT	1.9e-10	-0.682993
22-42142507-A-G	rs3021082	0.29828	0.29828	synonymous	CYP2D7	GWAS	Open_Targets_22.09	Lymphocyte percentage of white cells	2e-10	0.0149828
22-42142507-A-G	rs3021082	0.29828	0.29828	synonymous	CYP2D7	eQTL	QTD000273	NDUFA6-DT	2.01e-10	-0.390261
22-42142507-A-G	rs3021082	0.29828	0.29828	synonymous	CYP2D7	eQTL	QTD000243	OGFRP1	2.24e-10	-0.380201
22-42142507-A-G	rs3021082	0.29828	0.29828	synonymous	CYP2D7	eQTL	QTD000022	CYP2D6	2.31e-10	0.383466
22-42142507-A-G	rs3021082	0.29828	0.29828	synonymous	CYP2D7	eQTL	QTD000545	CYP2D6	2.63e-10	0.353771
22-42142507-A-G	rs3021082	0.29828	0.29828	synonymous	CYP2D7	eQTL	QTD000136	CYP2D6	2.74e-10	0.512458
22-42142507-A-G	rs3021082	0.29828	0.29828	synonymous	CYP2D7	eQTL	QTD000169	NDUFA6-DT	2.83e-10	0.59402
22-42142507-A-G	rs3021082	0.29828	0.29828	synonymous	CYP2D7	eQTL	QTD000281	NAGA	2.9e-10	-0.325753
22-42142507-A-G	rs3021082	0.29828	0.29828	synonymous	CYP2D7	eQTL	QTD000232	CYP2D6	4.06e-10	0.285634
22-42142507-A-G	rs3021082	0.29828	0.29828	synonymous	CYP2D7	sQTL	QTD000175	NDUFA6-DT	4.83e-10	0.621024
22-42142507-A-G	rs3021082	0.29828	0.29828	synonymous	CYP2D7	eQTL	QTD000028	CYP2D6	5.33e-10	-0.628861
22-42142507-A-G	rs3021082	0.29828	0.29828	synonymous	CYP2D7	eQTL	QTD000380	CYP2D6	5.73e-10	0.378847
22-42142507-A-G	rs3021082	0.29828	0.29828	synonymous	CYP2D7	eQTL	QTD000281	CYP2D6	6.32e-10	0.305001
22-42142507-A-G	rs3021082	0.29828	0.29828	synonymous	CYP2D7	eQTL	QTD000092	CYP2D6	6.49e-10	0.78698
22-42142507-A-G	rs3021082	0.29828	0.29828	synonymous	CYP2D7	eQTL	QTD000167	CYP2D6	7.13e-10	0.576929
22-42142507-A-G	rs3021082	0.29828	0.29828	synonymous	CYP2D7	eQTL	QTD000269	NDUFA6-DT	7.31e-10	-0.601774
22-42142507-A-G	rs3021082	0.29828	0.29828	synonymous	CYP2D7	eQTL	QTD000246	WBP2NL	7.61e-10	-0.326931
22-42142507-A-G	rs3021082	0.29828	0.29828	synonymous	CYP2D7	sQTL	QTD000130	NDUFA6-DT	7.79e-10	-0.610745
22-42142507-A-G	rs3021082	0.29828	0.29828	synonymous	CYP2D7	eQTL	QTD000331	CYP2D6	8.07e-10	0.394657
22-42142507-A-G	rs3021082	0.29828	0.29828	synonymous	CYP2D7	eQTL	QTD000032	CYP2D6	9.96e-10	0.583983
22-42142507-A-G	rs3021082	0.29828	0.29828	synonymous	CYP2D7	eQTL	QTD000137	CYP2D6	1.02e-09	0.493182
22-42142507-A-G	rs3021082	0.29828	0.29828	synonymous	CYP2D7	eQTL	QTD000174	NDUFA6-DT	1.14e-09	-0.572677
22-42142507-A-G	rs3021082	0.29828	0.29828	synonymous	CYP2D7	eQTL	QTD000173	NDUFA6-DT	1.24e-09	-0.583037
22-42142507-A-G	rs3021082	0.29828	0.29828	synonymous	CYP2D7	eQTL	QTD000282	ENSG00000270083	1.29e-09	-0.271689
22-42142507-A-G	rs3021082	0.29828	0.29828	synonymous	CYP2D7	eQTL	QTD000032	CYP2D6	1.31e-09	0.566274
22-42142507-A-G	rs3021082	0.29828	0.29828	synonymous	CYP2D7	eQTL	QTD000198	NDUFA6-DT	1.48e-09	-0.657705
22-42142507-A-G	rs3021082	0.29828	0.29828	synonymous	CYP2D7	eQTL	QTD000281	ENSG00000270083	1.51e-09	-0.307224
22-42142507-A-G	rs3021082	0.29828	0.29828	synonymous	CYP2D7	eQTL	QTD000241	WBP2NL	1.59e-09	-0.263503
22-42142507-A-G	rs3021082	0.29828	0.29828	synonymous	CYP2D7	eQTL	QTD000287	CYP2D6	1.65e-09	0.337097
22-42142507-A-G	rs3021082	0.29828	0.29828	synonymous	CYP2D7	eQTL	QTD000359	CYP2D6	1.65e-09	-0.33813
22-42142507-A-G	rs3021082	0.29828	0.29828	synonymous	CYP2D7	eQTL	QTD000316	NDUFA6-DT	1.69e-09	0.291589
22-42142507-A-G	rs3021082	0.29828	0.29828	synonymous	CYP2D7	eQTL	QTD000539	NAGA	1.89e-09	-0.303685
22-42142507-A-G	rs3021082	0.29828	0.29828	synonymous	CYP2D7	eQTL	QTD000544	WBP2NL	1.96e-09	-0.402731
22-42142507-A-G	rs3021082	0.29828	0.29828	synonymous	CYP2D7	GWAS	Open_Targets_22.09	Medication use (HMG CoA reductase inhibitors)	2e-09	0.0577271
22-42142507-A-G	rs3021082	0.29828	0.29828	synonymous	CYP2D7	eQTL	QTD000277	CYP2D6	2.02e-09	0.54642
22-42142507-A-G	rs3021082	0.29828	0.29828	synonymous	CYP2D7	sQTL	QTD000345	NDUFA6-DT	2.14e-09	-0.360767
22-42142507-A-G	rs3021082	0.29828	0.29828	synonymous	CYP2D7	GWAS	Open_Targets_22.09	Lymphocyte percentage	2.24e-09	0.112978
22-42142507-A-G	rs3021082	0.29828	0.29828	synonymous	CYP2D7	eQTL	QTD000196	CYP2D6	2.32e-09	0.48285
22-42142507-A-G	rs3021082	0.29828	0.29828	synonymous	CYP2D7	GWAS	Open_Targets_22.09	Neutrophill percentage	2.4e-09	-0.130116
22-42142507-A-G	rs3021082	0.29828	0.29828	synonymous	CYP2D7	eQTL	QTD000078	WBP2NL	3.52e-09	0.293116
22-42142507-A-G	rs3021082	0.29828	0.29828	synonymous	CYP2D7	eQTL	QTD000108	NDUFA6-DT	3.77e-09	-0.502893
22-42142507-A-G	rs3021082	0.29828	0.29828	synonymous	CYP2D7	eQTL	QTD000234	NDUFA6-DT	4.26e-09	-0.41349
22-42142507-A-G	rs3021082	0.29828	0.29828	synonymous	CYP2D7	eQTL	QTD000146	CYP2D6	4.46e-09	0.561994
22-42142507-A-G	rs3021082	0.29828	0.29828	synonymous	CYP2D7	sQTL	QTD000295	NDUFA6-DT	4.48e-09	-0.622267
22-42142507-A-G	rs3021082	0.29828	0.29828	synonymous	CYP2D7	eQTL	QTD000437	CYP2D6	4.6e-09	0.390963
22-42142507-A-G	rs3021082	0.29828	0.29828	synonymous	CYP2D7	eQTL	QTD000163	NDUFA6-DT	4.95e-09	0.570257
22-42142507-A-G	rs3021082	0.29828	0.29828	synonymous	CYP2D7	eQTL	QTD000294	NDUFA6-DT	5.04e-09	-0.626418
22-42142507-A-G	rs3021082	0.29828	0.29828	synonymous	CYP2D7	eQTL	QTD000361	OGFRP1	5.18e-09	0.291792
22-42142507-A-G	rs3021082	0.29828	0.29828	synonymous	CYP2D7	eQTL	QTD000084	NDUFA6	5.3e-09	-0.416348
22-42142507-A-G	rs3021082	0.29828	0.29828	synonymous	CYP2D7	GWAS	Open_Targets_22.09	Neutrophil percentage of white cells	5.3e-09	-0.0137874
22-42142507-A-G	rs3021082	0.29828	0.29828	synonymous	CYP2D7	eQTL	QTD000359	NDUFA6-DT	7.2e-09	0.312693
22-42142507-A-G	rs3021082	0.29828	0.29828	synonymous	CYP2D7	eQTL	QTD000357	CYP2D6	7.28e-09	0.28162
22-42142507-A-G	rs3021082	0.29828	0.29828	synonymous	CYP2D7	sQTL	QTD000155	NDUFA6-DT	7.53e-09	0.656236
22-42142507-A-G	rs3021082	0.29828	0.29828	synonymous	CYP2D7	sQTL	QTD000055	NDUFA6-DT	7.6e-09	-0.39254
22-42142507-A-G	rs3021082	0.29828	0.29828	synonymous	CYP2D7	eQTL	QTD000021	WBP2NL	8.12e-09	-0.504534
22-42142507-A-G	rs3021082	0.29828	0.29828	synonymous	CYP2D7	edQTL	Liver	chr22_42121432	8.25e-09	0.597154
22-42142507-A-G	rs3021082	0.29828	0.29828	synonymous	CYP2D7	eQTL	QTD000303	NDUFA6-DT	8.47e-09	0.528997
22-42142507-A-G	rs3021082	0.29828	0.29828	synonymous	CYP2D7	eQTL	QTD000251	CYP2D6	8.7e-09	0.429233
22-42142507-A-G	rs3021082	0.29828	0.29828	synonymous	CYP2D7	eQTL	QTD000133	NDUFA6-DT	8.73e-09	-0.384147
22-42142507-A-G	rs3021082	0.29828	0.29828	synonymous	CYP2D7	eQTL	QTD000207	CYP2D6	8.95e-09	0.780392
22-42142507-A-G	rs3021082	0.29828	0.29828	synonymous	CYP2D7	GWAS	FinnGen_drugs	NON J01 TOTAL Total number of purchases excl. antibacterials	9.23e-09	-0.0133824
22-42142507-A-G	rs3021082	0.29828	0.29828	synonymous	CYP2D7	eQTL	QTD000161	NAGA	1.01e-08	-0.543049
22-42142507-A-G	rs3021082	0.29828	0.29828	synonymous	CYP2D7	eQTL	QTD000031	WBP2NL	1.05e-08	-0.573735
22-42142507-A-G	rs3021082	0.29828	0.29828	synonymous	CYP2D7	eQTL	QTD000124	NDUFA6-DT	1.06e-08	0.385696
22-42142507-A-G	rs3021082	0.29828	0.29828	synonymous	CYP2D7	eQTL	QTD000373	CCDC134	1.07e-08	-0.323291
22-42142507-A-G	rs3021082	0.29828	0.29828	synonymous	CYP2D7	eQTL	QTD000226	WBP2NL	1.09e-08	-0.307273
22-42142507-A-G	rs3021082	0.29828	0.29828	synonymous	CYP2D7	edQTL	Liver	chr22_42121431	1.1e-08	0.600112
22-42142507-A-G	rs3021082	0.29828	0.29828	synonymous	CYP2D7	eQTL	QTD000282	CYP2D6	1.12e-08	0.278755
22-42142507-A-G	rs3021082	0.29828	0.29828	synonymous	CYP2D7	eQTL	QTD000203	NDUFA6-DT	1.15e-08	-0.7079
22-42142507-A-G	rs3021082	0.29828	0.29828	synonymous	CYP2D7	eQTL	QTD000191	WBP2NL	1.24e-08	-0.475824
22-42142507-A-G	rs3021082	0.29828	0.29828	synonymous	CYP2D7	eQTL	QTD000158	NDUFA6-DT	1.27e-08	-0.576354
22-42142507-A-G	rs3021082	0.29828	0.29828	synonymous	CYP2D7	eQTL	QTD000302	WBP2NL	1.28e-08	-0.431232
22-42142507-A-G	rs3021082	0.29828	0.29828	synonymous	CYP2D7	eQTL	QTD000535	CYP2D6	1.33e-08	0.346888
22-42142507-A-G	rs3021082	0.29828	0.29828	synonymous	CYP2D7	eQTL	QTD000062	CYP2D6	1.35e-08	0.443526
22-42142507-A-G	rs3021082	0.29828	0.29828	synonymous	CYP2D7	eQTL	QTD000199	NDUFA6-DT	1.4e-08	-0.611902
22-42142507-A-G	rs3021082	0.29828	0.29828	synonymous	CYP2D7	eQTL	QTD000353	NDUFA6-DT	1.51e-08	-0.67631
22-42142507-A-G	rs3021082	0.29828	0.29828	synonymous	CYP2D7	GWAS	FinnGen_drugs	N02 Analgesics	1.51e-08	-0.0149019
22-42142507-A-G	rs3021082	0.29828	0.29828	synonymous	CYP2D7	eQTL	QTD000534	WBP2NL	1.54e-08	-0.357308
22-42142507-A-G	rs3021082	0.29828	0.29828	synonymous	CYP2D7	eQTL	QTD000298	NDUFA6-DT	1.56e-08	-0.478329
22-42142507-A-G	rs3021082	0.29828	0.29828	synonymous	CYP2D7	eQTL	QTD000537	NDUFA6-DT	1.57e-08	-0.479041
22-42142507-A-G	rs3021082	0.29828	0.29828	synonymous	CYP2D7	edQTL	Liver	chr22_42121628	1.62e-08	0.511367
22-42142507-A-G	rs3021082	0.29828	0.29828	synonymous	CYP2D7	eQTL	QTD000342	WBP2NL	1.69e-08	-0.28808
22-42142507-A-G	rs3021082	0.29828	0.29828	synonymous	CYP2D7	eQTL	QTD000434	LINC00634	1.93e-08	-0.312718
22-42142507-A-G	rs3021082	0.29828	0.29828	synonymous	CYP2D7	eQTL	QTD000286	NAGA	1.95e-08	-0.314755
22-42142507-A-G	rs3021082	0.29828	0.29828	synonymous	CYP2D7	GWAS	FinnGen_drugs	TOTAL Total number of drug purchases	1.96e-08	-0.013284
22-42142507-A-G	rs3021082	0.29828	0.29828	synonymous	CYP2D7	eQTL	QTD000092	NDUFA6-DT	2.02e-08	-0.660124
22-42142507-A-G	rs3021082	0.29828	0.29828	synonymous	CYP2D7	eQTL	QTD000153	NDUFA6-DT	2.21e-08	-0.622642
22-42142507-A-G	rs3021082	0.29828	0.29828	synonymous	CYP2D7	eQTL	QTD000082	CCDC134	2.23e-08	-0.394411
22-42142507-A-G	rs3021082	0.29828	0.29828	synonymous	CYP2D7	eQTL	QTD000081	NDUFA6	2.25e-08	-0.364226
22-42142507-A-G	rs3021082	0.29828	0.29828	synonymous	CYP2D7	eQTL	QTD000287	NAGA	2.27e-08	-0.320045
22-42142507-A-G	rs3021082	0.29828	0.29828	synonymous	CYP2D7	eQTL	QTD000052	WBP2NL	2.4e-08	-0.251461
22-42142507-A-G	rs3021082	0.29828	0.29828	synonymous	CYP2D7	eQTL	QTD000095	WBP2NL	2.56e-08	-0.465121
22-42142507-A-G	rs3021082	0.29828	0.29828	synonymous	CYP2D7	eQTL	QTD000123	NDUFA6-DT	2.59e-08	-0.366301
22-42142507-A-G	rs3021082	0.29828	0.29828	synonymous	CYP2D7	eQTL	QTD000197	CYP2D6	2.64e-08	0.606949
22-42142507-A-G	rs3021082	0.29828	0.29828	synonymous	CYP2D7	eQTL	QTD000274	CYP2D6	2.78e-08	0.365053
22-42142507-A-G	rs3021082	0.29828	0.29828	synonymous	CYP2D7	eQTL	QTD000132	NAGA	2.89e-08	-0.338125
22-42142507-A-G	rs3021082	0.29828	0.29828	synonymous	CYP2D7	eQTL	QTD000542	NDUFA6-DT	2.96e-08	-0.430289
22-42142507-A-G	rs3021082	0.29828	0.29828	synonymous	CYP2D7	eQTL	QTD000168	NDUFA6-DT	3.09e-08	0.507067
22-42142507-A-G	rs3021082	0.29828	0.29828	synonymous	CYP2D7	eQTL	QTD000159	NDUFA6-DT	3.65e-08	-0.529611
22-42142507-A-G	rs3021082	0.29828	0.29828	synonymous	CYP2D7	eQTL	QTD000252	CYP2D6	3.69e-08	0.388401
22-42142507-A-G	rs3021082	0.29828	0.29828	synonymous	CYP2D7	eQTL	QTD000054	NDUFA6-DT	3.72e-08	0.345132
22-42142507-A-G	rs3021082	0.29828	0.29828	synonymous	CYP2D7	edQTL	Liver	chr22_42121454	3.81e-08	0.553589
22-42142507-A-G	rs3021082	0.29828	0.29828	synonymous	CYP2D7	eQTL	QTD000238	NDUFA6-DT	3.93e-08	-0.34648
22-42142507-A-G	rs3021082	0.29828	0.29828	synonymous	CYP2D7	eQTL	QTD000186	CYP2D6	3.95e-08	0.463127
22-42142507-A-G	rs3021082	0.29828	0.29828	synonymous	CYP2D7	eQTL	QTD000246	NAGA	4.03e-08	-0.296416
22-42142507-A-G	rs3021082	0.29828	0.29828	synonymous	CYP2D7	eQTL	QTD000237	NAGA	4.52e-08	-0.419804
6-124666093-G-A	rs972895	0.44441	0.44441	intron	NKAIN2	eQTL	QTD000436	NKAIN2	3.72e-34	-0.594713
6-124666093-G-A	rs972895	0.44441	0.44441	intron	NKAIN2	eQTL	QTD000437	NKAIN2	5.65e-31	-0.546096
6-124666093-G-A	rs972895	0.44441	0.44441	intron	NKAIN2	eQTL	QTD000435	NKAIN2	7.11e-23	-0.451398
6-124666093-G-A	rs972895	0.44441	0.44441	intron	NKAIN2	GWAS	FinnGen_drugs	N05 Psycholeptics	1.62e-08	0.008973
6-124666093-G-A	rs972895	0.44441	0.44441	intron	NKAIN2	GWAS	Open_Targets_22.09	None of the above | qualifications	3.07e-08	0.0351038
17-68004487-C-T	rs62086889	0.21718	0.21718	intergenic	NA	eQTL	QTD000613	LINC00674	3.72e-96	-0.819951
17-68004487-C-T	rs62086889	0.21718	0.21718	intergenic	NA	GWAS	Open_Targets_22.09	Vertex-wise sulcal depth	3e-76	0
17-68004487-C-T	rs62086889	0.21718	0.21718	intergenic	NA	eQTL	QTD000612	LINC00674	3.24e-71	-0.716562
17-68004487-C-T	rs62086889	0.21718	0.21718	intergenic	NA	GWAS	Open_Targets_22.09	Eosinophil counts	3e-44	0
17-68004487-C-T	rs62086889	0.21718	0.21718	intergenic	NA	GWAS	Open_Targets_22.09	Vertex-wise cortical thickness	3e-42	0
17-68004487-C-T	rs62086889	0.21718	0.21718	intergenic	NA	GWAS	Open_Targets_22.09	Vertex-wise cortical surface area	4e-41	0
17-68004487-C-T	rs62086889	0.21718	0.21718	intergenic	NA	GWAS	Open_Targets_22.09	Liver enzyme levels (gamma-glutamyl transferase)	5e-39	0.00863138
17-68004487-C-T	rs62086889	0.21718	0.21718	intergenic	NA	eQTL	QTD000217	ENSG00000278730	2.15e-38	0.619217
17-68004487-C-T	rs62086889	0.21718	0.21718	intergenic	NA	GWAS	Open_Targets_22.09	Eosinophil counts	8e-38	0
17-68004487-C-T	rs62086889	0.21718	0.21718	intergenic	NA	GWAS	Open_Targets_22.09	Eosinophil counts	2.27e-37	0.030422
17-68004487-C-T	rs62086889	0.21718	0.21718	intergenic	NA	eQTL	QTD000216	ENSG00000278730	3.23e-36	0.528606
17-68004487-C-T	rs62086889	0.21718	0.21718	intergenic	NA	eQTL	QTD000090	ENSG00000265055	5.58e-36	0.996026
17-68004487-C-T	rs62086889	0.21718	0.21718	intergenic	NA	eQTL	QTD000217	ENSG00000277476	2.94e-35	0.580286
17-68004487-C-T	rs62086889	0.21718	0.21718	intergenic	NA	GWAS	Open_Targets_22.09	Eosinophil counts	9.46e-35	0.029474
17-68004487-C-T	rs62086889	0.21718	0.21718	intergenic	NA	eQTL	QTD000613	LRRC37A16P	1.31e-33	-0.681386
17-68004487-C-T	rs62086889	0.21718	0.21718	intergenic	NA	GWAS	Open_Targets_22.09	Eosinophil counts	1.7e-32	0.0301551
17-68004487-C-T	rs62086889	0.21718	0.21718	intergenic	NA	GWAS	Open_Targets_22.09	Gamma glutamyl transferase levels	2.5e-32	0.0289027
17-68004487-C-T	rs62086889	0.21718	0.21718	intergenic	NA	eQTL	QTD000022	ENSG00000278730	4.52e-31	1.14723
17-68004487-C-T	rs62086889	0.21718	0.21718	intergenic	NA	eQTL	QTD000681	LINC00674	5.44e-31	-0.932145
17-68004487-C-T	rs62086889	0.21718	0.21718	intergenic	NA	eQTL	QTD000661	LINC00674	1.13e-30	-0.955898
17-68004487-C-T	rs62086889	0.21718	0.21718	intergenic	NA	GWAS	Open_Targets_22.09	Eosinophil percentage of white cells	2.6e-30	0.0291579
17-68004487-C-T	rs62086889	0.21718	0.21718	intergenic	NA	GWAS	Open_Targets_22.09	Eosinophil counts	3.6e-30	0.0292484
17-68004487-C-T	rs62086889	0.21718	0.21718	intergenic	NA	GWAS	Open_Targets_22.09	Eosinophil counts	2e-29	0.0228
17-68004487-C-T	rs62086889	0.21718	0.21718	intergenic	NA	eQTL	QTD000216	ENSG00000277476	2.69e-29	0.627327
17-68004487-C-T	rs62086889	0.21718	0.21718	intergenic	NA	eQTL	QTD000021	ENSG00000278730	9.09e-29	1.02086
17-68004487-C-T	rs62086889	0.21718	0.21718	intergenic	NA	eQTL	QTD000685	LINC00674	1.38e-28	-0.957063
17-68004487-C-T	rs62086889	0.21718	0.21718	intergenic	NA	GWAS	Open_Targets_22.09	Gamma glutamyl transpeptidase	4e-28	-0.0247
17-68004487-C-T	rs62086889	0.21718	0.21718	intergenic	NA	GWAS	Open_Targets_22.09	Body fat percentage	6e-28	0.021
17-68004487-C-T	rs62086889	0.21718	0.21718	intergenic	NA	GWAS	Open_Targets_22.09	Eosinophil percentage of white cells	1.4e-27	0.0279854
17-68004487-C-T	rs62086889	0.21718	0.21718	intergenic	NA	eQTL	QTD000216	ENSG00000265055	4.12e-26	0.759549
17-68004487-C-T	rs62086889	0.21718	0.21718	intergenic	NA	GWAS	Open_Targets_22.09	Trunk fat mass	4.51e-26	0.166567
17-68004487-C-T	rs62086889	0.21718	0.21718	intergenic	NA	eQTL	QTD000660	LINC00674	4.91e-26	-0.879699
17-68004487-C-T	rs62086889	0.21718	0.21718	intergenic	NA	eQTL	QTD000022	ENSG00000277476	1.48e-25	0.994267
17-68004487-C-T	rs62086889	0.21718	0.21718	intergenic	NA	eQTL	QTD000686	LINC00674	1.74e-25	-0.927018
17-68004487-C-T	rs62086889	0.21718	0.21718	intergenic	NA	eQTL	QTD000021	ENSG00000277476	2.97e-25	0.8719
17-68004487-C-T	rs62086889	0.21718	0.21718	intergenic	NA	GWAS	FinnGen_MVP_UKBB_meta	Type 2 diabetes, definitions combined	8.71e-25	0.0354
17-68004487-C-T	rs62086889	0.21718	0.21718	intergenic	NA	eQTL	QTD000032	ENSG00000278730	1.07e-24	-1.16384
17-68004487-C-T	rs62086889	0.21718	0.21718	intergenic	NA	eQTL	QTD000031	ENSG00000278730	3.88e-24	-1.07556
17-68004487-C-T	rs62086889	0.21718	0.21718	intergenic	NA	GWAS	Open_Targets_22.09	Trunk fat percentage	1.98e-23	0.220431
17-68004487-C-T	rs62086889	0.21718	0.21718	intergenic	NA	GWAS	Open_Targets_22.09	Whole body fat mass	3.51e-23	0.280558
17-68004487-C-T	rs62086889	0.21718	0.21718	intergenic	NA	eQTL	QTD000036	ENSG00000277476	4.13e-23	-1.34057
17-68004487-C-T	rs62086889	0.21718	0.21718	intergenic	NA	eQTL	QTD000424	ENSG00000278730	5.08e-23	1.05557
17-68004487-C-T	rs62086889	0.21718	0.21718	intergenic	NA	eQTL	QTD000216	ENSG00000274561	5.11e-23	0.57316
17-68004487-C-T	rs62086889	0.21718	0.21718	intergenic	NA	GWAS	Open_Targets_22.09	Eosinophill count	1.15e-22	0.0213698
17-68004487-C-T	rs62086889	0.21718	0.21718	intergenic	NA	GWAS	Open_Targets_22.09	Body fat percentage	3.51e-22	0.18735
17-68004487-C-T	rs62086889	0.21718	0.21718	intergenic	NA	eQTL	QTD000032	ENSG00000277476	3.88e-22	-1.09235
17-68004487-C-T	rs62086889	0.21718	0.21718	intergenic	NA	eQTL	QTD000037	ENSG00000278730	6.63e-22	-1.50895
17-68004487-C-T	rs62086889	0.21718	0.21718	intergenic	NA	GWAS	Kanta_2024_12	Gamma glutamyl transferase [Enzymatic activity/volume] in Serum or Plasma [u/l], sample-wise median	8.61e-22	0.0275265
17-68004487-C-T	rs62086889	0.21718	0.21718	intergenic	NA	eQTL	QTD000032	ENSG00000274561	8.79e-22	-1.1182
17-68004487-C-T	rs62086889	0.21718	0.21718	intergenic	NA	eQTL	QTD000683	LINC00674	2.42e-21	-0.834949
17-68004487-C-T	rs62086889	0.21718	0.21718	intergenic	NA	eQTL	QTD000116	ENSG00000265055	2.93e-21	0.632362
17-68004487-C-T	rs62086889	0.21718	0.21718	intergenic	NA	eQTL	QTD000675	LINC00674	3.51e-21	-0.795513
17-68004487-C-T	rs62086889	0.21718	0.21718	intergenic	NA	eQTL	QTD000217	ENSG00000274561	3.51e-21	0.435003
17-68004487-C-T	rs62086889	0.21718	0.21718	intergenic	NA	GWAS	Open_Targets_22.09	Alanine aminotransferase levels	4e-21	9.42
17-68004487-C-T	rs62086889	0.21718	0.21718	intergenic	NA	eQTL	QTD000106	ENSG00000278730	5.95e-21	-1.00334
17-68004487-C-T	rs62086889	0.21718	0.21718	intergenic	NA	eQTL	QTD000425	ENSG00000277476	6.23e-21	1.15195
17-68004487-C-T	rs62086889	0.21718	0.21718	intergenic	NA	eQTL	QTD000425	ENSG00000278730	1.31e-20	1.03673
17-68004487-C-T	rs62086889	0.21718	0.21718	intergenic	NA	eQTL	QTD000037	ENSG00000277476	2.37e-20	-1.35588
17-68004487-C-T	rs62086889	0.21718	0.21718	intergenic	NA	GWAS	Open_Targets_22.09	Triglyceride levels	3e-20	0.0240892
17-68004487-C-T	rs62086889	0.21718	0.21718	intergenic	NA	GWAS	Open_Targets_22.09	Triglycerides	3e-20	0.0226
17-68004487-C-T	rs62086889	0.21718	0.21718	intergenic	NA	GWAS	Open_Targets_22.09	Triglycerides	3e-20	0.024
17-68004487-C-T	rs62086889	0.21718	0.21718	intergenic	NA	GWAS	FinnGen_drugs	M03B Muscle relaxants, centrally acting agents	3.36e-20	0.0182926
17-68004487-C-T	rs62086889	0.21718	0.21718	intergenic	NA	GWAS	Open_Targets_22.09	Eosinophill count	4.85e-20	0.0194523
17-68004487-C-T	rs62086889	0.21718	0.21718	intergenic	NA	eQTL	QTD000022	ENSG00000274561	5e-20	0.869909
17-68004487-C-T	rs62086889	0.21718	0.21718	intergenic	NA	eQTL	QTD000031	ENSG00000277476	5.84e-20	-0.925489
17-68004487-C-T	rs62086889	0.21718	0.21718	intergenic	NA	GWAS	Open_Targets_22.09	Weight	6.69e-20	0.393751
17-68004487-C-T	rs62086889	0.21718	0.21718	intergenic	NA	GWAS	Open_Targets_22.09	Alanine aminotransferase levels	7e-20	0
17-68004487-C-T	rs62086889	0.21718	0.21718	intergenic	NA	GWAS	Open_Targets_22.09	Weight	7.2e-20	0.39186
17-68004487-C-T	rs62086889	0.21718	0.21718	intergenic	NA	GWAS	Open_Targets_22.09	Type 2 diabetes	1e-19	0.0421
17-68004487-C-T	rs62086889	0.21718	0.21718	intergenic	NA	GWAS	Open_Targets_22.09	Alanine aminotransferase levels	1e-19	0.023
17-68004487-C-T	rs62086889	0.21718	0.21718	intergenic	NA	GWAS	Open_Targets_22.09	Trunk fat mass	1.13e-19	0.133447
17-68004487-C-T	rs62086889	0.21718	0.21718	intergenic	NA	eQTL	QTD000105	ENSG00000278730	1.41e-19	-0.885078
17-68004487-C-T	rs62086889	0.21718	0.21718	intergenic	NA	eQTL	QTD000410	ENSG00000277476	1.83e-19	1.04722
17-68004487-C-T	rs62086889	0.21718	0.21718	intergenic	NA	GWAS	Open_Targets_22.09	Waist circumference	2.01e-19	0.326611
17-68004487-C-T	rs62086889	0.21718	0.21718	intergenic	NA	GWAS	FinnGen_drugs	M03BX Other centrally acting agents	2.21e-19	0.0173948
17-68004487-C-T	rs62086889	0.21718	0.21718	intergenic	NA	GWAS	Kanta_2024_12	Triglyceride [Moles/volume] in Serum or Plasma --fasting [mmol/l], sample-wise median	2.39e-19	0.0045336
17-68004487-C-T	rs62086889	0.21718	0.21718	intergenic	NA	eQTL	QTD000117	ENSG00000265055	5.86e-19	0.5339
17-68004487-C-T	rs62086889	0.21718	0.21718	intergenic	NA	GWAS	Open_Targets_22.09	Eosinophil counts	6.17e-19	0.0406516
17-68004487-C-T	rs62086889	0.21718	0.21718	intergenic	NA	GWAS	Open_Targets_22.09	Trunk fat percentage	6.55e-19	0.183012
17-68004487-C-T	rs62086889	0.21718	0.21718	intergenic	NA	eQTL	QTD000419	ENSG00000278730	7.64e-19	0.96314
17-68004487-C-T	rs62086889	0.21718	0.21718	intergenic	NA	GWAS	Open_Targets_22.09	Type 2 diabetes	8e-19	0
17-68004487-C-T	rs62086889	0.21718	0.21718	intergenic	NA	eQTL	QTD000217	ENSG00000265055	1.07e-18	0.580758
17-68004487-C-T	rs62086889	0.21718	0.21718	intergenic	NA	eQTL	QTD000420	ENSG00000278730	1.11e-18	0.976428
17-68004487-C-T	rs62086889	0.21718	0.21718	intergenic	NA	eQTL	QTD000031	ENSG00000274561	1.82e-18	-1.03855
17-68004487-C-T	rs62086889	0.21718	0.21718	intergenic	NA	GWAS	Open_Targets_22.09	Liver enzyme levels (alanine transaminase)	2.1e-18	0.00427555
17-68004487-C-T	rs62086889	0.21718	0.21718	intergenic	NA	GWAS	FinnGen_drugs	TOTAL Total number of drug purchases	2.18e-18	0.0167784
17-68004487-C-T	rs62086889	0.21718	0.21718	intergenic	NA	eQTL	QTD000673	LINC00674	2.22e-18	-0.776809
17-68004487-C-T	rs62086889	0.21718	0.21718	intergenic	NA	GWAS	Open_Targets_22.09	Body mass index	4e-18	0.0195
17-68004487-C-T	rs62086889	0.21718	0.21718	intergenic	NA	edQTL	Cells-Cultured-fibroblasts	chr17_68127261	5.85e-18	-0.223152
17-68004487-C-T	rs62086889	0.21718	0.21718	intergenic	NA	GWAS	Open_Targets_22.09	Leg fat mass (left)	6.2e-18	0.0403561
17-68004487-C-T	rs62086889	0.21718	0.21718	intergenic	NA	eQTL	QTD000036	ENSG00000278730	6.59e-18	-1.14957
17-68004487-C-T	rs62086889	0.21718	0.21718	intergenic	NA	GWAS	Open_Targets_22.09	Eosinophil percentage of white cells	8.33e-18	-0.0378904
17-68004487-C-T	rs62086889	0.21718	0.21718	intergenic	NA	GWAS	Open_Targets_22.09	Leg fat mass (right)	8.64e-18	0.0411698
17-68004487-C-T	rs62086889	0.21718	0.21718	intergenic	NA	GWAS	Open_Targets_22.09	Cortical surface area	1e-17	0
17-68004487-C-T	rs62086889	0.21718	0.21718	intergenic	NA	GWAS	Open_Targets_22.09	Cortical thickness	1e-17	0
17-68004487-C-T	rs62086889	0.21718	0.21718	intergenic	NA	GWAS	Open_Targets_22.09	Body fat percentage	1.1e-17	0.154429
17-68004487-C-T	rs62086889	0.21718	0.21718	intergenic	NA	GWAS	FinnGen_drugs	NON J01 TOTAL Total number of purchases excl. antibacterials	1.24e-17	0.0161489
17-68004487-C-T	rs62086889	0.21718	0.21718	intergenic	NA	eQTL	QTD000021	ENSG00000274561	1.29e-17	0.861745
17-68004487-C-T	rs62086889	0.21718	0.21718	intergenic	NA	eQTL	QTD000410	ENSG00000278730	1.36e-17	0.984257
17-68004487-C-T	rs62086889	0.21718	0.21718	intergenic	NA	GWAS	Open_Targets_22.09	Sum eosinophil basophil counts	2.28e-17	0.0388262
17-68004487-C-T	rs62086889	0.21718	0.21718	intergenic	NA	eQTL	QTD000337	ENSG00000265055	2.38e-17	0.583307
17-68004487-C-T	rs62086889	0.21718	0.21718	intergenic	NA	eQTL	QTD000121	ENSG00000265055	2.95e-17	0.551879
17-68004487-C-T	rs62086889	0.21718	0.21718	intergenic	NA	GWAS	Open_Targets_22.09	Arm fat percentage (left)	3.35e-17	0.194354
17-68004487-C-T	rs62086889	0.21718	0.21718	intergenic	NA	eQTL	QTD000409	ENSG00000278730	3.88e-17	0.996347
17-68004487-C-T	rs62086889	0.21718	0.21718	intergenic	NA	GWAS	Open_Targets_22.09	Leg fat percentage (left)	4.07e-17	0.131157
17-68004487-C-T	rs62086889	0.21718	0.21718	intergenic	NA	GWAS	Open_Targets_22.09	Height	4.4e-17	0.016363
17-68004487-C-T	rs62086889	0.21718	0.21718	intergenic	NA	GWAS	Open_Targets_22.09	Eosinophil percentage of granulocytes	4.47e-17	-0.0372047
17-68004487-C-T	rs62086889	0.21718	0.21718	intergenic	NA	eQTL	QTD000420	ENSG00000277476	5.1e-17	1.0008
17-68004487-C-T	rs62086889	0.21718	0.21718	intergenic	NA	eQTL	QTD000409	ENSG00000277476	5.78e-17	1.03385
17-68004487-C-T	rs62086889	0.21718	0.21718	intergenic	NA	GWAS	Open_Targets_22.09	Arm fat mass (right)	5.91e-17	0.0157586
17-68004487-C-T	rs62086889	0.21718	0.21718	intergenic	NA	GWAS	Open_Targets_22.09	Whole body fat mass	6.01e-17	0.220633
17-68004487-C-T	rs62086889	0.21718	0.21718	intergenic	NA	GWAS	FinnGen_drugs	J01 Antibacterials for systemic use	6.71e-17	0.0187283
17-68004487-C-T	rs62086889	0.21718	0.21718	intergenic	NA	GWAS	Open_Targets_22.09	Hand grip strength	1e-16	-0.003
17-68004487-C-T	rs62086889	0.21718	0.21718	intergenic	NA	eQTL	QTD000414	ENSG00000278730	1e-16	0.888638
17-68004487-C-T	rs62086889	0.21718	0.21718	intergenic	NA	edQTL	Cells-Cultured-fibroblasts	chr17_68127266	1.27e-16	-0.214384
17-68004487-C-T	rs62086889	0.21718	0.21718	intergenic	NA	eQTL	QTD000440	ENSG00000278730	1.31e-16	-1.19517
17-68004487-C-T	rs62086889	0.21718	0.21718	intergenic	NA	edQTL	Cells-Cultured-fibroblasts	chr17_68127289	1.71e-16	-0.205589
17-68004487-C-T	rs62086889	0.21718	0.21718	intergenic	NA	GWAS	Open_Targets_22.09	Arm fat mass (left)	2.05e-16	0.0172997
17-68004487-C-T	rs62086889	0.21718	0.21718	intergenic	NA	eQTL	QTD000424	ENSG00000277476	2.63e-16	0.979244
17-68004487-C-T	rs62086889	0.21718	0.21718	intergenic	NA	eQTL	QTD000373	ENSG00000277476	2.75e-16	-0.410748
17-68004487-C-T	rs62086889	0.21718	0.21718	intergenic	NA	GWAS	Open_Targets_22.09	Waist-hip ratio	3e-16	0.0172
17-68004487-C-T	rs62086889	0.21718	0.21718	intergenic	NA	GWAS	Open_Targets_22.09	Waist-hip ratio	3e-16	0.0172
17-68004487-C-T	rs62086889	0.21718	0.21718	intergenic	NA	eQTL	QTD000415	ENSG00000278730	3.16e-16	0.904427
17-68004487-C-T	rs62086889	0.21718	0.21718	intergenic	NA	eQTL	QTD000430	ENSG00000278730	3.29e-16	0.958781
17-68004487-C-T	rs62086889	0.21718	0.21718	intergenic	NA	edQTL	Cells-Cultured-fibroblasts	chr17_68127285	3.94e-16	-0.203887
17-68004487-C-T	rs62086889	0.21718	0.21718	intergenic	NA	eQTL	QTD000429	ENSG00000278730	3.96e-16	0.917817
17-68004487-C-T	rs62086889	0.21718	0.21718	intergenic	NA	GWAS	Open_Targets_22.09	Predicted visceral adipose tissue	4e-16	0.0254674
17-68004487-C-T	rs62086889	0.21718	0.21718	intergenic	NA	GWAS	Open_Targets_22.09	Weight	4e-16	0.0245567
17-68004487-C-T	rs62086889	0.21718	0.21718	intergenic	NA	GWAS	Open_Targets_22.09	Arm fat percentage (right)	4.46e-16	0.185595
17-68004487-C-T	rs62086889	0.21718	0.21718	intergenic	NA	GWAS	FinnGen_drugs	M01A Antiinflammatory and antirheumatic products, non-steroids	4.47e-16	0.0177712
17-68004487-C-T	rs62086889	0.21718	0.21718	intergenic	NA	eQTL	QTD000286	ENSG00000265055	4.79e-16	0.576758
17-68004487-C-T	rs62086889	0.21718	0.21718	intergenic	NA	eQTL	QTD000439	ENSG00000278730	4.87e-16	-1.19396
17-68004487-C-T	rs62086889	0.21718	0.21718	intergenic	NA	GWAS	Open_Targets_22.09	Leg fat percentage (right)	5.03e-16	0.133049
17-68004487-C-T	rs62086889	0.21718	0.21718	intergenic	NA	eQTL	QTD000677	LINC00674	5.42e-16	-0.702446
17-68004487-C-T	rs62086889	0.21718	0.21718	intergenic	NA	GWAS	Open_Targets_22.09	Low density lipoprotein cholesterol levels	5.6e-16	0.0193189
17-68004487-C-T	rs62086889	0.21718	0.21718	intergenic	NA	GWAS	Open_Targets_22.09	Eosinophill percentage	6.92e-16	0.0424208
17-68004487-C-T	rs62086889	0.21718	0.21718	intergenic	NA	eQTL	QTD000439	ENSG00000277476	7.06e-16	-1.20097
17-68004487-C-T	rs62086889	0.21718	0.21718	intergenic	NA	GWAS	Open_Targets_22.09	Brain morphology (MOSTest)	1e-15	0
17-68004487-C-T	rs62086889	0.21718	0.21718	intergenic	NA	eQTL	QTD000122	ENSG00000265055	1.52e-15	0.465083
17-68004487-C-T	rs62086889	0.21718	0.21718	intergenic	NA	eQTL	QTD000116	ENSG00000278740	1.66e-15	0.530614
17-68004487-C-T	rs62086889	0.21718	0.21718	intergenic	NA	GWAS	Open_Targets_22.09	Lung function (FEV1/FVC)	2e-15	-0.0185402
17-68004487-C-T	rs62086889	0.21718	0.21718	intergenic	NA	edQTL	Cells-Cultured-fibroblasts	chr17_68127244	2.29e-15	-0.187542
17-68004487-C-T	rs62086889	0.21718	0.21718	intergenic	NA	GWAS	Open_Targets_22.09	Eosinophil counts	2.86e-15	0.0341967
17-68004487-C-T	rs62086889	0.21718	0.21718	intergenic	NA	GWAS	Open_Targets_22.09	Lung function (FEV1/FVC)	3e-15	0
17-68004487-C-T	rs62086889	0.21718	0.21718	intergenic	NA	GWAS	Open_Targets_22.09	Body mass index	3e-15	0.0189553
17-68004487-C-T	rs62086889	0.21718	0.21718	intergenic	NA	GWAS	Open_Targets_22.09	Metabolic biomarkers (multivariate analysis)	3e-15	0
17-68004487-C-T	rs62086889	0.21718	0.21718	intergenic	NA	eQTL	QTD000415	ENSG00000277476	3.78e-15	0.950654
17-68004487-C-T	rs62086889	0.21718	0.21718	intergenic	NA	eQTL	QTD000617	LINC00674	3.9e-15	-0.346495
17-68004487-C-T	rs62086889	0.21718	0.21718	intergenic	NA	eQTL	QTD000410	ENSG00000274561	4.01e-15	0.933015
17-68004487-C-T	rs62086889	0.21718	0.21718	intergenic	NA	GWAS	Open_Targets_22.09	Eosinophil percentage of granulocytes	5.09e-15	0.0340124
17-68004487-C-T	rs62086889	0.21718	0.21718	intergenic	NA	eQTL	QTD000430	ENSG00000277476	5.3e-15	0.933822
17-68004487-C-T	rs62086889	0.21718	0.21718	intergenic	NA	eQTL	QTD000286	ENSG00000278740	5.51e-15	0.531365
17-68004487-C-T	rs62086889	0.21718	0.21718	intergenic	NA	GWAS	Open_Targets_22.09	Neutrophil percentage of granulocytes	6e-15	0.0345995
17-68004487-C-T	rs62086889	0.21718	0.21718	intergenic	NA	GWAS	Open_Targets_22.09	Triglyceride levels	6e-15	0
17-68004487-C-T	rs62086889	0.21718	0.21718	intergenic	NA	GWAS	Open_Targets_22.09	Externalizing behaviour (multivariate analysis)	6e-15	0.01
17-68004487-C-T	rs62086889	0.21718	0.21718	intergenic	NA	GWAS	Open_Targets_22.09	Body mass index	7e-15	0
17-68004487-C-T	rs62086889	0.21718	0.21718	intergenic	NA	GWAS	Open_Targets_22.09	Eosinophil percentage of white cells	7.17e-15	0.0336629
17-68004487-C-T	rs62086889	0.21718	0.21718	intergenic	NA	eQTL	QTD000687	LINC00674	7.25e-15	-0.735677
17-68004487-C-T	rs62086889	0.21718	0.21718	intergenic	NA	eQTL	QTD000612	LRRC37A16P	7.79e-15	-0.445871
17-68004487-C-T	rs62086889	0.21718	0.21718	intergenic	NA	GWAS	Open_Targets_22.09	Hip circumference	1e-14	0.215772
17-68004487-C-T	rs62086889	0.21718	0.21718	intergenic	NA	eQTL	QTD000615	LINC00674	1.08e-14	-0.40298
17-68004487-C-T	rs62086889	0.21718	0.21718	intergenic	NA	eQTL	QTD000429	ENSG00000274561	1.16e-14	0.881571
17-68004487-C-T	rs62086889	0.21718	0.21718	intergenic	NA	GWAS	FinnGen_drugs	N02 Analgesics	1.85e-14	0.0163479
17-68004487-C-T	rs62086889	0.21718	0.21718	intergenic	NA	GWAS	Open_Targets_22.09	Alanine aminotransferase levels	2.5e-14	0.019811
17-68004487-C-T	rs62086889	0.21718	0.21718	intergenic	NA	eQTL	QTD000036	ENSG00000274561	3.65e-14	-1.00936
17-68004487-C-T	rs62086889	0.21718	0.21718	intergenic	NA	GWAS	Open_Targets_22.09	Triglyceride levels	4.2e-14	0.0192452
17-68004487-C-T	rs62086889	0.21718	0.21718	intergenic	NA	eQTL	QTD000539	ENSG00000278730	4.33e-14	-0.695384
17-68004487-C-T	rs62086889	0.21718	0.21718	intergenic	NA	eQTL	QTD000440	ENSG00000277476	4.33e-14	-1.21682
17-68004487-C-T	rs62086889	0.21718	0.21718	intergenic	NA	GWAS	Open_Targets_22.09	Sum eosinophil basophil counts	4.36e-14	0.0327331
17-68004487-C-T	rs62086889	0.21718	0.21718	intergenic	NA	eQTL	QTD000694	LINC00674	4.43e-14	-0.689362
17-68004487-C-T	rs62086889	0.21718	0.21718	intergenic	NA	eQTL	QTD000444	ENSG00000278730	5.69e-14	-1.07368
17-68004487-C-T	rs62086889	0.21718	0.21718	intergenic	NA	eQTL	QTD000106	ENSG00000277476	5.93e-14	-0.809725
17-68004487-C-T	rs62086889	0.21718	0.21718	intergenic	NA	eQTL	QTD000429	ENSG00000277476	6.52e-14	0.871442
17-68004487-C-T	rs62086889	0.21718	0.21718	intergenic	NA	eQTL	QTD000504	ENSG00000277476	8.29e-14	0.992264
17-68004487-C-T	rs62086889	0.21718	0.21718	intergenic	NA	GWAS	Open_Targets_22.09	Body mass index	1e-13	0
17-68004487-C-T	rs62086889	0.21718	0.21718	intergenic	NA	GWAS	Open_Targets_22.09	Weight	1.12e-13	0.297252
17-68004487-C-T	rs62086889	0.21718	0.21718	intergenic	NA	GWAS	Open_Targets_22.09	Eosinophill percentage	1.25e-13	0.0393065
17-68004487-C-T	rs62086889	0.21718	0.21718	intergenic	NA	eQTL	QTD000287	ENSG00000278740	1.26e-13	0.484822
17-68004487-C-T	rs62086889	0.21718	0.21718	intergenic	NA	GWAS	Open_Targets_22.09	Waist circumference	1.28e-13	0.250233
17-68004487-C-T	rs62086889	0.21718	0.21718	intergenic	NA	GWAS	Open_Targets_22.09	Liver enzyme levels (alanine transaminase)	1.4e-13	0.00346147
17-68004487-C-T	rs62086889	0.21718	0.21718	intergenic	NA	eQTL	QTD000419	ENSG00000277476	1.4e-13	0.919887
17-68004487-C-T	rs62086889	0.21718	0.21718	intergenic	NA	eQTL	QTD000600	LINC00674	1.6e-13	-0.587185
17-68004487-C-T	rs62086889	0.21718	0.21718	intergenic	NA	eQTL	QTD000420	ENSG00000274561	1.67e-13	0.872009
17-68004487-C-T	rs62086889	0.21718	0.21718	intergenic	NA	eQTL	QTD000445	ENSG00000278730	1.71e-13	-1.12036
17-68004487-C-T	rs62086889	0.21718	0.21718	intergenic	NA	GWAS	Open_Targets_22.09	Body mass index	2e-13	0.0149
17-68004487-C-T	rs62086889	0.21718	0.21718	intergenic	NA	GWAS	Open_Targets_22.09	Body mass index	2e-13	0.0149
17-68004487-C-T	rs62086889	0.21718	0.21718	intergenic	NA	GWAS	Open_Targets_22.09	Weight	2.1e-13	0.295122
17-68004487-C-T	rs62086889	0.21718	0.21718	intergenic	NA	eQTL	QTD000098	KPNA2	2.27e-13	0.594432
17-68004487-C-T	rs62086889	0.21718	0.21718	intergenic	NA	eQTL	QTD000414	ENSG00000277476	2.44e-13	0.90076
17-68004487-C-T	rs62086889	0.21718	0.21718	intergenic	NA	eQTL	QTD000459	ENSG00000278730	2.48e-13	-1.10041
17-68004487-C-T	rs62086889	0.21718	0.21718	intergenic	NA	GWAS	Open_Targets_22.09	Leg fat percentage (left)	3.22e-13	0.10866
17-68004487-C-T	rs62086889	0.21718	0.21718	intergenic	NA	GWAS	Open_Targets_22.09	Low density lipoprotein cholesterol levels	3.4e-13	0.0167988
17-68004487-C-T	rs62086889	0.21718	0.21718	intergenic	NA	eQTL	QTD000419	ENSG00000274561	3.44e-13	0.83134
17-68004487-C-T	rs62086889	0.21718	0.21718	intergenic	NA	GWAS	Open_Targets_22.09	Neutrophil percentage of granulocytes	3.85e-13	-0.0315607
17-68004487-C-T	rs62086889	0.21718	0.21718	intergenic	NA	eQTL	QTD000540	ENSG00000278730	5.34e-13	-0.616281
17-68004487-C-T	rs62086889	0.21718	0.21718	intergenic	NA	eQTL	QTD000409	ENSG00000274561	6.03e-13	0.825945
17-68004487-C-T	rs62086889	0.21718	0.21718	intergenic	NA	eQTL	QTD000505	ENSG00000277476	6.4e-13	0.963401
17-68004487-C-T	rs62086889	0.21718	0.21718	intergenic	NA	eQTL	QTD000460	ENSG00000278730	6.5e-13	-1.06825
17-68004487-C-T	rs62086889	0.21718	0.21718	intergenic	NA	eQTL	QTD000111	ENSG00000278730	6.75e-13	-0.503589
17-68004487-C-T	rs62086889	0.21718	0.21718	intergenic	NA	eQTL	QTD000485	ENSG00000278730	7.39e-13	-1.08265
17-68004487-C-T	rs62086889	0.21718	0.21718	intergenic	NA	eQTL	QTD000425	ENSG00000274561	7.87e-13	0.840877
17-68004487-C-T	rs62086889	0.21718	0.21718	intergenic	NA	GWAS	Open_Targets_22.09	Leg fat percentage (right)	8.66e-13	0.112197
17-68004487-C-T	rs62086889	0.21718	0.21718	intergenic	NA	GWAS	Open_Targets_22.09	Peripheral artery disease	9e-13	0
17-68004487-C-T	rs62086889	0.21718	0.21718	intergenic	NA	GWAS	Open_Targets_22.09	Leg fat mass (right)	9.97e-13	0.0318591
17-68004487-C-T	rs62086889	0.21718	0.21718	intergenic	NA	GWAS	Open_Targets_22.09	Leg fat mass (left)	1.23e-12	0.0309677
17-68004487-C-T	rs62086889	0.21718	0.21718	intergenic	NA	edQTL	Cells-Cultured-fibroblasts	chr17_68126246	1.32e-12	-0.20008
17-68004487-C-T	rs62086889	0.21718	0.21718	intergenic	NA	GWAS	Open_Targets_22.09	Arm fat percentage (left)	1.33e-12	0.152357
17-68004487-C-T	rs62086889	0.21718	0.21718	intergenic	NA	eQTL	QTD000384	ENSG00000278730	1.56e-12	0.740569
17-68004487-C-T	rs62086889	0.21718	0.21718	intergenic	NA	eQTL	QTD000037	ENSG00000274561	1.84e-12	-1.06308
17-68004487-C-T	rs62086889	0.21718	0.21718	intergenic	NA	eQTL	QTD000424	ENSG00000274561	1.92e-12	0.733903
17-68004487-C-T	rs62086889	0.21718	0.21718	intergenic	NA	GWAS	Open_Targets_22.09	EGFR mutation-positive lung adenocarcinoma	2e-12	0.239017
17-68004487-C-T	rs62086889	0.21718	0.21718	intergenic	NA	GWAS	Open_Targets_22.09	Triglycerides	2e-12	0
17-68004487-C-T	rs62086889	0.21718	0.21718	intergenic	NA	GWAS	Open_Targets_22.09	Number of sexual partners	2e-12	-0.0200101
17-68004487-C-T	rs62086889	0.21718	0.21718	intergenic	NA	GWAS	Open_Targets_22.09	Adult body size	2e-12	0.0125644
17-68004487-C-T	rs62086889	0.21718	0.21718	intergenic	NA	edQTL	Cells-Cultured-fibroblasts	chr17_68126206	2.33e-12	-0.189511
17-68004487-C-T	rs62086889	0.21718	0.21718	intergenic	NA	eQTL	QTD000455	ENSG00000278730	2.47e-12	-1.08829
17-68004487-C-T	rs62086889	0.21718	0.21718	intergenic	NA	GWAS	FinnGen_drugs	N02A Opioids	2.68e-12	0.0136678
17-68004487-C-T	rs62086889	0.21718	0.21718	intergenic	NA	eQTL	QTD000117	ENSG00000278740	2.69e-12	0.449869
17-68004487-C-T	rs62086889	0.21718	0.21718	intergenic	NA	GWAS	Open_Targets_22.09	Gamma glutamyl transferase levels	3e-12	-0.0194
17-68004487-C-T	rs62086889	0.21718	0.21718	intergenic	NA	GWAS	FinnGen_MVP_UKBB_meta	Obesity	3.02e-12	0.028
17-68004487-C-T	rs62086889	0.21718	0.21718	intergenic	NA	GWAS	FinnGen_drugs	A10 Drugs used in diabetes	3.16e-12	0.010719
17-68004487-C-T	rs62086889	0.21718	0.21718	intergenic	NA	GWAS	FGR12_UKBB	Type 2 diabetes, definitions combined	3.16e-12	0.0389
17-68004487-C-T	rs62086889	0.21718	0.21718	intergenic	NA	eQTL	QTD000688	LINC00674	3.47e-12	-0.651962
17-68004487-C-T	rs62086889	0.21718	0.21718	intergenic	NA	eQTL	QTD000565	ENSG00000278730	3.52e-12	0.967392
17-68004487-C-T	rs62086889	0.21718	0.21718	intergenic	NA	eQTL	QTD000380	ENSG00000278730	4.11e-12	0.810822
17-68004487-C-T	rs62086889	0.21718	0.21718	intergenic	NA	eQTL	QTD000504	ENSG00000278730	4.16e-12	1.01648
17-68004487-C-T	rs62086889	0.21718	0.21718	intergenic	NA	GWAS	FinnGen_drugs	R06A Antihistamines for systemic use	4.59e-12	0.0133798
17-68004487-C-T	rs62086889	0.21718	0.21718	intergenic	NA	eQTL	QTD000484	ENSG00000278730	4.71e-12	-1.0354
17-68004487-C-T	rs62086889	0.21718	0.21718	intergenic	NA	eQTL	QTD000374	ENSG00000277476	4.9e-12	-0.334711
17-68004487-C-T	rs62086889	0.21718	0.21718	intergenic	NA	GWAS	Open_Targets_22.09	Hand grip strength	5e-12	-0.003
17-68004487-C-T	rs62086889	0.21718	0.21718	intergenic	NA	GWAS	FinnGen_drugs	M01AE Propionic acid derivatives	5.97e-12	0.0150893
17-68004487-C-T	rs62086889	0.21718	0.21718	intergenic	NA	eQTL	QTD000430	ENSG00000274561	5.97e-12	0.770455
17-68004487-C-T	rs62086889	0.21718	0.21718	intergenic	NA	GWAS	Open_Targets_22.09	Body mass index	6e-12	0.019
17-68004487-C-T	rs62086889	0.21718	0.21718	intergenic	NA	GWAS	Open_Targets_22.09	Eosinophil counts	6e-12	0
17-68004487-C-T	rs62086889	0.21718	0.21718	intergenic	NA	eQTL	QTD000454	ENSG00000278730	6.76e-12	-1.07962
17-68004487-C-T	rs62086889	0.21718	0.21718	intergenic	NA	GWAS	Open_Targets_22.09	Macular thickness	7e-12	0
17-68004487-C-T	rs62086889	0.21718	0.21718	intergenic	NA	GWAS	Open_Targets_22.09	Refractive error	7e-12	0
17-68004487-C-T	rs62086889	0.21718	0.21718	intergenic	NA	GWAS	Open_Targets_22.09	Eosinophil counts	7e-12	-0.036576
17-68004487-C-T	rs62086889	0.21718	0.21718	intergenic	NA	GWAS	Open_Targets_22.09	Basal metabolic rate	7.5e-12	17.5785
17-68004487-C-T	rs62086889	0.21718	0.21718	intergenic	NA	GWAS	Open_Targets_22.09	Lifetime number of sexual partners	8.36e-12	-0.016564
17-68004487-C-T	rs62086889	0.21718	0.21718	intergenic	NA	GWAS	Open_Targets_22.09	Arm fat percentage (right)	8.67e-12	0.145381
17-68004487-C-T	rs62086889	0.21718	0.21718	intergenic	NA	eQTL	QTD000450	ENSG00000278730	9.38e-12	-1.15016
17-68004487-C-T	rs62086889	0.21718	0.21718	intergenic	NA	GWAS	Open_Targets_22.09	Body mass index	1e-11	-0.0146
17-68004487-C-T	rs62086889	0.21718	0.21718	intergenic	NA	eQTL	QTD000672	LINC00674	1.07e-11	-0.640139
17-68004487-C-T	rs62086889	0.21718	0.21718	intergenic	NA	GWAS	Open_Targets_22.09	Body mass index (bmi)	1.09e-11	0.0983925
17-68004487-C-T	rs62086889	0.21718	0.21718	intergenic	NA	eQTL	QTD000110	ENSG00000278730	1.2e-11	-0.46902
17-68004487-C-T	rs62086889	0.21718	0.21718	intergenic	NA	eQTL	QTD000338	KPNA2	1.21e-11	-0.51519
17-68004487-C-T	rs62086889	0.21718	0.21718	intergenic	NA	GWAS	FGR12_UKBB	Depression medications	1.26e-11	0.0367
17-68004487-C-T	rs62086889	0.21718	0.21718	intergenic	NA	GWAS	FinnGen_drugs	N05 Psycholeptics	1.28e-11	0.0121868
17-68004487-C-T	rs62086889	0.21718	0.21718	intergenic	NA	eQTL	QTD000469	ENSG00000278730	1.31e-11	-1.12438
17-68004487-C-T	rs62086889	0.21718	0.21718	intergenic	NA	eQTL	QTD000101	ENSG00000278730	1.34e-11	0.725578
17-68004487-C-T	rs62086889	0.21718	0.21718	intergenic	NA	GWAS	FinnGen_drugs	N02B Other analgesics and antipyretics	1.35e-11	0.0141404
17-68004487-C-T	rs62086889	0.21718	0.21718	intergenic	NA	eQTL	QTD000337	KPNA2	1.35e-11	-0.421169
17-68004487-C-T	rs62086889	0.21718	0.21718	intergenic	NA	GWAS	FinnGen_drugs	N06A Antidepressants	1.36e-11	0.012668
17-68004487-C-T	rs62086889	0.21718	0.21718	intergenic	NA	edQTL	Cells-Cultured-fibroblasts	chr17_68127214	1.43e-11	-0.161315
17-68004487-C-T	rs62086889	0.21718	0.21718	intergenic	NA	eQTL	QTD000465	ENSG00000278730	1.53e-11	-1.1332
17-68004487-C-T	rs62086889	0.21718	0.21718	intergenic	NA	eQTL	QTD000499	ENSG00000278730	1.55e-11	1.07752
17-68004487-C-T	rs62086889	0.21718	0.21718	intergenic	NA	GWAS	Open_Targets_22.09	Body mass index (bmi)	1.59e-11	0.0972598
17-68004487-C-T	rs62086889	0.21718	0.21718	intergenic	NA	eQTL	QTD000707	LINC00674	1.65e-11	-0.671401
17-68004487-C-T	rs62086889	0.21718	0.21718	intergenic	NA	eQTL	QTD000459	ENSG00000277476	1.68e-11	-1.09129
17-68004487-C-T	rs62086889	0.21718	0.21718	intergenic	NA	GWAS	Kanta_2024_12	Alanine aminotransferase [Enzymatic activity/volume] in Serum or Plasma [u/l], sample-wise median	1.92e-11	0.00335381
17-68004487-C-T	rs62086889	0.21718	0.21718	intergenic	NA	eQTL	QTD000534	ENSG00000277476	1.95e-11	0.67861
17-68004487-C-T	rs62086889	0.21718	0.21718	intergenic	NA	eQTL	QTD000697	LINC00674	1.98e-11	-0.57104
17-68004487-C-T	rs62086889	0.21718	0.21718	intergenic	NA	eQTL	QTD000678	LINC00674	1.99e-11	-0.620673
17-68004487-C-T	rs62086889	0.21718	0.21718	intergenic	NA	GWAS	FGR12_UKBB	Obesity	2e-11	0.0527
17-68004487-C-T	rs62086889	0.21718	0.21718	intergenic	NA	GWAS	Open_Targets_22.09	Arm fat mass (right)	2.06e-11	0.0117671
17-68004487-C-T	rs62086889	0.21718	0.21718	intergenic	NA	GWAS	Open_Targets_22.09	Leg fat-free mass (left)	2.12e-11	0.0248055
17-68004487-C-T	rs62086889	0.21718	0.21718	intergenic	NA	GWAS	Open_Targets_22.09	Leg predicted mass (left)	2.47e-11	0.0231813
17-68004487-C-T	rs62086889	0.21718	0.21718	intergenic	NA	eQTL	QTD000439	ENSG00000274561	2.52e-11	-1.12179
17-68004487-C-T	rs62086889	0.21718	0.21718	intergenic	NA	GWAS	FinnGen_drugs	N02BF Gabapentinoids	2.54e-11	0.0108331
17-68004487-C-T	rs62086889	0.21718	0.21718	intergenic	NA	GWAS	FinnGen_drugs	J01F Macrolides and lincosamides	2.67e-11	0.0139346
17-68004487-C-T	rs62086889	0.21718	0.21718	intergenic	NA	GWAS	FinnGen_R12	Weight, inverse-rank normalized	2.68e-11	0.0154194
17-68004487-C-T	rs62086889	0.21718	0.21718	intergenic	NA	eQTL	QTD000460	ENSG00000277476	2.76e-11	-1.05997
17-68004487-C-T	rs62086889	0.21718	0.21718	intergenic	NA	GWAS	Open_Targets_22.09	HDL cholesterol	3e-11	0
17-68004487-C-T	rs62086889	0.21718	0.21718	intergenic	NA	GWAS	Open_Targets_22.09	Type 2 diabetes	3e-11	0
17-68004487-C-T	rs62086889	0.21718	0.21718	intergenic	NA	GWAS	FinnGen_MVP_UKBB_meta	Spondylosis	3.02e-11	0.0318
17-68004487-C-T	rs62086889	0.21718	0.21718	intergenic	NA	eQTL	QTD000535	ENSG00000265055	3.1e-11	0.518716
17-68004487-C-T	rs62086889	0.21718	0.21718	intergenic	NA	GWAS	FinnGen_drugs	N06 Psychoanaleptics	3.3e-11	0.0126005
17-68004487-C-T	rs62086889	0.21718	0.21718	intergenic	NA	GWAS	FinnGen_drugs	J01A Tetracyclines	3.38e-11	0.0137694
17-68004487-C-T	rs62086889	0.21718	0.21718	intergenic	NA	edQTL	Cells-Cultured-fibroblasts	chr17_68127213	3.42e-11	-0.155051
17-68004487-C-T	rs62086889	0.21718	0.21718	intergenic	NA	eQTL	QTD000464	ENSG00000278730	3.87e-11	-1.01185
17-68004487-C-T	rs62086889	0.21718	0.21718	intergenic	NA	GWAS	Open_Targets_22.09	Direct bilirubin levels	3.9e-11	-0.0180534
17-68004487-C-T	rs62086889	0.21718	0.21718	intergenic	NA	eQTL	QTD000385	ENSG00000277476	4.27e-11	0.377945
17-68004487-C-T	rs62086889	0.21718	0.21718	intergenic	NA	eQTL	QTD000679	LINC00674	4.38e-11	-0.655567
17-68004487-C-T	rs62086889	0.21718	0.21718	intergenic	NA	GWAS	Open_Targets_22.09	Lifetime number of sexual partners	4.4e-11	0.0159907
17-68004487-C-T	rs62086889	0.21718	0.21718	intergenic	NA	eQTL	QTD000695	LINC00674	4.95e-11	-0.798801
17-68004487-C-T	rs62086889	0.21718	0.21718	intergenic	NA	GWAS	Open_Targets_22.09	Self-reported math ability	5e-11	-0.0139
17-68004487-C-T	rs62086889	0.21718	0.21718	intergenic	NA	GWAS	Open_Targets_22.09	Arm fat mass (left)	5.24e-11	0.0128802
17-68004487-C-T	rs62086889	0.21718	0.21718	intergenic	NA	eQTL	QTD000379	ENSG00000278730	5.9e-11	0.692144
17-68004487-C-T	rs62086889	0.21718	0.21718	intergenic	NA	GWAS	Open_Targets_22.09	Height	6e-11	-0.0146512
17-68004487-C-T	rs62086889	0.21718	0.21718	intergenic	NA	GWAS	FGR12_UKBB	Pain (limb, back, neck, head abdominally)	6.31e-11	0.0246
17-68004487-C-T	rs62086889	0.21718	0.21718	intergenic	NA	GWAS	FinnGen_drugs	J01D Other beta-lactam antibacterials	6.31e-11	0.0145563
17-68004487-C-T	rs62086889	0.21718	0.21718	intergenic	NA	eQTL	QTD000341	ENSG00000265055	6.38e-11	0.422728
17-68004487-C-T	rs62086889	0.21718	0.21718	intergenic	NA	GWAS	Open_Targets_22.09	Lung function (FEV1/FVC)	6.97e-11	0.0188
17-68004487-C-T	rs62086889	0.21718	0.21718	intergenic	NA	GWAS	Open_Targets_22.09	Lung adenocarcinoma	7e-11	0.182322
17-68004487-C-T	rs62086889	0.21718	0.21718	intergenic	NA	GWAS	Open_Targets_22.09	Height	7e-11	0
17-68004487-C-T	rs62086889	0.21718	0.21718	intergenic	NA	GWAS	Open_Targets_22.09	Subcortical volume (MOSTest)	7e-11	0
17-68004487-C-T	rs62086889	0.21718	0.21718	intergenic	NA	eQTL	QTD000500	ENSG00000278730	7.23e-11	1.10532
17-68004487-C-T	rs62086889	0.21718	0.21718	intergenic	NA	GWAS	FGR12_UKBB	Other soft tissue disorders, not elsewhere classified	7.94e-11	0.0441
17-68004487-C-T	rs62086889	0.21718	0.21718	intergenic	NA	GWAS	Open_Targets_22.09	Waist circumference adjusted for body mass index	8e-11	0
17-68004487-C-T	rs62086889	0.21718	0.21718	intergenic	NA	eQTL	QTD000539	BPTF	8.06e-11	0.39839
17-68004487-C-T	rs62086889	0.21718	0.21718	intergenic	NA	GWAS	FinnGen_drugs	N05C Hypnotics and sedatives	8.8e-11	0.0111478
17-68004487-C-T	rs62086889	0.21718	0.21718	intergenic	NA	eQTL	QTD000564	ENSG00000278730	9.21e-11	0.793209
17-68004487-C-T	rs62086889	0.21718	0.21718	intergenic	NA	eQTL	QTD000534	ENSG00000278740	9.24e-11	0.637421
17-68004487-C-T	rs62086889	0.21718	0.21718	intergenic	NA	GWAS	FinnGen_R12	Depression medications	9.61e-11	0.0459941
17-68004487-C-T	rs62086889	0.21718	0.21718	intergenic	NA	eQTL	QTD000500	ENSG00000274561	9.67e-11	1.08479
17-68004487-C-T	rs62086889	0.21718	0.21718	intergenic	NA	GWAS	Open_Targets_22.09	Age at first sexual intercourse	1.1e-10	-0.0149
17-68004487-C-T	rs62086889	0.21718	0.21718	intergenic	NA	eQTL	QTD000434	ENSG00000278740	1.31e-10	0.465256
17-68004487-C-T	rs62086889	0.21718	0.21718	intergenic	NA	GWAS	Open_Targets_22.09	Leg predicted mass (right)	1.34e-10	0.0222526
17-68004487-C-T	rs62086889	0.21718	0.21718	intergenic	NA	eQTL	QTD000415	ENSG00000274561	1.37e-10	0.747367
17-68004487-C-T	rs62086889	0.21718	0.21718	intergenic	NA	eQTL	QTD000440	ENSG00000274561	1.43e-10	-1.00761
17-68004487-C-T	rs62086889	0.21718	0.21718	intergenic	NA	GWAS	FinnGen_drugs	R03AC Selective beta-2-adrenoceptor agonists	1.48e-10	0.0122392
17-68004487-C-T	rs62086889	0.21718	0.21718	intergenic	NA	eQTL	QTD000499	ENSG00000277476	1.49e-10	0.953407
17-68004487-C-T	rs62086889	0.21718	0.21718	intergenic	NA	eQTL	QTD000390	ENSG00000278730	1.61e-10	0.82699
17-68004487-C-T	rs62086889	0.21718	0.21718	intergenic	NA	GWAS	Open_Targets_22.09	Leg fat-free mass (right)	1.65e-10	0.0236171
17-68004487-C-T	rs62086889	0.21718	0.21718	intergenic	NA	eQTL	QTD000090	ENSG00000278730	1.67e-10	0.361128
17-68004487-C-T	rs62086889	0.21718	0.21718	intergenic	NA	GWAS	FinnGen_drugs	A10B Blood glucose lowering drugs, excluding insulins	1.69e-10	0.00953549
17-68004487-C-T	rs62086889	0.21718	0.21718	intergenic	NA	eQTL	QTD000414	ENSG00000274561	1.73e-10	0.718392
17-68004487-C-T	rs62086889	0.21718	0.21718	intergenic	NA	eQTL	QTD000449	ENSG00000278730	1.78e-10	-1.09961
17-68004487-C-T	rs62086889	0.21718	0.21718	intergenic	NA	GWAS	FinnGen_drugs	M01AB Acetic acid derivatives and related substances	1.81e-10	0.0127793
17-68004487-C-T	rs62086889	0.21718	0.21718	intergenic	NA	eQTL	QTD000689	LINC00674	1.95e-10	-0.544831
17-68004487-C-T	rs62086889	0.21718	0.21718	intergenic	NA	eQTL	QTD000733	LINC00674	1.96e-10	-0.754019
17-68004487-C-T	rs62086889	0.21718	0.21718	intergenic	NA	eQTL	QTD000489	ENSG00000277476	1.96e-10	-1.058
17-68004487-C-T	rs62086889	0.21718	0.21718	intergenic	NA	GWAS	Open_Targets_22.09	Peripheral artery disease	2e-10	0
17-68004487-C-T	rs62086889	0.21718	0.21718	intergenic	NA	GWAS	Open_Targets_22.09	Eosinophil counts	2e-10	0.0318814
17-68004487-C-T	rs62086889	0.21718	0.21718	intergenic	NA	GWAS	Open_Targets_22.09	Ankle spacing width	2.02e-10	0.100336
17-68004487-C-T	rs62086889	0.21718	0.21718	intergenic	NA	GWAS	Kanta_2024_12	Fasting glucose [Moles/volume] in Serum or Plasma [mmol/l], sample-wise median	2.14e-10	0.00122664
17-68004487-C-T	rs62086889	0.21718	0.21718	intergenic	NA	eQTL	QTD000286	ENSG00000267731	2.24e-10	0.354233
17-68004487-C-T	rs62086889	0.21718	0.21718	intergenic	NA	eQTL	QTD000505	ENSG00000278730	2.29e-10	1.02628
17-68004487-C-T	rs62086889	0.21718	0.21718	intergenic	NA	eQTL	QTD000470	ENSG00000278730	2.42e-10	-1.08791
17-68004487-C-T	rs62086889	0.21718	0.21718	intergenic	NA	GWAS	FinnGen_drugs	N02AA Natural opium alkaloids	2.54e-10	0.011836
17-68004487-C-T	rs62086889	0.21718	0.21718	intergenic	NA	eQTL	QTD000499	ENSG00000274561	2.61e-10	1.03089
17-68004487-C-T	rs62086889	0.21718	0.21718	intergenic	NA	GWAS	FinnGen_R12	Pain (limb, back, neck, head abdominally)	2.78e-10	0.0292962
17-68004487-C-T	rs62086889	0.21718	0.21718	intergenic	NA	GWAS	FinnGen_MVP_UKBB_meta	Dorsalgia	2.82e-10	0.0227
17-68004487-C-T	rs62086889	0.21718	0.21718	intergenic	NA	GWAS	Open_Targets_22.09	Creatinine levels	3e-10	-0.0156348
17-68004487-C-T	rs62086889	0.21718	0.21718	intergenic	NA	GWAS	FinnGen_drugs	N05BA Benzodiazepine	3.08e-10	0.0103816
17-68004487-C-T	rs62086889	0.21718	0.21718	intergenic	NA	eQTL	QTD000091	ENSG00000278730	3.1e-10	0.329963
17-68004487-C-T	rs62086889	0.21718	0.21718	intergenic	NA	eQTL	QTD000534	ENSG00000265055	3.31e-10	0.576552
17-68004487-C-T	rs62086889	0.21718	0.21718	intergenic	NA	eQTL	QTD000116	ENSG00000267731	3.73e-10	0.374953
17-68004487-C-T	rs62086889	0.21718	0.21718	intergenic	NA	GWAS	FinnGen_drugs	J01C Beta-lactam antibacterials, penicillins	3.94e-10	0.0136263
17-68004487-C-T	rs62086889	0.21718	0.21718	intergenic	NA	eQTL	QTD000614	LINC00674	3.97e-10	-0.336647
17-68004487-C-T	rs62086889	0.21718	0.21718	intergenic	NA	eQTL	QTD000500	ENSG00000277476	4.17e-10	0.95536
17-68004487-C-T	rs62086889	0.21718	0.21718	intergenic	NA	eQTL	QTD000100	ENSG00000278730	4.17e-10	0.605768
17-68004487-C-T	rs62086889	0.21718	0.21718	intergenic	NA	GWAS	Open_Targets_22.09	Bilirubin levels	4.2e-10	-0.0140386
17-68004487-C-T	rs62086889	0.21718	0.21718	intergenic	NA	GWAS	FinnGen_drugs	A10BA Biguanides	4.27e-10	0.00914261
17-68004487-C-T	rs62086889	0.21718	0.21718	intergenic	NA	eQTL	QTD000480	ENSG00000278730	4.82e-10	-1.03099
17-68004487-C-T	rs62086889	0.21718	0.21718	intergenic	NA	eQTL	QTD000091	ENSG00000277476	4.98e-10	0.47223
17-68004487-C-T	rs62086889	0.21718	0.21718	intergenic	NA	GWAS	Open_Targets_22.09	Body mass index [Japanese]	5e-10	0.024
17-68004487-C-T	rs62086889	0.21718	0.21718	intergenic	NA	eQTL	QTD000455	ENSG00000277476	5.38e-10	-0.925079
17-68004487-C-T	rs62086889	0.21718	0.21718	intergenic	NA	GWAS	Open_Targets_22.09	Lymphocyte counts	5.67e-10	0.015442
17-68004487-C-T	rs62086889	0.21718	0.21718	intergenic	NA	GWAS	FinnGen_MVP_UKBB_meta	Inguinal hernia	5.89e-10	-0.0353
17-68004487-C-T	rs62086889	0.21718	0.21718	intergenic	NA	eQTL	QTD000342	ENSG00000265055	5.95e-10	0.335844
17-68004487-C-T	rs62086889	0.21718	0.21718	intergenic	NA	eQTL	QTD000490	ENSG00000277476	6.12e-10	-1.06633
17-68004487-C-T	rs62086889	0.21718	0.21718	intergenic	NA	GWAS	FinnGen_R12	Anxiety disorders (more control exclusions)	6.64e-10	0.0470035
17-68004487-C-T	rs62086889	0.21718	0.21718	intergenic	NA	eQTL	QTD000385	ENSG00000278730	6.69e-10	0.681439
17-68004487-C-T	rs62086889	0.21718	0.21718	intergenic	NA	eQTL	QTD000445	ENSG00000277476	6.83e-10	-1.00058
17-68004487-C-T	rs62086889	0.21718	0.21718	intergenic	NA	eQTL	QTD000681	LRRC37A16P	7.44e-10	-0.609373
17-68004487-C-T	rs62086889	0.21718	0.21718	intergenic	NA	GWAS	Open_Targets_22.09	Arm predicted mass (right)	7.47e-10	-0.00656321
17-68004487-C-T	rs62086889	0.21718	0.21718	intergenic	NA	GWAS	FGR12_UKBB	Type 2 diabetes, wide definition	7.94e-10	0.0383
17-68004487-C-T	rs62086889	0.21718	0.21718	intergenic	NA	GWAS	Open_Targets_22.09	Body mass index	8e-10	0.022219
17-68004487-C-T	rs62086889	0.21718	0.21718	intergenic	NA	GWAS	FinnGen_R12	Depression or dysthymia	8.22e-10	0.0430887
17-68004487-C-T	rs62086889	0.21718	0.21718	intergenic	NA	GWAS	FinnGen_drugs	R03 Anti-asthmatics	8.75e-10	0.012159
17-68004487-C-T	rs62086889	0.21718	0.21718	intergenic	NA	GWAS	FinnGen_drugs	R06AX Other antihistamines for systemic use	8.87e-10	0.0109056
17-68004487-C-T	rs62086889	0.21718	0.21718	intergenic	NA	eQTL	QTD000341	ENSG00000278740	9.52e-10	0.37423
17-68004487-C-T	rs62086889	0.21718	0.21718	intergenic	NA	GWAS	Open_Targets_22.09	Loneliness (MTAG)	1e-09	0
17-68004487-C-T	rs62086889	0.21718	0.21718	intergenic	NA	GWAS	FinnGen_R12	Type 2 diabetes, definitions combined	1e-09	0.0403011
17-68004487-C-T	rs62086889	0.21718	0.21718	intergenic	NA	GWAS	Kanta_2024_12	Eosinophils [#/volume] in Blood [e9/l], sample-wise median	1.03e-09	0.0220367
17-68004487-C-T	rs62086889	0.21718	0.21718	intergenic	NA	GWAS	FinnGen_R12	Diabetes, insulin treatment (Kela reimbursement) (more control exclusions)	1.18e-09	0.0410203
17-68004487-C-T	rs62086889	0.21718	0.21718	intergenic	NA	eQTL	QTD000380	ENSG00000277476	1.35e-09	0.399405
17-68004487-C-T	rs62086889	0.21718	0.21718	intergenic	NA	eQTL	QTD000479	ENSG00000278730	1.39e-09	-0.996231
17-68004487-C-T	rs62086889	0.21718	0.21718	intergenic	NA	eQTL	QTD000535	ENSG00000278730	1.42e-09	0.51116
17-68004487-C-T	rs62086889	0.21718	0.21718	intergenic	NA	eQTL	QTD000110	BPTF	1.43e-09	0.360822
17-68004487-C-T	rs62086889	0.21718	0.21718	intergenic	NA	GWAS	FinnGen_drugs	R01 Nasal preparations	1.43e-09	0.0123063
17-68004487-C-T	rs62086889	0.21718	0.21718	intergenic	NA	GWAS	Open_Targets_22.09	Arm fat-free mass (right)	1.68e-09	0.00788718
17-68004487-C-T	rs62086889	0.21718	0.21718	intergenic	NA	eQTL	QTD000435	ENSG00000278740	1.86e-09	0.33701
17-68004487-C-T	rs62086889	0.21718	0.21718	intergenic	NA	GWAS	Kanta_2024_12	Eosinophils/100 leukocytes in Blood [%], sample-wise median	2.05e-09	0.0219987
17-68004487-C-T	rs62086889	0.21718	0.21718	intergenic	NA	eQTL	QTD000489	ENSG00000278730	2.12e-09	-0.94715
17-68004487-C-T	rs62086889	0.21718	0.21718	intergenic	NA	eQTL	QTD000459	ENSG00000274561	2.12e-09	-1.03893
17-68004487-C-T	rs62086889	0.21718	0.21718	intergenic	NA	eQTL	QTD000495	ENSG00000278730	2.18e-09	-0.923403
17-68004487-C-T	rs62086889	0.21718	0.21718	intergenic	NA	eQTL	QTD000342	ENSG00000278740	2.19e-09	0.34421
17-68004487-C-T	rs62086889	0.21718	0.21718	intergenic	NA	eQTL	QTD000465	ENSG00000277476	2.23e-09	-1.07187
17-68004487-C-T	rs62086889	0.21718	0.21718	intergenic	NA	eQTL	QTD000389	ENSG00000278730	2.48e-09	0.665457
17-68004487-C-T	rs62086889	0.21718	0.21718	intergenic	NA	GWAS	Open_Targets_22.09	Lymphocyte counts	2.5e-09	0.0161267
17-68004487-C-T	rs62086889	0.21718	0.21718	intergenic	NA	GWAS	Kanta_2024_12	Hemoglobin A1c/Hemoglobin.total in Blood [mmol/mol], sample-wise median	2.52e-09	0.00128149
17-68004487-C-T	rs62086889	0.21718	0.21718	intergenic	NA	eQTL	QTD000142	ENSG00000278740	2.71e-09	0.329082
17-68004487-C-T	rs62086889	0.21718	0.21718	intergenic	NA	eQTL	QTD000734	LINC00674	2.73e-09	-0.599347
17-68004487-C-T	rs62086889	0.21718	0.21718	intergenic	NA	GWAS	Open_Targets_22.09	Whole body water mass	2.99e-09	0.0837115
17-68004487-C-T	rs62086889	0.21718	0.21718	intergenic	NA	GWAS	Open_Targets_22.09	Apolipoprotein B levels	3e-09	0.0168309
17-68004487-C-T	rs62086889	0.21718	0.21718	intergenic	NA	eQTL	QTD000384	ENSG00000277476	3.02e-09	0.452674
17-68004487-C-T	rs62086889	0.21718	0.21718	intergenic	NA	eQTL	QTD000534	ENSG00000278730	3.28e-09	0.517031
17-68004487-C-T	rs62086889	0.21718	0.21718	intergenic	NA	GWAS	FinnGen_R12	Other soft tissue disorders, not elsewhere classified	3.31e-09	0.0413814
17-68004487-C-T	rs62086889	0.21718	0.21718	intergenic	NA	eQTL	QTD000542	KPNA2	3.47e-09	-0.346275
17-68004487-C-T	rs62086889	0.21718	0.21718	intergenic	NA	GWAS	Open_Targets_22.09	Whole body fat-free mass	3.53e-09	-0.0954529
17-68004487-C-T	rs62086889	0.21718	0.21718	intergenic	NA	eQTL	QTD000490	ENSG00000278730	3.6e-09	-0.981138
17-68004487-C-T	rs62086889	0.21718	0.21718	intergenic	NA	GWAS	FinnGen_drugs	N02BE Anilides, incl. combinations	3.65e-09	0.0122559
17-68004487-C-T	rs62086889	0.21718	0.21718	intergenic	NA	GWAS	Open_Targets_22.09	Hip circumference	3.77e-09	0.153048
17-68004487-C-T	rs62086889	0.21718	0.21718	intergenic	NA	GWAS	Open_Targets_22.09	Smoking initiation (ever regular vs never regular) (MTAG)	4e-09	0.00872394
17-68004487-C-T	rs62086889	0.21718	0.21718	intergenic	NA	GWAS	Open_Targets_22.09	Cortical surface area (MOSTest)	4e-09	0
17-68004487-C-T	rs62086889	0.21718	0.21718	intergenic	NA	GWAS	FinnGen_drugs	J01FA Macrolides	4.48e-09	0.0120271
17-68004487-C-T	rs62086889	0.21718	0.21718	intergenic	NA	eQTL	QTD000565	ENSG00000277476	4.74e-09	0.883312
17-68004487-C-T	rs62086889	0.21718	0.21718	intergenic	NA	edQTL	Cells-Cultured-fibroblasts	chr17_68126119	4.77e-09	-0.151451
17-68004487-C-T	rs62086889	0.21718	0.21718	intergenic	NA	eQTL	QTD000450	ENSG00000277476	4.82e-09	-0.994736
17-68004487-C-T	rs62086889	0.21718	0.21718	intergenic	NA	GWAS	Open_Targets_22.09	Body fat percentage	5e-09	0
17-68004487-C-T	rs62086889	0.21718	0.21718	intergenic	NA	GWAS	Open_Targets_22.09	General risk tolerance (MTAG)	5e-09	-0.0079
17-68004487-C-T	rs62086889	0.21718	0.21718	intergenic	NA	eQTL	QTD000494	ENSG00000278730	5.12e-09	-0.899845
17-68004487-C-T	rs62086889	0.21718	0.21718	intergenic	NA	GWAS	FinnGen_MVP_UKBB_meta	Pain in limb	5.13e-09	0.0246
17-68004487-C-T	rs62086889	0.21718	0.21718	intergenic	NA	GWAS	FinnGen_drugs	R03A Adrenergics, inhalants	5.55e-09	0.0113178
17-68004487-C-T	rs62086889	0.21718	0.21718	intergenic	NA	GWAS	FinnGen_MVP_UKBB_meta	Pain in joint	5.62e-09	0.025
17-68004487-C-T	rs62086889	0.21718	0.21718	intergenic	NA	eQTL	QTD000690	LINC00674	5.86e-09	-0.765776
17-68004487-C-T	rs62086889	0.21718	0.21718	intergenic	NA	GWAS	Open_Targets_22.09	Loneliness	6e-09	0
17-68004487-C-T	rs62086889	0.21718	0.21718	intergenic	NA	GWAS	Open_Targets_22.09	Lung function (FEV1/FVC)	6.19e-09	0.0169
17-68004487-C-T	rs62086889	0.21718	0.21718	intergenic	NA	eQTL	QTD000105	ENSG00000277476	6.27e-09	-0.51083
17-68004487-C-T	rs62086889	0.21718	0.21718	intergenic	NA	GWAS	Open_Targets_22.09	Mean platelet volume	6.8e-09	0.0128513
17-68004487-C-T	rs62086889	0.21718	0.21718	intergenic	NA	eQTL	QTD000117	ENSG00000278730	7.36e-09	0.351271
17-68004487-C-T	rs62086889	0.21718	0.21718	intergenic	NA	eQTL	QTD000011	ENSG00000278730	7.36e-09	1.24447
17-68004487-C-T	rs62086889	0.21718	0.21718	intergenic	NA	eQTL	QTD000001	ENSG00000278730	7.41e-09	1.18554
17-68004487-C-T	rs62086889	0.21718	0.21718	intergenic	NA	eQTL	QTD000287	ENSG00000278730	7.44e-09	0.378682
17-68004487-C-T	rs62086889	0.21718	0.21718	intergenic	NA	GWAS	FinnGen_drugs	R01A Nasal decongestants for topical use	7.57e-09	0.0115271
17-68004487-C-T	rs62086889	0.21718	0.21718	intergenic	NA	eQTL	QTD000454	ENSG00000277476	7.87e-09	-0.952816
17-68004487-C-T	rs62086889	0.21718	0.21718	intergenic	NA	eQTL	QTD000390	ENSG00000277476	7.9e-09	0.380668
17-68004487-C-T	rs62086889	0.21718	0.21718	intergenic	NA	eQTL	QTD000241	ENSG00000278730	7.95e-09	-0.30688
17-68004487-C-T	rs62086889	0.21718	0.21718	intergenic	NA	GWAS	Open_Targets_22.09	Metabolic syndrome	8e-09	0.0473409
17-68004487-C-T	rs62086889	0.21718	0.21718	intergenic	NA	eQTL	QTD000444	ENSG00000277476	8.22e-09	-0.959952
17-68004487-C-T	rs62086889	0.21718	0.21718	intergenic	NA	GWAS	Open_Targets_22.09	Overall health rating	8.53e-09	-0.0118532
17-68004487-C-T	rs62086889	0.21718	0.21718	intergenic	NA	eQTL	QTD000142	ENSG00000267731	8.79e-09	0.285454
17-68004487-C-T	rs62086889	0.21718	0.21718	intergenic	NA	eQTL	QTD000737	LINC00674	9.08e-09	-1.02888
17-68004487-C-T	rs62086889	0.21718	0.21718	intergenic	NA	GWAS	FinnGen_drugs	N06AX Other antidepressants	9.14e-09	0.0101695
17-68004487-C-T	rs62086889	0.21718	0.21718	intergenic	NA	GWAS	Open_Targets_22.09	Arm predicted mass (left)	9.26e-09	-0.00657954
17-68004487-C-T	rs62086889	0.21718	0.21718	intergenic	NA	GWAS	FinnGen_drugs	N06AB Bicyclic derivatives	9.44e-09	0.00988144
17-68004487-C-T	rs62086889	0.21718	0.21718	intergenic	NA	eQTL	QTD000002	ENSG00000278730	9.76e-09	1.22359
17-68004487-C-T	rs62086889	0.21718	0.21718	intergenic	NA	GWAS	Open_Targets_22.09	Triglyceride levels	1e-08	0
17-68004487-C-T	rs62086889	0.21718	0.21718	intergenic	NA	eQTL	QTD000012	ENSG00000278730	1.02e-08	1.3549
17-68004487-C-T	rs62086889	0.21718	0.21718	intergenic	NA	GWAS	Open_Targets_22.09	Arm fat-free mass (left)	1.03e-08	-0.00697403
17-68004487-C-T	rs62086889	0.21718	0.21718	intergenic	NA	GWAS	Open_Targets_22.09	Standing height	1.05e-08	0.102726
17-68004487-C-T	rs62086889	0.21718	0.21718	intergenic	NA	eQTL	QTD000379	ENSG00000274561	1.11e-08	0.508144
17-68004487-C-T	rs62086889	0.21718	0.21718	intergenic	NA	GWAS	Open_Targets_22.09	Systolic blood pressure	1.12e-08	-0.0111302
17-68004487-C-T	rs62086889	0.21718	0.21718	intergenic	NA	eQTL	QTD000480	ENSG00000274561	1.13e-08	-0.97979
17-68004487-C-T	rs62086889	0.21718	0.21718	intergenic	NA	GWAS	FinnGen_R12	Other headache syndromes	1.15e-08	0.0636276
17-68004487-C-T	rs62086889	0.21718	0.21718	intergenic	NA	GWAS	Open_Targets_22.09	Overall health rating	1.19e-08	0.0117479
17-68004487-C-T	rs62086889	0.21718	0.21718	intergenic	NA	GWAS	FGR12_UKBB	Any mental disorder	1.2e-08	0.0242
17-68004487-C-T	rs62086889	0.21718	0.21718	intergenic	NA	sQTL	QTD000220	ENSG00000265055	1.22e-08	-0.430572
17-68004487-C-T	rs62086889	0.21718	0.21718	intergenic	NA	eQTL	QTD000090	ENSG00000277476	1.23e-08	0.448776
17-68004487-C-T	rs62086889	0.21718	0.21718	intergenic	NA	eQTL	QTD000287	ENSG00000267731	1.3e-08	0.356881
17-68004487-C-T	rs62086889	0.21718	0.21718	intergenic	NA	eQTL	QTD000242	ENSG00000278730	1.34e-08	-0.330923
17-68004487-C-T	rs62086889	0.21718	0.21718	intergenic	NA	GWAS	FinnGen_drugs	R01AD Corticosteroids	1.37e-08	0.0113067
17-68004487-C-T	rs62086889	0.21718	0.21718	intergenic	NA	eQTL	QTD000671	LINC00674	1.44e-08	-0.552954
17-68004487-C-T	rs62086889	0.21718	0.21718	intergenic	NA	eQTL	QTD000455	ENSG00000274561	1.91e-08	-0.938674
17-68004487-C-T	rs62086889	0.21718	0.21718	intergenic	NA	eQTL	QTD000141	ENSG00000278740	1.94e-08	0.371432
17-68004487-C-T	rs62086889	0.21718	0.21718	intergenic	NA	GWAS	FinnGen_MVP_UKBB_meta	Sensorineural hearing loss	1.95e-08	-0.0239
17-68004487-C-T	rs62086889	0.21718	0.21718	intergenic	NA	GWAS	FinnGen_drugs	N05CF Cyclopyrrolones	1.97e-08	0.009563
17-68004487-C-T	rs62086889	0.21718	0.21718	intergenic	NA	GWAS	FinnGen_MVP_UKBB_meta	Heart failure, strict	2e-08	0.0293
17-68004487-C-T	rs62086889	0.21718	0.21718	intergenic	NA	GWAS	Open_Targets_22.09	Heel bone mineral density	2e-08	0
17-68004487-C-T	rs62086889	0.21718	0.21718	intergenic	NA	GWAS	Open_Targets_22.09	Psoriasis [fixed]	2e-08	-0.0811191
17-68004487-C-T	rs62086889	0.21718	0.21718	intergenic	NA	GWAS	Open_Targets_22.09	White matter microstructure (mode of anisotropy) [External capsule ]	2e-08	0
17-68004487-C-T	rs62086889	0.21718	0.21718	intergenic	NA	eQTL	QTD000693	LINC00674	2.05e-08	-0.729082
17-68004487-C-T	rs62086889	0.21718	0.21718	intergenic	NA	GWAS	FinnGen_R12	Body-mass index, inverse-rank normalized	2.12e-08	0.013899
17-68004487-C-T	rs62086889	0.21718	0.21718	intergenic	NA	eQTL	QTD000141	ENSG00000267731	2.14e-08	0.300521
17-68004487-C-T	rs62086889	0.21718	0.21718	intergenic	NA	GWAS	Open_Targets_22.09	Mean corpuscular volume	2.23e-08	-0.030043
17-68004487-C-T	rs62086889	0.21718	0.21718	intergenic	NA	eQTL	QTD000469	ENSG00000277476	2.32e-08	-0.970084
17-68004487-C-T	rs62086889	0.21718	0.21718	intergenic	NA	eQTL	QTD000490	ENSG00000274561	2.43e-08	-0.957812
17-68004487-C-T	rs62086889	0.21718	0.21718	intergenic	NA	eQTL	QTD000480	ENSG00000277476	2.5e-08	-0.907373
17-68004487-C-T	rs62086889	0.21718	0.21718	intergenic	NA	eQTL	QTD000726	LINC00674	2.6e-08	-0.799107
17-68004487-C-T	rs62086889	0.21718	0.21718	intergenic	NA	eQTL	QTD000535	ENSG00000278740	2.64e-08	0.436777
17-68004487-C-T	rs62086889	0.21718	0.21718	intergenic	NA	eQTL	QTD000601	LINC00674	2.74e-08	-0.491044
17-68004487-C-T	rs62086889	0.21718	0.21718	intergenic	NA	eQTL	QTD000464	ENSG00000277476	2.83e-08	-0.918274
17-68004487-C-T	rs62086889	0.21718	0.21718	intergenic	NA	eQTL	QTD000696	LINC00674	2.87e-08	-0.792697
17-68004487-C-T	rs62086889	0.21718	0.21718	intergenic	NA	eQTL	QTD000116	ENSG00000277476	2.97e-08	0.313772
17-68004487-C-T	rs62086889	0.21718	0.21718	intergenic	NA	GWAS	Open_Targets_22.09	Lung adenocarcinoma [East Asian]	3e-08	0.122218
17-68004487-C-T	rs62086889	0.21718	0.21718	intergenic	NA	eQTL	QTD000444	ENSG00000274561	3.58e-08	-0.828305
17-68004487-C-T	rs62086889	0.21718	0.21718	intergenic	NA	GWAS	Open_Targets_22.09	Pulse pressure	3.66e-08	-0.0107002
17-68004487-C-T	rs62086889	0.21718	0.21718	intergenic	NA	eQTL	QTD000374	ENSG00000278730	3.7e-08	-0.391416
17-68004487-C-T	rs62086889	0.21718	0.21718	intergenic	NA	GWAS	FinnGen_MVP_UKBB_meta	Other disorders of ear	3.8e-08	-0.0211
17-68004487-C-T	rs62086889	0.21718	0.21718	intergenic	NA	GWAS	FinnGen_drugs	M01AH Coxibs	3.81e-08	0.0107453
17-68004487-C-T	rs62086889	0.21718	0.21718	intergenic	NA	eQTL	QTD000373	ENSG00000278730	3.9e-08	-0.311077
17-68004487-C-T	rs62086889	0.21718	0.21718	intergenic	NA	GWAS	Open_Targets_22.09	Light diy (eg: pruning, watering the lawn) | types of physical activity in last 4 weeks	3.94e-08	0.0315626
17-68004487-C-T	rs62086889	0.21718	0.21718	intergenic	NA	GWAS	Open_Targets_22.09	White matter microstructure (mode of anisotropy) [External capsule ]	4e-08	0
17-68004487-C-T	rs62086889	0.21718	0.21718	intergenic	NA	GWAS	Open_Targets_22.09	Waist circumference adjusted for body mass index	4e-08	0
17-68004487-C-T	rs62086889	0.21718	0.21718	intergenic	NA	eQTL	QTD000489	ENSG00000274561	4.46e-08	-0.981949
17-68004487-C-T	rs62086889	0.21718	0.21718	intergenic	NA	GWAS	Open_Targets_22.09	Apolipoprotein B levels	4.5e-08	0.0134062
17-68004487-C-T	rs62086889	0.21718	0.21718	intergenic	NA	GWAS	FGR12_UKBB	Depression	4.57e-08	0.0312
3-48972137-C-G	rs73082337	0.12883	0.12883	intron	ARIH2	pQTL	deCODE_pQTL_2021	MST1	0	-0.6469
3-48972137-C-G	rs73082337	0.12883	0.12883	intron	ARIH2	pQTL	UKBB_pQTL_3k	MST1	0	-0.575209
3-48972137-C-G	rs73082337	0.12883	0.12883	intron	ARIH2	pQTL	deCODE_pQTL_2021	FASLG	4.72e-208	0.4056
3-48972137-C-G	rs73082337	0.12883	0.12883	intron	ARIH2	pQTL	deCODE_pQTL_2021	LHCGR	5.39e-190	0.389
3-48972137-C-G	rs73082337	0.12883	0.12883	intron	ARIH2	pQTL	UKBB_pQTL_3k	HYAL1	7.34e-84	-0.208583
3-48972137-C-G	rs73082337	0.12883	0.12883	intron	ARIH2	pQTL	deCODE_pQTL_2021	OXSM	4.5e-58	-0.2091
3-48972137-C-G	rs73082337	0.12883	0.12883	intron	ARIH2	pQTL	deCODE_pQTL_2021	IDO1	1.09e-41	-0.1762
3-48972137-C-G	rs73082337	0.12883	0.12883	intron	ARIH2	eQTL	QTD000289	LAMB2	2.75e-28	0.89428
3-48972137-C-G	rs73082337	0.12883	0.12883	intron	ARIH2	eQTL	QTD000343	LAMB2	5.79e-27	0.652891
3-48972137-C-G	rs73082337	0.12883	0.12883	intron	ARIH2	eQTL	QTD000344	LAMB2	6.4e-27	0.737117
3-48972137-C-G	rs73082337	0.12883	0.12883	intron	ARIH2	eQTL	QTD000287	LAMB2	6.85e-26	0.748489
3-48972137-C-G	rs73082337	0.12883	0.12883	intron	ARIH2	eQTL	QTD000288	LAMB2	1.91e-25	0.814702
3-48972137-C-G	rs73082337	0.12883	0.12883	intron	ARIH2	pQTL	deCODE_pQTL_2021	IL23R	2.14e-25	-0.1378
3-48972137-C-G	rs73082337	0.12883	0.12883	intron	ARIH2	pQTL	deCODE_pQTL_2021	TMPRSS11D	6.15e-25	-0.1344
3-48972137-C-G	rs73082337	0.12883	0.12883	intron	ARIH2	eQTL	QTD000342	LAMB2	4.26e-23	0.685161
3-48972137-C-G	rs73082337	0.12883	0.12883	intron	ARIH2	eQTL	QTD000144	LAMB2	1.68e-20	0.734993
3-48972137-C-G	rs73082337	0.12883	0.12883	intron	ARIH2	GWAS	Open_Targets_22.09	Age at first sexual intercourse	3.2e-19	0.0296
3-48972137-C-G	rs73082337	0.12883	0.12883	intron	ARIH2	GWAS	FinnGen_MVP_UKBB_meta	Hypertension	2.82e-18	-0.0392
3-48972137-C-G	rs73082337	0.12883	0.12883	intron	ARIH2	GWAS	FinnGen_MVP_UKBB_meta	Hypertension, essential	3.55e-18	-0.0396
3-48972137-C-G	rs73082337	0.12883	0.12883	intron	ARIH2	sQTL	QTD000438	MST1	5.13e-18	0.869199
3-48972137-C-G	rs73082337	0.12883	0.12883	intron	ARIH2	eQTL	QTD000144	GPX1	6.35e-18	-0.559742
3-48972137-C-G	rs73082337	0.12883	0.12883	intron	ARIH2	eQTL	QTD000119	LAMB2	2.21e-17	0.654939
3-48972137-C-G	rs73082337	0.12883	0.12883	intron	ARIH2	sQTL	QTD000340	MST1	2.6e-17	0.923182
3-48972137-C-G	rs73082337	0.12883	0.12883	intron	ARIH2	pQTL	deCODE_pQTL_2021	SIGIRR	2.76e-17	-0.1053
3-48972137-C-G	rs73082337	0.12883	0.12883	intron	ARIH2	eQTL	QTD000314	IP6K2	5.53e-17	0.470388
3-48972137-C-G	rs73082337	0.12883	0.12883	intron	ARIH2	GWAS	Open_Targets_22.09	College or university degree | qualifications	7.09e-17	0.0641513
3-48972137-C-G	rs73082337	0.12883	0.12883	intron	ARIH2	eQTL	QTD000119	GPX1	7.9e-17	-0.630269
3-48972137-C-G	rs73082337	0.12883	0.12883	intron	ARIH2	sQTL	QTD000315	MST1	9.49e-17	-0.75073
3-48972137-C-G	rs73082337	0.12883	0.12883	intron	ARIH2	GWAS	Open_Targets_22.09	Smoking initiation (ever regular vs never regular) (MTAG)	1e-16	-0.0140486
3-48972137-C-G	rs73082337	0.12883	0.12883	intron	ARIH2	sQTL	QTD000320	MST1	1.25e-16	0.694658
3-48972137-C-G	rs73082337	0.12883	0.12883	intron	ARIH2	sQTL	QTD000345	MST1	1.45e-16	-0.707803
3-48972137-C-G	rs73082337	0.12883	0.12883	intron	ARIH2	pQTL	FinnGen_Olink_2023-10-11	MST1	1.88e-16	-0.372886
3-48972137-C-G	rs73082337	0.12883	0.12883	intron	ARIH2	eQTL	QTD000219	GPX1	3.22e-16	-0.492361
3-48972137-C-G	rs73082337	0.12883	0.12883	intron	ARIH2	GWAS	FinnGen_R12	Height, inverse-rank normalized	5.68e-16	0.0172309
3-48972137-C-G	rs73082337	0.12883	0.12883	intron	ARIH2	eQTL	QTD000142	LAMB2	6.68e-16	0.576345
3-48972137-C-G	rs73082337	0.12883	0.12883	intron	ARIH2	eQTL	QTD000133	LAMB2	9.62e-16	0.560994
3-48972137-C-G	rs73082337	0.12883	0.12883	intron	ARIH2	GWAS	FinnGen_drugs	N06A Antidepressants	1.12e-15	-0.0180809
3-48972137-C-G	rs73082337	0.12883	0.12883	intron	ARIH2	GWAS	Open_Targets_22.09	Leg fat percentage (left)	1.37e-15	-0.152306
3-48972137-C-G	rs73082337	0.12883	0.12883	intron	ARIH2	eQTL	QTD000143	LAMB2	1.54e-15	0.621796
3-48972137-C-G	rs73082337	0.12883	0.12883	intron	ARIH2	GWAS	FinnGen_drugs	N06AB Bicyclic derivatives	1.73e-15	-0.0164975
3-48972137-C-G	rs73082337	0.12883	0.12883	intron	ARIH2	eQTL	QTD000274	LAMB2	2.08e-15	0.648627
3-48972137-C-G	rs73082337	0.12883	0.12883	intron	ARIH2	eQTL	QTD000273	LAMB2	2.9e-15	0.619145
3-48972137-C-G	rs73082337	0.12883	0.12883	intron	ARIH2	GWAS	Open_Targets_22.09	Age at first sexual intercourse	3.9e-15	0.0247
3-48972137-C-G	rs73082337	0.12883	0.12883	intron	ARIH2	GWAS	FinnGen_drugs	N06 Psychoanaleptics	5.52e-15	-0.0178795
3-48972137-C-G	rs73082337	0.12883	0.12883	intron	ARIH2	eQTL	QTD000249	LAMB2	6.01e-15	0.636873
3-48972137-C-G	rs73082337	0.12883	0.12883	intron	ARIH2	eQTL	QTD000214	LAMB2	9.47e-15	0.685327
3-48972137-C-G	rs73082337	0.12883	0.12883	intron	ARIH2	GWAS	Open_Targets_22.09	Age at first birth	1.13e-14	0.1132
3-48972137-C-G	rs73082337	0.12883	0.12883	intron	ARIH2	eQTL	QTD000093	LAMB2	1.17e-14	0.774808
3-48972137-C-G	rs73082337	0.12883	0.12883	intron	ARIH2	GWAS	Open_Targets_22.09	Red cell distribution width	1.23e-14	-0.022301
3-48972137-C-G	rs73082337	0.12883	0.12883	intron	ARIH2	eQTL	QTD000284	RNF123	1.74e-14	0.563353
3-48972137-C-G	rs73082337	0.12883	0.12883	intron	ARIH2	eQTL	QTD000092	LAMB2	2.39e-14	0.575895
3-48972137-C-G	rs73082337	0.12883	0.12883	intron	ARIH2	GWAS	Open_Targets_22.09	Red cell distribution width	2.6e-14	-0.0249223
3-48972137-C-G	rs73082337	0.12883	0.12883	intron	ARIH2	GWAS	Open_Targets_22.09	Age first had sexual intercourse	2.9e-14	0.116257
3-48972137-C-G	rs73082337	0.12883	0.12883	intron	ARIH2	sQTL	QTD000120	MST1	3.12e-14	-0.635273
3-48972137-C-G	rs73082337	0.12883	0.12883	intron	ARIH2	eQTL	QTD000319	IP6K2	3.73e-14	0.448966
3-48972137-C-G	rs73082337	0.12883	0.12883	intron	ARIH2	GWAS	Open_Targets_22.09	Age at first birth	4.37e-14	0.1193
3-48972137-C-G	rs73082337	0.12883	0.12883	intron	ARIH2	GWAS	Open_Targets_22.09	Body mass index (bmi)	5.02e-14	-0.129974
3-48972137-C-G	rs73082337	0.12883	0.12883	intron	ARIH2	GWAS	Open_Targets_22.09	Body mass index (bmi)	5.42e-14	-0.12929
3-48972137-C-G	rs73082337	0.12883	0.12883	intron	ARIH2	eQTL	QTD000134	LAMB2	9.14e-14	0.595255
3-48972137-C-G	rs73082337	0.12883	0.12883	intron	ARIH2	GWAS	FinnGen_drugs	A02BC Proton pump inhibitors	1.1e-13	-0.0179822
3-48972137-C-G	rs73082337	0.12883	0.12883	intron	ARIH2	eQTL	QTD000117	LAMB2	1.12e-13	0.543653
3-48972137-C-G	rs73082337	0.12883	0.12883	intron	ARIH2	eQTL	QTD000364	IP6K2	1.4e-13	0.711419
3-48972137-C-G	rs73082337	0.12883	0.12883	intron	ARIH2	GWAS	Open_Targets_22.09	Leg fat percentage (right)	1.77e-13	-0.147728
3-48972137-C-G	rs73082337	0.12883	0.12883	intron	ARIH2	eQTL	QTD000540	IP6K2	1.88e-13	-0.583727
3-48972137-C-G	rs73082337	0.12883	0.12883	intron	ARIH2	eQTL	QTD000318	LAMB2	1.92e-13	0.568567
3-48972137-C-G	rs73082337	0.12883	0.12883	intron	ARIH2	eQTL	QTD000284	GPX1	2.58e-13	-0.506746
3-48972137-C-G	rs73082337	0.12883	0.12883	intron	ARIH2	GWAS	Open_Targets_22.09	Smoking initiation (ever regular vs never regular) [Conditioned on chr3:50192760]	3e-13	-0.0291267
3-48972137-C-G	rs73082337	0.12883	0.12883	intron	ARIH2	sQTL	QTD000250	MST1	3.57e-13	0.652143
3-48972137-C-G	rs73082337	0.12883	0.12883	intron	ARIH2	pQTL	FinnGen_SomaScan_2023-03-02	MST1	4.19e-13	-0.468974
3-48972137-C-G	rs73082337	0.12883	0.12883	intron	ARIH2	eQTL	QTD000144	IP6K2	4.24e-13	0.430462
3-48972137-C-G	rs73082337	0.12883	0.12883	intron	ARIH2	pQTL	deCODE_pQTL_2021	CNMD	4.46e-13	0.0951
3-48972137-C-G	rs73082337	0.12883	0.12883	intron	ARIH2	GWAS	FinnGen_MVP_UKBB_meta	Ischaemic heart disease, wide definition	4.79e-13	-0.0348
3-48972137-C-G	rs73082337	0.12883	0.12883	intron	ARIH2	GWAS	Open_Targets_22.09	Impedance of arm (right)	5e-13	1.00503
3-48972137-C-G	rs73082337	0.12883	0.12883	intron	ARIH2	sQTL	QTD000290	MST1	5.4e-13	0.648912
3-48972137-C-G	rs73082337	0.12883	0.12883	intron	ARIH2	GWAS	Open_Targets_22.09	Household income (MTAG)	6e-13	0.0232159
3-48972137-C-G	rs73082337	0.12883	0.12883	intron	ARIH2	eQTL	QTD000272	LAMB2	7.91e-13	0.52274
3-48972137-C-G	rs73082337	0.12883	0.12883	intron	ARIH2	sQTL	QTD000240	MST1	8.14e-13	0.772563
3-48972137-C-G	rs73082337	0.12883	0.12883	intron	ARIH2	GWAS	FinnGen_drugs	TOTAL Total number of drug purchases	8.36e-13	-0.016524
3-48972137-C-G	rs73082337	0.12883	0.12883	intron	ARIH2	eQTL	QTD000118	LAMB2	8.51e-13	0.529576
3-48972137-C-G	rs73082337	0.12883	0.12883	intron	ARIH2	sQTL	QTD000220	MST1	8.53e-13	-0.66024
3-48972137-C-G	rs73082337	0.12883	0.12883	intron	ARIH2	GWAS	FGR12_UKBB	Hypertension, essential	1e-12	-0.0407
3-48972137-C-G	rs73082337	0.12883	0.12883	intron	ARIH2	GWAS	Open_Targets_22.09	Red blood cell (erythrocyte) distribution width	1.2e-12	0.0161585
3-48972137-C-G	rs73082337	0.12883	0.12883	intron	ARIH2	GWAS	FGR12_UKBB	Hypertension	1.26e-12	-0.0393
3-48972137-C-G	rs73082337	0.12883	0.12883	intron	ARIH2	eQTL	QTD000537	GPX1	1.29e-12	0.543676
3-48972137-C-G	rs73082337	0.12883	0.12883	intron	ARIH2	GWAS	FinnGen_drugs	N06AX Other antidepressants	1.38e-12	-0.0151013
3-48972137-C-G	rs73082337	0.12883	0.12883	intron	ARIH2	eQTL	QTD000239	LAMB2	1.69e-12	0.683974
3-48972137-C-G	rs73082337	0.12883	0.12883	intron	ARIH2	eQTL	QTD000124	GPX1	1.91e-12	-0.638291
3-48972137-C-G	rs73082337	0.12883	0.12883	intron	ARIH2	eQTL	QTD000294	LAMB2	2.13e-12	0.916721
3-48972137-C-G	rs73082337	0.12883	0.12883	intron	ARIH2	sQTL	QTD000215	MST1	2.97e-12	-0.678468
3-48972137-C-G	rs73082337	0.12883	0.12883	intron	ARIH2	eQTL	QTD000254	LAMB2	3.22e-12	0.594862
3-48972137-C-G	rs73082337	0.12883	0.12883	intron	ARIH2	eQTL	QTD000248	LAMB2	3.25e-12	0.528427
3-48972137-C-G	rs73082337	0.12883	0.12883	intron	ARIH2	GWAS	FinnGen_drugs	NON J01 TOTAL Total number of purchases excl. antibacterials	3.69e-12	-0.0158037
3-48972137-C-G	rs73082337	0.12883	0.12883	intron	ARIH2	GWAS	Open_Targets_22.09	Impedance of arm (left)	3.95e-12	0.990509
3-48972137-C-G	rs73082337	0.12883	0.12883	intron	ARIH2	sQTL	QTD000275	MST1	4.58e-12	-0.604386
3-48972137-C-G	rs73082337	0.12883	0.12883	intron	ARIH2	eQTL	QTD000237	LAMB2	6.12e-12	0.630729
3-48972137-C-G	rs73082337	0.12883	0.12883	intron	ARIH2	pQTL	deCODE_pQTL_2021	LAMTOR3	6.32e-12	-0.0905
3-48972137-C-G	rs73082337	0.12883	0.12883	intron	ARIH2	GWAS	Open_Targets_22.09	Standing height	9.61e-12	0.156273
3-48972137-C-G	rs73082337	0.12883	0.12883	intron	ARIH2	eQTL	QTD000229	LAMB2	1.13e-11	0.677837
3-48972137-C-G	rs73082337	0.12883	0.12883	intron	ARIH2	eQTL	QTD000122	GPX1	1.24e-11	-0.543399
3-48972137-C-G	rs73082337	0.12883	0.12883	intron	ARIH2	eQTL	QTD000253	LAMB2	1.36e-11	0.523754
3-48972137-C-G	rs73082337	0.12883	0.12883	intron	ARIH2	eQTL	QTD000117	GPX1	1.62e-11	-0.488603
3-48972137-C-G	rs73082337	0.12883	0.12883	intron	ARIH2	eQTL	QTD000087	IP6K2	1.74e-11	-0.654539
3-48972137-C-G	rs73082337	0.12883	0.12883	intron	ARIH2	sQTL	QTD000125	MST1	1.77e-11	0.647666
3-48972137-C-G	rs73082337	0.12883	0.12883	intron	ARIH2	eQTL	QTD000414	GPX1	2.85e-11	-0.718491
3-48972137-C-G	rs73082337	0.12883	0.12883	intron	ARIH2	eQTL	QTD000217	GPX1	2.93e-11	-0.385712
3-48972137-C-G	rs73082337	0.12883	0.12883	intron	ARIH2	eQTL	QTD000213	LAMB2	3.04e-11	0.56428
3-48972137-C-G	rs73082337	0.12883	0.12883	intron	ARIH2	pQTL	FinnGen_SomaScan_2023-03-02	TXNDC12	3.62e-11	0.429317
3-48972137-C-G	rs73082337	0.12883	0.12883	intron	ARIH2	eQTL	QTD000078	ARIH2	3.92e-11	-0.46919
3-48972137-C-G	rs73082337	0.12883	0.12883	intron	ARIH2	GWAS	Open_Targets_22.09	Mood instability	4e-11	0
3-48972137-C-G	rs73082337	0.12883	0.12883	intron	ARIH2	sQTL	QTD000145	MST1	4.35e-11	-0.567699
3-48972137-C-G	rs73082337	0.12883	0.12883	intron	ARIH2	eQTL	QTD000284	IP6K2	4.41e-11	0.428113
3-48972137-C-G	rs73082337	0.12883	0.12883	intron	ARIH2	GWAS	Open_Targets_22.09	Eosinophil counts	4.72e-11	0.020067
3-48972137-C-G	rs73082337	0.12883	0.12883	intron	ARIH2	eQTL	QTD000238	LAMB2	4.78e-11	0.604236
3-48972137-C-G	rs73082337	0.12883	0.12883	intron	ARIH2	eQTL	QTD000537	GPX1	6.03e-11	-0.699797
3-48972137-C-G	rs73082337	0.12883	0.12883	intron	ARIH2	GWAS	FinnGen_MVP_UKBB_meta	Coronary atherosclerosis	6.17e-11	-0.0362
3-48972137-C-G	rs73082337	0.12883	0.12883	intron	ARIH2	eQTL	QTD000376	IP6K2	6.58e-11	0.496408
3-48972137-C-G	rs73082337	0.12883	0.12883	intron	ARIH2	pQTL	FinnGen_SomaScan_2023-03-02	LHCGR	7.04e-11	0.423055
3-48972137-C-G	rs73082337	0.12883	0.12883	intron	ARIH2	eQTL	QTD000436	IP6K2	7.8e-11	-0.481919
3-48972137-C-G	rs73082337	0.12883	0.12883	intron	ARIH2	GWAS	Open_Targets_22.09	Leg fat mass (left)	7.81e-11	-0.0362514
3-48972137-C-G	rs73082337	0.12883	0.12883	intron	ARIH2	GWAS	Open_Targets_22.09	Age first had sexual intercourse	8.14e-11	0.0944621
3-48972137-C-G	rs73082337	0.12883	0.12883	intron	ARIH2	eQTL	QTD000292	LAMB2	8.64e-11	0.903049
3-48972137-C-G	rs73082337	0.12883	0.12883	intron	ARIH2	GWAS	Open_Targets_22.09	Educational attainment (years of education)	9e-11	0.0231412
3-48972137-C-G	rs73082337	0.12883	0.12883	intron	ARIH2	eQTL	QTD000247	LAMB2	1.03e-10	0.492175
3-48972137-C-G	rs73082337	0.12883	0.12883	intron	ARIH2	eQTL	QTD000374	IP6K2	1.19e-10	-0.429575
3-48972137-C-G	rs73082337	0.12883	0.12883	intron	ARIH2	GWAS	Open_Targets_22.09	Comparative height size at age 10	1.28e-10	0.0143324
3-48972137-C-G	rs73082337	0.12883	0.12883	intron	ARIH2	GWAS	Open_Targets_22.09	Mood swings	1.62e-10	-0.0469136
3-48972137-C-G	rs73082337	0.12883	0.12883	intron	ARIH2	GWAS	Open_Targets_22.09	Forced vital capacity (fvc), best measure	1.75e-10	0.0177056
3-48972137-C-G	rs73082337	0.12883	0.12883	intron	ARIH2	eQTL	QTD000228	LAMB2	1.85e-10	0.539722
3-48972137-C-G	rs73082337	0.12883	0.12883	intron	ARIH2	eQTL	QTD000119	IP6K2	1.87e-10	0.394213
3-48972137-C-G	rs73082337	0.12883	0.12883	intron	ARIH2	pQTL	deCODE_pQTL_2021	ITIH1	1.89e-10	0.0832
3-48972137-C-G	rs73082337	0.12883	0.12883	intron	ARIH2	eQTL	QTD000359	IP6K2	1.89e-10	0.3278
3-48972137-C-G	rs73082337	0.12883	0.12883	intron	ARIH2	eQTL	QTD000387	GPX1	2.15e-10	-0.715299
3-48972137-C-G	rs73082337	0.12883	0.12883	intron	ARIH2	sQTL	QTD000230	MST1	2.29e-10	0.713301
3-48972137-C-G	rs73082337	0.12883	0.12883	intron	ARIH2	GWAS	Open_Targets_22.09	Age at first sexual intercourse	2.4e-10	0.0271
3-48972137-C-G	rs73082337	0.12883	0.12883	intron	ARIH2	GWAS	Open_Targets_22.09	Impedance of arm (right)	2.42e-10	0.594183
3-48972137-C-G	rs73082337	0.12883	0.12883	intron	ARIH2	sQTL	QTD000330	MST1	2.51e-10	-0.765783
3-48972137-C-G	rs73082337	0.12883	0.12883	intron	ARIH2	eQTL	QTD000313	LAMB2	2.63e-10	0.481054
3-48972137-C-G	rs73082337	0.12883	0.12883	intron	ARIH2	GWAS	FinnGen_drugs	N05 Psycholeptics	2.73e-10	-0.0136863
3-48972137-C-G	rs73082337	0.12883	0.12883	intron	ARIH2	GWAS	Open_Targets_22.09	Red blood cell (erythrocyte) distribution width	2.91e-10	-0.0219543
3-48972137-C-G	rs73082337	0.12883	0.12883	intron	ARIH2	GWAS	Open_Targets_22.09	Systolic blood pressure	3e-10	-0.2457
3-48972137-C-G	rs73082337	0.12883	0.12883	intron	ARIH2	sQTL	QTD000300	MST1	3.02e-10	0.754161
3-48972137-C-G	rs73082337	0.12883	0.12883	intron	ARIH2	GWAS	FinnGen_R12	Nerve, nerve root and plexus disorders	3.15e-10	-0.052016
3-48972137-C-G	rs73082337	0.12883	0.12883	intron	ARIH2	eQTL	QTD000357	GPX1	3.22e-10	-0.413693
3-48972137-C-G	rs73082337	0.12883	0.12883	intron	ARIH2	eQTL	QTD000219	IP6K2	3.26e-10	0.508238
3-48972137-C-G	rs73082337	0.12883	0.12883	intron	ARIH2	eQTL	QTD000374	GPX1	3.7e-10	-0.475735
3-48972137-C-G	rs73082337	0.12883	0.12883	intron	ARIH2	eQTL	QTD000542	GPX1	3.74e-10	-0.509931
3-48972137-C-G	rs73082337	0.12883	0.12883	intron	ARIH2	eQTL	QTD000359	GPX1	3.94e-10	-0.48451
3-48972137-C-G	rs73082337	0.12883	0.12883	intron	ARIH2	GWAS	Open_Targets_22.09	Mood swings	3.97e-10	-0.0457871
3-48972137-C-G	rs73082337	0.12883	0.12883	intron	ARIH2	GWAS	Open_Targets_22.09	Coronary artery disease (myocardial infarction, percutaneous transluminal coronary angioplasty, coronary artery bypass grafting, angina or chromic ischemic heart disease)	4e-10	-0.0732505
3-48972137-C-G	rs73082337	0.12883	0.12883	intron	ARIH2	eQTL	QTD000088	IP6K2	4.06e-10	0.599814
3-48972137-C-G	rs73082337	0.12883	0.12883	intron	ARIH2	GWAS	Open_Targets_22.09	Eosinophil percentage of white cells	4.4e-10	0.0204056
3-48972137-C-G	rs73082337	0.12883	0.12883	intron	ARIH2	GWAS	Open_Targets_22.09	Time spent watching television (tv)	5.48e-10	-0.017069
3-48972137-C-G	rs73082337	0.12883	0.12883	intron	ARIH2	pQTL	deCODE_pQTL_2021	TDGF1	5.74e-10	-0.0831
3-48972137-C-G	rs73082337	0.12883	0.12883	intron	ARIH2	GWAS	Open_Targets_22.09	Leg fat mass (right)	5.79e-10	-0.0353861
3-48972137-C-G	rs73082337	0.12883	0.12883	intron	ARIH2	eQTL	QTD000317	LAMB2	5.9e-10	0.360424
3-48972137-C-G	rs73082337	0.12883	0.12883	intron	ARIH2	eQTL	QTD000284	LAMB2	6e-10	0.47334
3-48972137-C-G	rs73082337	0.12883	0.12883	intron	ARIH2	eQTL	QTD000419	GPX1	6.84e-10	-0.66728
3-48972137-C-G	rs73082337	0.12883	0.12883	intron	ARIH2	GWAS	FGR12_UKBB	Carpal tunnel syndrome	7.76e-10	-0.061
3-48972137-C-G	rs73082337	0.12883	0.12883	intron	ARIH2	GWAS	FinnGen_R12	Depression medications	8.21e-10	-0.0524105
3-48972137-C-G	rs73082337	0.12883	0.12883	intron	ARIH2	GWAS	FinnGen_drugs	N05BA Benzodiazepine	8.34e-10	-0.0121902
3-48972137-C-G	rs73082337	0.12883	0.12883	intron	ARIH2	eQTL	QTD000082	WDR6	9.35e-10	-0.62748
3-48972137-C-G	rs73082337	0.12883	0.12883	intron	ARIH2	sQTL	QTD000285	RNF123	9.39e-10	0.466488
3-48972137-C-G	rs73082337	0.12883	0.12883	intron	ARIH2	GWAS	Open_Targets_22.09	Immature reticulocyte fraction	9.52e-10	-0.00137445
3-48972137-C-G	rs73082337	0.12883	0.12883	intron	ARIH2	eQTL	QTD000314	GPX1	9.76e-10	-0.52291
3-48972137-C-G	rs73082337	0.12883	0.12883	intron	ARIH2	GWAS	Open_Targets_22.09	Eosinophil counts	1e-09	0.0199154
3-48972137-C-G	rs73082337	0.12883	0.12883	intron	ARIH2	eQTL	QTD000212	LAMB2	1.01e-09	0.38912
3-48972137-C-G	rs73082337	0.12883	0.12883	intron	ARIH2	GWAS	Open_Targets_22.09	Sex hormone-binding globulin levels	1.1e-09	0.00866113
3-48972137-C-G	rs73082337	0.12883	0.12883	intron	ARIH2	eQTL	QTD000534	WDR6	1.11e-09	-0.654953
3-48972137-C-G	rs73082337	0.12883	0.12883	intron	ARIH2	sQTL	QTD000335	MST1	1.13e-09	-0.668101
3-48972137-C-G	rs73082337	0.12883	0.12883	intron	ARIH2	GWAS	Open_Targets_22.09	Age started wearing glasses or contact lenses	1.23e-09	-0.396374
3-48972137-C-G	rs73082337	0.12883	0.12883	intron	ARIH2	eQTL	QTD000132	LAMB2	1.37e-09	0.495706
3-48972137-C-G	rs73082337	0.12883	0.12883	intron	ARIH2	GWAS	FinnGen_MVP_UKBB_meta	Gastro-oesophageal reflux disease	1.45e-09	-0.0323
3-48972137-C-G	rs73082337	0.12883	0.12883	intron	ARIH2	sQTL	QTD000245	MST1	1.51e-09	0.553191
3-48972137-C-G	rs73082337	0.12883	0.12883	intron	ARIH2	eQTL	QTD000293	LAMB2	1.57e-09	0.726667
3-48972137-C-G	rs73082337	0.12883	0.12883	intron	ARIH2	pQTL	FinnGen_SomaScan_2023-03-02	WNT10B	2.12e-09	-0.389365
3-48972137-C-G	rs73082337	0.12883	0.12883	intron	ARIH2	eQTL	QTD000238	IP6K2	2.14e-09	-0.525107
3-48972137-C-G	rs73082337	0.12883	0.12883	intron	ARIH2	eQTL	QTD000287	GPX1	2.24e-09	-0.463969
3-48972137-C-G	rs73082337	0.12883	0.12883	intron	ARIH2	GWAS	Open_Targets_22.09	Age started wearing glasses or contact lenses	2.27e-09	-0.389012
3-48972137-C-G	rs73082337	0.12883	0.12883	intron	ARIH2	pQTL	UKBB_pQTL_3k	DAG1	2.33e-09	0.064026
3-48972137-C-G	rs73082337	0.12883	0.12883	intron	ARIH2	eQTL	QTD000057	GPX1	2.6e-09	-0.820126
3-48972137-C-G	rs73082337	0.12883	0.12883	intron	ARIH2	GWAS	Open_Targets_22.09	A levels/as levels or equivalent | qualifications	2.75e-09	0.0478194
3-48972137-C-G	rs73082337	0.12883	0.12883	intron	ARIH2	GWAS	FinnGen_drugs	N02AX Other opioids	2.81e-09	-0.0125878
3-48972137-C-G	rs73082337	0.12883	0.12883	intron	ARIH2	eQTL	QTD000244	IP6K2	2.98e-09	-0.346772
3-48972137-C-G	rs73082337	0.12883	0.12883	intron	ARIH2	GWAS	Open_Targets_22.09	None of the above | qualifications	3.08e-09	-0.0552135
3-48972137-C-G	rs73082337	0.12883	0.12883	intron	ARIH2	GWAS	Open_Targets_22.09	Experiencing mood swings	3.53e-09	-0.0211964
3-48972137-C-G	rs73082337	0.12883	0.12883	intron	ARIH2	GWAS	Kanta_2024_12	Erythrocyte sedimentation rate by Westergren method [mm/h], sample-wise median	3.61e-09	0.0192708
3-48972137-C-G	rs73082337	0.12883	0.12883	intron	ARIH2	eQTL	QTD000227	LAMB2	4.52e-09	0.506606
3-48972137-C-G	rs73082337	0.12883	0.12883	intron	ARIH2	eQTL	QTD000232	GPX1	4.56e-09	-0.553401
3-48972137-C-G	rs73082337	0.12883	0.12883	intron	ARIH2	GWAS	Open_Targets_22.09	Myocardial infarction	4.63e-09	-0.0690832
3-48972137-C-G	rs73082337	0.12883	0.12883	intron	ARIH2	eQTL	QTD000244	IP6K2	4.67e-09	0.374324
3-48972137-C-G	rs73082337	0.12883	0.12883	intron	ARIH2	GWAS	Open_Targets_22.09	Forced expiratory volume in 1-second (fev1), predicted	4.87e-09	0.00775102
3-48972137-C-G	rs73082337	0.12883	0.12883	intron	ARIH2	eQTL	QTD000424	GPX1	4.89e-09	-0.491078
3-48972137-C-G	rs73082337	0.12883	0.12883	intron	ARIH2	eQTL	QTD000252	LAMB2	5.28e-09	0.437077
3-48972137-C-G	rs73082337	0.12883	0.12883	intron	ARIH2	eQTL	QTD000076	IP6K2	5.36e-09	-0.422244
3-48972137-C-G	rs73082337	0.12883	0.12883	intron	ARIH2	GWAS	FGR12_UKBB	Depression medications	5.75e-09	-0.039
3-48972137-C-G	rs73082337	0.12883	0.12883	intron	ARIH2	sQTL	QTD000305	MST1	6.18e-09	0.745146
3-48972137-C-G	rs73082337	0.12883	0.12883	intron	ARIH2	eQTL	QTD000409	GPX1	7e-09	-0.435021
3-48972137-C-G	rs73082337	0.12883	0.12883	intron	ARIH2	eQTL	QTD000415	GPX1	7.11e-09	-0.653509
3-48972137-C-G	rs73082337	0.12883	0.12883	intron	ARIH2	GWAS	Open_Targets_22.09	Hypertension	7.17e-09	-0.0579
3-48972137-C-G	rs73082337	0.12883	0.12883	intron	ARIH2	GWAS	Open_Targets_22.09	Platelet count	7.18e-09	0.016258
3-48972137-C-G	rs73082337	0.12883	0.12883	intron	ARIH2	sQTL	QTD000195	MST1	7.28e-09	-0.782641
3-48972137-C-G	rs73082337	0.12883	0.12883	intron	ARIH2	eQTL	QTD000282	LAMB2	7.59e-09	0.345058
3-48972137-C-G	rs73082337	0.12883	0.12883	intron	ARIH2	sQTL	QTD000360	IP6K2	7.6e-09	-0.417454
3-48972137-C-G	rs73082337	0.12883	0.12883	intron	ARIH2	GWAS	Open_Targets_22.09	Experiencing mood swings	8.59e-09	-0.0204058
3-48972137-C-G	rs73082337	0.12883	0.12883	intron	ARIH2	GWAS	FinnGen_MVP_UKBB_meta	Dorsalgia	8.71e-09	-0.0278
3-48972137-C-G	rs73082337	0.12883	0.12883	intron	ARIH2	eQTL	QTD000435	IP6K2	8.87e-09	-0.4783
3-48972137-C-G	rs73082337	0.12883	0.12883	intron	ARIH2	GWAS	Open_Targets_22.09	Coronary artery disease	1e-08	-0.0529
3-48972137-C-G	rs73082337	0.12883	0.12883	intron	ARIH2	eQTL	QTD000552	GPX1	1.04e-08	-0.87375
3-48972137-C-G	rs73082337	0.12883	0.12883	intron	ARIH2	GWAS	FinnGen_MVP_UKBB_meta	Glaucoma	1.05e-08	-0.0351
3-48972137-C-G	rs73082337	0.12883	0.12883	intron	ARIH2	GWAS	FGR12_UKBB	Pain (limb, back, neck, head abdominally)	1.05e-08	-0.0265
3-48972137-C-G	rs73082337	0.12883	0.12883	intron	ARIH2	GWAS	FinnGen_R12	Carpal tunnel syndrome	1.05e-08	-0.0661854
3-48972137-C-G	rs73082337	0.12883	0.12883	intron	ARIH2	eQTL	QTD000124	LAMB2	1.08e-08	0.495377
3-48972137-C-G	rs73082337	0.12883	0.12883	intron	ARIH2	GWAS	Open_Targets_22.09	Acceptance of an invitation to participate in a mental health questionnaire	1.1e-08	0.00891493
3-48972137-C-G	rs73082337	0.12883	0.12883	intron	ARIH2	GWAS	Open_Targets_22.09	Coronary artery disease	1.11e-08	-0.0505
3-48972137-C-G	rs73082337	0.12883	0.12883	intron	ARIH2	sQTL	QTD000270	MST1	1.11e-08	0.86226
3-48972137-C-G	rs73082337	0.12883	0.12883	intron	ARIH2	GWAS	FinnGen_drugs	N02 Analgesics	1.22e-08	-0.0146421
3-48972137-C-G	rs73082337	0.12883	0.12883	intron	ARIH2	sQTL	QTD000135	MST1	1.25e-08	0.559989
3-48972137-C-G	rs73082337	0.12883	0.12883	intron	ARIH2	GWAS	Open_Targets_22.09	Essential hypertension	1.41e-08	-0.0568
3-48972137-C-G	rs73082337	0.12883	0.12883	intron	ARIH2	GWAS	Open_Targets_22.09	Impedance of whole body	1.44e-08	1.37813
3-48972137-C-G	rs73082337	0.12883	0.12883	intron	ARIH2	GWAS	Open_Targets_22.09	Body fat percentage	1.47e-08	-0.130606
3-48972137-C-G	rs73082337	0.12883	0.12883	intron	ARIH2	eQTL	QTD000138	LAMB2	1.64e-08	0.595977
3-48972137-C-G	rs73082337	0.12883	0.12883	intron	ARIH2	GWAS	FinnGen_drugs	N02A Opioids	1.69e-08	-0.0132753
3-48972137-C-G	rs73082337	0.12883	0.12883	intron	ARIH2	eQTL	QTD000051	RNF123	1.92e-08	-0.206554
3-48972137-C-G	rs73082337	0.12883	0.12883	intron	ARIH2	GWAS	Kanta_2024_12	Erythrocyte distribution width [Ratio] [%], sample-wise median	1.96e-08	-0.0164964
3-48972137-C-G	rs73082337	0.12883	0.12883	intron	ARIH2	GWAS	Open_Targets_22.09	Coronary artery disease	2e-08	-0.076961
3-48972137-C-G	rs73082337	0.12883	0.12883	intron	ARIH2	eQTL	QTD000053	IP6K2	2.04e-08	-0.342487
3-48972137-C-G	rs73082337	0.12883	0.12883	intron	ARIH2	sQTL	QTD000089	MST1	2.06e-08	-0.628608
3-48972137-C-G	rs73082337	0.12883	0.12883	intron	ARIH2	GWAS	FinnGen_drugs	N05C Hypnotics and sedatives	2.06e-08	-0.0116019
3-48972137-C-G	rs73082337	0.12883	0.12883	intron	ARIH2	GWAS	FinnGen_MVP_UKBB_meta	Spinal stenosis	2.09e-08	-0.0403
3-48972137-C-G	rs73082337	0.12883	0.12883	intron	ARIH2	eQTL	QTD000281	INKA1	2.12e-08	-0.363922
3-48972137-C-G	rs73082337	0.12883	0.12883	intron	ARIH2	eQTL	QTD000319	GPX1	2.25e-08	-0.442235
3-48972137-C-G	rs73082337	0.12883	0.12883	intron	ARIH2	GWAS	Open_Targets_22.09	Hypertension	2.25e-08	-0.0554
3-48972137-C-G	rs73082337	0.12883	0.12883	intron	ARIH2	sQTL	QTD000170	MST1	2.29e-08	0.758077
3-48972137-C-G	rs73082337	0.12883	0.12883	intron	ARIH2	eQTL	QTD000081	WDR6	2.45e-08	-0.470903
3-48972137-C-G	rs73082337	0.12883	0.12883	intron	ARIH2	sQTL	QTD000225	IP6K2	2.49e-08	0.640586
3-48972137-C-G	rs73082337	0.12883	0.12883	intron	ARIH2	eQTL	QTD000059	GPX1	2.52e-08	-0.827994
3-48972137-C-G	rs73082337	0.12883	0.12883	intron	ARIH2	eQTL	QTD000283	LAMB2	2.52e-08	0.414849
3-48972137-C-G	rs73082337	0.12883	0.12883	intron	ARIH2	eQTL	QTD000312	LAMB2	2.6e-08	0.306499
3-48972137-C-G	rs73082337	0.12883	0.12883	intron	ARIH2	eQTL	QTD000139	LAMB2	2.62e-08	0.645577
3-48972137-C-G	rs73082337	0.12883	0.12883	intron	ARIH2	sQTL	QTD000215	IP6K2	2.66e-08	0.44664
3-48972137-C-G	rs73082337	0.12883	0.12883	intron	ARIH2	eQTL	QTD000214	IP6K2	3.11e-08	0.331505
3-48972137-C-G	rs73082337	0.12883	0.12883	intron	ARIH2	GWAS	Open_Targets_22.09	Coronary artery disease	3.33e-08	-0.0491
3-48972137-C-G	rs73082337	0.12883	0.12883	intron	ARIH2	GWAS	FinnGen_R12	Depression or dysthymia	3.33e-08	-0.0468008
3-48972137-C-G	rs73082337	0.12883	0.12883	intron	ARIH2	GWAS	FinnGen_drugs	M03B Muscle relaxants, centrally acting agents	3.6e-08	-0.0131816
3-48972137-C-G	rs73082337	0.12883	0.12883	intron	ARIH2	sQTL	QTD000310	MST1	3.69e-08	0.708879
3-48972137-C-G	rs73082337	0.12883	0.12883	intron	ARIH2	GWAS	Open_Targets_22.09	General factor of neuroticism	4e-08	0.0095769
3-48972137-C-G	rs73082337	0.12883	0.12883	intron	ARIH2	GWAS	Open_Targets_22.09	Mental health study participation (provided email address)	4e-08	0.0090208
3-48972137-C-G	rs73082337	0.12883	0.12883	intron	ARIH2	GWAS	Open_Targets_22.09	Arm fat mass (right)	4.17e-08	-0.0123082
3-48972137-C-G	rs73082337	0.12883	0.12883	intron	ARIH2	eQTL	QTD000314	IP6K2	4.23e-08	-0.389669
3-48972137-C-G	rs73082337	0.12883	0.12883	intron	ARIH2	GWAS	Open_Targets_22.09	Essential hypertension	4.28e-08	-0.0543
3-48972137-C-G	rs73082337	0.12883	0.12883	intron	ARIH2	eQTL	QTD000214	GPX1	4.45e-08	-0.465209
3-48972137-C-G	rs73082337	0.12883	0.12883	intron	ARIH2	GWAS	Open_Targets_22.09	Arm fat percentage (left)	4.92e-08	-0.149791
10-133102489-G-C	rs7905581	0.62259	0.62259	intron	ADGRA1	eQTL	QTD000341	KNDC1	9.62e-12	-0.31258
10-133102489-G-C	rs7905581	0.62259	0.62259	intron	ADGRA1	eQTL	QTD000342	KNDC1	2.82e-08	-0.250055
11-31241881-T-C	rs1475558	0.3281	0.3281	intron	DCDC1	GWAS	Open_Targets_22.09	Estimated glomerular filtration rate	8e-21	0.0032
11-31241881-T-C	rs1475558	0.3281	0.3281	intron	DCDC1	GWAS	Open_Targets_22.09	Red blood cell count	1.06e-19	-0.018249
11-31241881-T-C	rs1475558	0.3281	0.3281	intron	DCDC1	GWAS	Open_Targets_22.09	Hemoglobin concentration	5.96e-18	-0.016538
11-31241881-T-C	rs1475558	0.3281	0.3281	intron	DCDC1	GWAS	Open_Targets_22.09	Hematocrit	1.54e-17	-0.016305
11-31241881-T-C	rs1475558	0.3281	0.3281	intron	DCDC1	GWAS	Kanta_2024_12	Creatinine [Moles/volume] in Serum or Plasma [umol/l], sample-wise median	1.81e-17	0.00187677
11-31241881-T-C	rs1475558	0.3281	0.3281	intron	DCDC1	GWAS	Open_Targets_22.09	Hematocrit	5.2e-16	-0.0179252
11-31241881-T-C	rs1475558	0.3281	0.3281	intron	DCDC1	GWAS	Open_Targets_22.09	Red blood cell count	2e-15	-0.0172727
11-31241881-T-C	rs1475558	0.3281	0.3281	intron	DCDC1	GWAS	Open_Targets_22.09	Hemoglobin	2.6e-15	-0.0174793
11-31241881-T-C	rs1475558	0.3281	0.3281	intron	DCDC1	GWAS	Kanta_2024_12	Erythrocytes [#/volume] in Blood [e12/l], sample-wise median	3.73e-15	-0.00748671
11-31241881-T-C	rs1475558	0.3281	0.3281	intron	DCDC1	GWAS	Kanta_2024_12	Glomerular filtration rate/1.73 sq M.predicted [Volume Rate/Area] in Serum, Plasma or Blood by Creatinine-based formula (CKD-EPI) [ml/min/173m2], sample-wise median	1.17e-14	-0.299538
11-31241881-T-C	rs1475558	0.3281	0.3281	intron	DCDC1	GWAS	Kanta_2024_12	Hemoglobin [Mass/volume] in Blood [g/l], sample-wise median	4.6e-14	-0.21175
11-31241881-T-C	rs1475558	0.3281	0.3281	intron	DCDC1	GWAS	Open_Targets_22.09	Cortical surface area [Pericalcarine]	9e-14	7.72133
11-31241881-T-C	rs1475558	0.3281	0.3281	intron	DCDC1	GWAS	Kanta_2024_12	Hematocrit [Volume Fraction] of Blood [%], sample-wise median	1.07e-13	-0.0609528
11-31241881-T-C	rs1475558	0.3281	0.3281	intron	DCDC1	GWAS	Open_Targets_22.09	Red blood cell count	8.64e-13	0.0285327
11-31241881-T-C	rs1475558	0.3281	0.3281	intron	DCDC1	eQTL	QTD000076	DNAJC24	1.25e-12	0.30666
11-31241881-T-C	rs1475558	0.3281	0.3281	intron	DCDC1	GWAS	Open_Targets_22.09	Urinary sodium excretion [EA]	3e-12	0
11-31241881-T-C	rs1475558	0.3281	0.3281	intron	DCDC1	GWAS	Open_Targets_22.09	Sodium in urine	4.77e-12	0.725872
11-31241881-T-C	rs1475558	0.3281	0.3281	intron	DCDC1	GWAS	Open_Targets_22.09	Red blood cell (erythrocyte) count	7.28e-12	-0.0059191
11-31241881-T-C	rs1475558	0.3281	0.3281	intron	DCDC1	GWAS	FGR12_UKBB	Arthrosis	1.26e-11	0.0273
11-31241881-T-C	rs1475558	0.3281	0.3281	intron	DCDC1	GWAS	Open_Targets_22.09	Haematocrit percentage	1.67e-11	-0.0479546
11-31241881-T-C	rs1475558	0.3281	0.3281	intron	DCDC1	GWAS	Open_Targets_22.09	Sodium in urine	1.95e-11	-0.697415
11-31241881-T-C	rs1475558	0.3281	0.3281	intron	DCDC1	GWAS	Open_Targets_22.09	Haemoglobin concentration	3.74e-11	-0.0159776
11-31241881-T-C	rs1475558	0.3281	0.3281	intron	DCDC1	GWAS	Open_Targets_22.09	Height	4e-10	0
11-31241881-T-C	rs1475558	0.3281	0.3281	intron	DCDC1	GWAS	Open_Targets_22.09	Impedance of arm (left)	4.83e-10	0.59692
11-31241881-T-C	rs1475558	0.3281	0.3281	intron	DCDC1	GWAS	Open_Targets_22.09	Impedance of whole body	8.01e-10	-1.01834
11-31241881-T-C	rs1475558	0.3281	0.3281	intron	DCDC1	pQTL	UKBB_pQTL_3k	LACRT	9.89e-10	0.0470781
11-31241881-T-C	rs1475558	0.3281	0.3281	intron	DCDC1	GWAS	Open_Targets_22.09	Height	1.3e-09	0.0103256
11-31241881-T-C	rs1475558	0.3281	0.3281	intron	DCDC1	GWAS	FinnGen_drugs	N05C Hypnotics and sedatives	1.49e-09	0.00921088
11-31241881-T-C	rs1475558	0.3281	0.3281	intron	DCDC1	GWAS	Open_Targets_22.09	Bone mineral density (spine)	2e-09	0.08
11-31241881-T-C	rs1475558	0.3281	0.3281	intron	DCDC1	GWAS	Open_Targets_22.09	Impedance of arm (right)	2.24e-09	0.558771
11-31241881-T-C	rs1475558	0.3281	0.3281	intron	DCDC1	eQTL	QTD000077	DNAJC24	5.89e-09	0.336358
11-31241881-T-C	rs1475558	0.3281	0.3281	intron	DCDC1	GWAS	Open_Targets_22.09	Vertex-wise cortical thickness	7e-09	0
11-31241881-T-C	rs1475558	0.3281	0.3281	intron	DCDC1	GWAS	FGR12_UKBB	Coxarthrosis	8.91e-09	0.0388
11-31241881-T-C	rs1475558	0.3281	0.3281	intron	DCDC1	GWAS	FinnGen_R12	Hernia	2.28e-08	-0.0331988
11-31241881-T-C	rs1475558	0.3281	0.3281	intron	DCDC1	GWAS	Open_Targets_22.09	Red blood cell count	2.36e-08	-0.0205893
11-31241881-T-C	rs1475558	0.3281	0.3281	intron	DCDC1	eQTL	QTD000078	DNAJC24	2.48e-08	0.327194
11-31241881-T-C	rs1475558	0.3281	0.3281	intron	DCDC1	GWAS	FinnGen_R12	Use of hypnotics and sedatives	3.21e-08	0.0306482
11-31241881-T-C	rs1475558	0.3281	0.3281	intron	DCDC1	GWAS	FinnGen_MVP_UKBB_meta	Hypertension	3.24e-08	0.0166
11-31241881-T-C	rs1475558	0.3281	0.3281	intron	DCDC1	eQTL	QTD000337	DCDC1	3.59e-08	0.385865
11-31241881-T-C	rs1475558	0.3281	0.3281	intron	DCDC1	GWAS	Open_Targets_22.09	Impedance of whole body	3.59e-08	0.899848
11-31241881-T-C	rs1475558	0.3281	0.3281	intron	DCDC1	GWAS	FinnGen_drugs	N05CF Cyclopyrrolones	3.59e-08	0.0083193
11-31241881-T-C	rs1475558	0.3281	0.3281	intron	DCDC1	eQTL	QTD000022	DNAJC24	4.59e-08	0.330445

### Sheet: ST8B
Table S8b RLS variant anotations
variant	rsid	global_af	af	most_severe	most_severe_gene	type	dataset	trait	p-value	beta
4-142661115-C-G	rs77065995	0.014746	0.014746	non coding transcript exon	LOC101927613	GWAS	Open_Targets_22.09	DNA methylation-estimated plasminogen activator inhibitor-1 levels	2e-17	0
1-58509422-C-A	rs1114660	0.58721	0.58721	intron	OMA1	pQTL	UKBB_pQTL_3k	TACSTD2	2.88e-2000	0.697035
1-58509422-C-A	rs1114660	0.58721	0.58721	intron	OMA1	pQTL	FinnGen_Olink_2023-10-11	TACSTD2	7.82e-86	0.721137
1-58509422-C-A	rs1114660	0.58721	0.58721	intron	OMA1	eQTL	QTD000075	OMA1	2.98e-69	0.777661
1-58509422-C-A	rs1114660	0.58721	0.58721	intron	OMA1	eQTL	QTD000082	DAB1	4.49e-48	0.900937
1-58509422-C-A	rs1114660	0.58721	0.58721	intron	OMA1	eQTL	QTD000612	DAB1	3.38e-33	0.593563
1-58509422-C-A	rs1114660	0.58721	0.58721	intron	OMA1	eQTL	QTD000021	OMA1	1.48e-31	1.00457
1-58509422-C-A	rs1114660	0.58721	0.58721	intron	OMA1	eQTL	QTD000613	DAB1	6.68e-31	0.570417
1-58509422-C-A	rs1114660	0.58721	0.58721	intron	OMA1	eQTL	QTD000081	TACSTD2	3.52e-30	-0.734627
1-58509422-C-A	rs1114660	0.58721	0.58721	intron	OMA1	sQTL	QTD000079	OMA1	1.07e-27	-0.603206
1-58509422-C-A	rs1114660	0.58721	0.58721	intron	OMA1	eQTL	QTD000078	OMA1	2.74e-26	-0.373921
1-58509422-C-A	rs1114660	0.58721	0.58721	intron	OMA1	eQTL	QTD000620	DAB1	9.05e-25	0.50829
1-58509422-C-A	rs1114660	0.58721	0.58721	intron	OMA1	eQTL	QTD000084	DAB1	1.97e-23	0.555227
1-58509422-C-A	rs1114660	0.58721	0.58721	intron	OMA1	eQTL	QTD000081	DAB1	5.75e-23	0.541033
1-58509422-C-A	rs1114660	0.58721	0.58721	intron	OMA1	eQTL	QTD000066	DAB1	4.97e-22	0.650967
1-58509422-C-A	rs1114660	0.58721	0.58721	intron	OMA1	eQTL	QTD000069	TACSTD2	5.65e-22	-0.805815
1-58509422-C-A	rs1114660	0.58721	0.58721	intron	OMA1	eQTL	QTD000579	OMA1	1.03e-21	0.835848
1-58509422-C-A	rs1114660	0.58721	0.58721	intron	OMA1	eQTL	QTD000069	DAB1	1.19e-21	0.651991
1-58509422-C-A	rs1114660	0.58721	0.58721	intron	OMA1	eQTL	QTD000084	TACSTD2	3.96e-21	-0.65724
1-58509422-C-A	rs1114660	0.58721	0.58721	intron	OMA1	eQTL	QTD000617	DAB1	1.71e-20	0.474181
1-58509422-C-A	rs1114660	0.58721	0.58721	intron	OMA1	eQTL	QTD000083	DAB1	1.13e-19	0.708325
1-58509422-C-A	rs1114660	0.58721	0.58721	intron	OMA1	eQTL	QTD000077	OMA1	3.96e-19	0.503035
1-58509422-C-A	rs1114660	0.58721	0.58721	intron	OMA1	eQTL	QTD000082	OMA1	8.26e-19	0.355938
1-58509422-C-A	rs1114660	0.58721	0.58721	intron	OMA1	eQTL	QTD000409	OMA1	2.03e-18	0.680242
1-58509422-C-A	rs1114660	0.58721	0.58721	intron	OMA1	eQTL	QTD000574	OMA1	4.47e-18	0.765096
1-58509422-C-A	rs1114660	0.58721	0.58721	intron	OMA1	eQTL	QTD000539	OMA1	7.44e-18	0.589615
1-58509422-C-A	rs1114660	0.58721	0.58721	intron	OMA1	eQTL	QTD000067	DAB1	8.03e-17	0.550683
1-58509422-C-A	rs1114660	0.58721	0.58721	intron	OMA1	eQTL	QTD000022	ENSG00000283445	2.07e-16	-0.491895
1-58509422-C-A	rs1114660	0.58721	0.58721	intron	OMA1	eQTL	QTD000022	TACSTD2	3.68e-16	-0.789954
1-58509422-C-A	rs1114660	0.58721	0.58721	intron	OMA1	eQTL	QTD000083	TACSTD2	3.79e-16	-0.646719
1-58509422-C-A	rs1114660	0.58721	0.58721	intron	OMA1	eQTL	QTD000363	OMA1	4.9e-16	-0.641426
1-58509422-C-A	rs1114660	0.58721	0.58721	intron	OMA1	eQTL	QTD000023	OMA1	6.72e-16	-0.794578
1-58509422-C-A	rs1114660	0.58721	0.58721	intron	OMA1	eQTL	QTD000031	OMA1	2.4e-15	0.692409
1-58509422-C-A	rs1114660	0.58721	0.58721	intron	OMA1	eQTL	QTD000414	OMA1	4.64e-15	0.682121
1-58509422-C-A	rs1114660	0.58721	0.58721	intron	OMA1	eQTL	QTD000033	OMA1	6.35e-15	-0.853608
1-58509422-C-A	rs1114660	0.58721	0.58721	intron	OMA1	eQTL	QTD000419	OMA1	7.65e-15	0.684859
1-58509422-C-A	rs1114660	0.58721	0.58721	intron	OMA1	eQTL	QTD000053	OMA1	8.17e-15	-0.446608
1-58509422-C-A	rs1114660	0.58721	0.58721	intron	OMA1	eQTL	QTD000394	OMA1	1.94e-14	0.727409
1-58509422-C-A	rs1114660	0.58721	0.58721	intron	OMA1	eQTL	QTD000021	TACSTD2	2.35e-14	-0.751601
1-58509422-C-A	rs1114660	0.58721	0.58721	intron	OMA1	eQTL	QTD000077	OMA1	2.77e-14	-0.261207
1-58509422-C-A	rs1114660	0.58721	0.58721	intron	OMA1	eQTL	QTD000070	TACSTD2	2.79e-14	-0.650985
1-58509422-C-A	rs1114660	0.58721	0.58721	intron	OMA1	eQTL	QTD000026	OMA1	7.45e-14	-0.625564
1-58509422-C-A	rs1114660	0.58721	0.58721	intron	OMA1	eQTL	QTD000051	ENSG00000286918	7.9e-14	0.342865
1-58509422-C-A	rs1114660	0.58721	0.58721	intron	OMA1	eQTL	QTD000082	TACSTD2	8.66e-14	-0.535881
1-58509422-C-A	rs1114660	0.58721	0.58721	intron	OMA1	eQTL	QTD000384	OMA1	2.26e-13	0.673067
1-58509422-C-A	rs1114660	0.58721	0.58721	intron	OMA1	eQTL	QTD000420	TACSTD2	3.02e-13	-0.618019
1-58509422-C-A	rs1114660	0.58721	0.58721	intron	OMA1	eQTL	QTD000021	ENSG00000283445	4.06e-13	-0.732808
1-58509422-C-A	rs1114660	0.58721	0.58721	intron	OMA1	eQTL	QTD000414	TACSTD2	2.26e-12	-0.660517
1-58509422-C-A	rs1114660	0.58721	0.58721	intron	OMA1	eQTL	QTD000115	DAB1	2.68e-12	0.550633
1-58509422-C-A	rs1114660	0.58721	0.58721	intron	OMA1	eQTL	QTD000029	OMA1	3.16e-12	0.659004
1-58509422-C-A	rs1114660	0.58721	0.58721	intron	OMA1	sQTL	QTD000114	OMA1	3.82e-12	0.439818
1-58509422-C-A	rs1114660	0.58721	0.58721	intron	OMA1	eQTL	QTD000073	DAB1	6.49e-12	0.508116
1-58509422-C-A	rs1114660	0.58721	0.58721	intron	OMA1	eQTL	QTD000023	ENSG00000283445	8.83e-12	0.718432
1-58509422-C-A	rs1114660	0.58721	0.58721	intron	OMA1	eQTL	QTD000549	TACSTD2	9.28e-12	-0.636341
1-58509422-C-A	rs1114660	0.58721	0.58721	intron	OMA1	eQTL	QTD000588	DAB1	1.11e-11	0.793594
1-58509422-C-A	rs1114660	0.58721	0.58721	intron	OMA1	eQTL	QTD000110	OMA1	1.38e-11	0.328015
1-58509422-C-A	rs1114660	0.58721	0.58721	intron	OMA1	eQTL	QTD000070	OMA1	2e-11	-0.475809
1-58509422-C-A	rs1114660	0.58721	0.58721	intron	OMA1	eQTL	QTD000378	TACSTD2	2.01e-11	-0.986186
1-58509422-C-A	rs1114660	0.58721	0.58721	intron	OMA1	eQTL	QTD000001	OMA1	2.74e-11	0.824697
1-58509422-C-A	rs1114660	0.58721	0.58721	intron	OMA1	eQTL	QTD000092	OMA1	2.79e-11	-0.459921
1-58509422-C-A	rs1114660	0.58721	0.58721	intron	OMA1	eQTL	QTD000424	TACSTD2	3.18e-11	-0.638473
1-58509422-C-A	rs1114660	0.58721	0.58721	intron	OMA1	eQTL	QTD000006	OMA1	3.4e-11	0.709409
1-58509422-C-A	rs1114660	0.58721	0.58721	intron	OMA1	eQTL	QTD000415	TACSTD2	4.72e-11	-0.614517
1-58509422-C-A	rs1114660	0.58721	0.58721	intron	OMA1	eQTL	QTD000424	OMA1	5.15e-11	0.622415
1-58509422-C-A	rs1114660	0.58721	0.58721	intron	OMA1	eQTL	QTD000034	OMA1	5.89e-11	0.635004
1-58509422-C-A	rs1114660	0.58721	0.58721	intron	OMA1	eQTL	QTD000112	OMA1	9.01e-11	0.442901
1-58509422-C-A	rs1114660	0.58721	0.58721	intron	OMA1	sQTL	QTD000089	OMA1	1.06e-10	0.621194
1-58509422-C-A	rs1114660	0.58721	0.58721	intron	OMA1	eQTL	QTD000409	TACSTD2	1.3e-10	-0.567055
1-58509422-C-A	rs1114660	0.58721	0.58721	intron	OMA1	eQTL	QTD000550	TACSTD2	2.06e-10	-0.572399
1-58509422-C-A	rs1114660	0.58721	0.58721	intron	OMA1	eQTL	QTD000726	OMA1	2.12e-10	0.646804
1-58509422-C-A	rs1114660	0.58721	0.58721	intron	OMA1	eQTL	QTD000686	DAB1	2.15e-10	0.951492
1-58509422-C-A	rs1114660	0.58721	0.58721	intron	OMA1	eQTL	QTD000685	DAB1	2.37e-10	0.850645
1-58509422-C-A	rs1114660	0.58721	0.58721	intron	OMA1	eQTL	QTD000112	OMA1	2.47e-10	0.424314
1-58509422-C-A	rs1114660	0.58721	0.58721	intron	OMA1	eQTL	QTD000028	OMA1	2.62e-10	-0.620032
1-58509422-C-A	rs1114660	0.58721	0.58721	intron	OMA1	eQTL	QTD000027	TACSTD2	2.83e-10	-0.610014
1-58509422-C-A	rs1114660	0.58721	0.58721	intron	OMA1	eQTL	QTD000535	TACSTD2	4.21e-10	0.362514
1-58509422-C-A	rs1114660	0.58721	0.58721	intron	OMA1	eQTL	QTD000093	OMA1	4.46e-10	0.535689
1-58509422-C-A	rs1114660	0.58721	0.58721	intron	OMA1	eQTL	QTD000379	OMA1	5.17e-10	0.488797
1-58509422-C-A	rs1114660	0.58721	0.58721	intron	OMA1	eQTL	QTD000587	DAB1	5.42e-10	0.747202
1-58509422-C-A	rs1114660	0.58721	0.58721	intron	OMA1	eQTL	QTD000041	OMA1	8.47e-10	0.595617
1-58509422-C-A	rs1114660	0.58721	0.58721	intron	OMA1	eQTL	QTD000429	OMA1	1.25e-09	0.468735
1-58509422-C-A	rs1114660	0.58721	0.58721	intron	OMA1	eQTL	QTD000053	OMA1	1.28e-09	0.338597
1-58509422-C-A	rs1114660	0.58721	0.58721	intron	OMA1	eQTL	QTD000754	TACSTD2	1.47e-09	-0.531181
1-58509422-C-A	rs1114660	0.58721	0.58721	intron	OMA1	eQTL	QTD000077	OMA1	1.48e-09	-0.196064
1-58509422-C-A	rs1114660	0.58721	0.58721	intron	OMA1	eQTL	QTD000425	TACSTD2	1.81e-09	-0.528544
1-58509422-C-A	rs1114660	0.58721	0.58721	intron	OMA1	eQTL	QTD000419	TACSTD2	1.95e-09	-0.583963
1-58509422-C-A	rs1114660	0.58721	0.58721	intron	OMA1	eQTL	QTD000070	DAB1	2.45e-09	-0.445675
1-58509422-C-A	rs1114660	0.58721	0.58721	intron	OMA1	eQTL	QTD000756	TACSTD2	3.15e-09	-0.453294
1-58509422-C-A	rs1114660	0.58721	0.58721	intron	OMA1	eQTL	QTD000029	OMA1	4.05e-09	0.466352
1-58509422-C-A	rs1114660	0.58721	0.58721	intron	OMA1	eQTL	QTD000494	OMA1	4.06e-09	0.796273
1-58509422-C-A	rs1114660	0.58721	0.58721	intron	OMA1	eQTL	QTD000541	OMA1	4.15e-09	0.404135
1-58509422-C-A	rs1114660	0.58721	0.58721	intron	OMA1	eQTL	QTD000093	OMA1	4.18e-09	-0.487212
1-58509422-C-A	rs1114660	0.58721	0.58721	intron	OMA1	eQTL	QTD000026	TACSTD2	4.52e-09	-0.577181
1-58509422-C-A	rs1114660	0.58721	0.58721	intron	OMA1	eQTL	QTD000681	DAB1	6.19e-09	0.846195
1-58509422-C-A	rs1114660	0.58721	0.58721	intron	OMA1	eQTL	QTD000689	DAB1	6.42e-09	0.490615
1-58509422-C-A	rs1114660	0.58721	0.58721	intron	OMA1	eQTL	QTD000615	DAB1	8.11e-09	0.294821
1-58509422-C-A	rs1114660	0.58721	0.58721	intron	OMA1	eQTL	QTD000683	DAB1	8.44e-09	0.796214
1-58509422-C-A	rs1114660	0.58721	0.58721	intron	OMA1	eQTL	QTD000582	OMA1	1.04e-08	-0.385656
1-58509422-C-A	rs1114660	0.58721	0.58721	intron	OMA1	eQTL	QTD000505	TACSTD2	1.31e-08	-0.775611
1-58509422-C-A	rs1114660	0.58721	0.58721	intron	OMA1	sQTL	QTD000365	OMA1	1.38e-08	0.374912
1-58509422-C-A	rs1114660	0.58721	0.58721	intron	OMA1	eQTL	QTD000608	DAB1	1.67e-08	0.291709
1-58509422-C-A	rs1114660	0.58721	0.58721	intron	OMA1	eQTL	QTD000024	OMA1	1.8e-08	0.586668
1-58509422-C-A	rs1114660	0.58721	0.58721	intron	OMA1	sQTL	QTD000543	OMA1	2.18e-08	0.384954
1-58509422-C-A	rs1114660	0.58721	0.58721	intron	OMA1	eQTL	QTD000534	TACSTD2	2.27e-08	0.382185
1-58509422-C-A	rs1114660	0.58721	0.58721	intron	OMA1	eQTL	QTD000410	TACSTD2	2.41e-08	-0.491337
1-58509422-C-A	rs1114660	0.58721	0.58721	intron	OMA1	eQTL	QTD000546	OMA1	2.71e-08	-0.403812
1-58509422-C-A	rs1114660	0.58721	0.58721	intron	OMA1	eQTL	QTD000080	DAB1	3.37e-08	0.339958
1-58509422-C-A	rs1114660	0.58721	0.58721	intron	OMA1	pQTL	UKBB_pQTL_3k	DSG4	3.38e-08	-0.0402331
1-58509422-C-A	rs1114660	0.58721	0.58721	intron	OMA1	sQTL	QTD000089	OMA1	3.4e-08	0.506674
1-58509422-C-A	rs1114660	0.58721	0.58721	intron	OMA1	eQTL	QTD000058	OMA1	3.91e-08	-0.650609
10-76043630-A-G	rs1865633	0.43862	0.43862	intron	LRMDA	GWAS	Open_Targets_22.09	Heel bone mineral density T score	6e-12	0.0120871
10-76043630-A-G	rs1865633	0.43862	0.43862	intron	LRMDA	GWAS	Open_Targets_22.09	Spherical power (right)	2.71e-09	0.084209
10-76043630-A-G	rs1865633	0.43862	0.43862	intron	LRMDA	GWAS	Open_Targets_22.09	Total body bone mineral density (MTAG)	7e-09	0.03
10-76043630-A-G	rs1865633	0.43862	0.43862	intron	LRMDA	pQTL	UKBB_pQTL_3k	EPHB4	2.33e-08	0.0384554
10-76043630-A-G	rs1865633	0.43862	0.43862	intron	LRMDA	GWAS	Open_Targets_22.09	Appendicular lean mass	2.35e-08	-0.0106
2-158730658-T-C	rs2711048	0.69665	0.69665	intron	PKP4-AS1	pQTL	UKBB_pQTL_3k	LY75	8.79e-35	-0.087554
2-158730658-T-C	rs2711048	0.69665	0.69665	intron	PKP4-AS1	pQTL	deCODE_pQTL_2021	LY75-CD302	1.01e-30	-0.0879
2-158730658-T-C	rs2711048	0.69665	0.69665	intron	PKP4-AS1	pQTL	deCODE_pQTL_2021	PLA2R1	1.54e-26	0.0833
2-158730658-T-C	rs2711048	0.69665	0.69665	intron	PKP4-AS1	sQTL	QTD000320	DAPL1	1.97e-20	-0.502923
2-158730658-T-C	rs2711048	0.69665	0.69665	intron	PKP4-AS1	sQTL	QTD000315	DAPL1	8.09e-16	-0.501954
2-158730658-T-C	rs2711048	0.69665	0.69665	intron	PKP4-AS1	eQTL	QTD000318	DAPL1	3.94e-15	-0.437403
2-158730658-T-C	rs2711048	0.69665	0.69665	intron	PKP4-AS1	eQTL	QTD000313	DAPL1	1.4e-13	-0.449329
2-158730658-T-C	rs2711048	0.69665	0.69665	intron	PKP4-AS1	sQTL	QTD000094	PKP4	4.22e-13	0.577448
2-158730658-T-C	rs2711048	0.69665	0.69665	intron	PKP4-AS1	eQTL	QTD000243	DAPL1	5.54e-13	-0.46625
2-158730658-T-C	rs2711048	0.69665	0.69665	intron	PKP4-AS1	sQTL	QTD000245	DAPL1	3.35e-10	-0.408348
2-158730658-T-C	rs2711048	0.69665	0.69665	intron	PKP4-AS1	GWAS	FGR12_UKBB	Restless leg syndrome	2.63e-08	0.112
2-66460711-C-A	rs6716792	0.48341	0.48341	intron	MEIS1	eQTL	QTD000246	MEIS1-AS3	1.5e-23	-0.540692
2-66460711-C-A	rs6716792	0.48341	0.48341	intron	MEIS1	eQTL	QTD000247	MEIS1-AS3	5.26e-20	-0.502659
2-66460711-C-A	rs6716792	0.48341	0.48341	intron	MEIS1	eQTL	QTD000216	MEIS1-AS3	8.66e-20	-0.521016
2-66460711-C-A	rs6716792	0.48341	0.48341	intron	MEIS1	eQTL	QTD000236	MEIS1-AS3	2.34e-15	-0.496112
2-66460711-C-A	rs6716792	0.48341	0.48341	intron	MEIS1	eQTL	QTD000237	MEIS1-AS3	1.22e-14	-0.520363
2-66460711-C-A	rs6716792	0.48341	0.48341	intron	MEIS1	eQTL	QTD000226	MEIS1-AS3	8.23e-12	-0.456571
2-66460711-C-A	rs6716792	0.48341	0.48341	intron	MEIS1	eQTL	QTD000217	MEIS1-AS3	2.52e-11	-0.347455
2-66460711-C-A	rs6716792	0.48341	0.48341	intron	MEIS1	eQTL	QTD000227	MEIS1-AS3	2.18e-09	-0.327038
2-66460711-C-A	rs6716792	0.48341	0.48341	intron	MEIS1	GWAS	Kanta_2024_12	Platelets [#/volume] in Blood [e9/l], sample-wise median	3.61e-09	0.754058
2-66460711-C-A	rs6716792	0.48341	0.48341	intron	MEIS1	sQTL	QTD000250	MEIS1-AS3	6.34e-09	0.369517
2-66460711-C-A	rs6716792	0.48341	0.48341	intron	MEIS1	eQTL	QTD000341	MEIS1-AS3	7.27e-09	-0.321644
2-66460711-C-A	rs6716792	0.48341	0.48341	intron	MEIS1	GWAS	Open_Targets_22.09	Platelet count	4.61e-08	0.010033
2-66975954-TATAAA-T	rs201698708	0.037285	0.037285	intron	LOC105374785	GWAS	FinnGen_drugs	N04B Dopaminergic agents	1.08e-11	0.0152823
2-66975954-TATAAA-T	rs201698708	0.037285	0.037285	intron	LOC105374785	GWAS	FinnGen_R12	Restless leg syndrome	4.7e-11	0.292885
2-66975954-TATAAA-T	rs201698708	0.037285	0.037285	intron	LOC105374785	GWAS	FGR12_UKBB	Restless leg syndrome	5.01e-11	0.293
2-66975954-TATAAA-T	rs201698708	0.037285	0.037285	intron	LOC105374785	GWAS	FinnGen_drugs	N04 Anti-parkinson drugs	2.26e-10	0.0147024
10-129573001-G-A	rs55962199	0.032499	0.032499	intron	MGMT	pQTL	UKBB_pQTL_3k	MGMT	7.21e-131	-0.394765
10-129573001-G-A	rs55962199	0.032499	0.032499	intron	MGMT	sQTL	QTD000145	MGMT	6.45e-15	-1.08856
10-129573001-G-A	rs55962199	0.032499	0.032499	intron	MGMT	sQTL	QTD000320	MGMT	3.17e-13	0.96956
10-129573001-G-A	rs55962199	0.032499	0.032499	intron	MGMT	eQTL	QTD000319	MGMT	1.69e-12	-0.818337
10-129573001-G-A	rs55962199	0.032499	0.032499	intron	MGMT	eQTL	QTD000288	MGMT	4.06e-12	-0.940225
10-129573001-G-A	rs55962199	0.032499	0.032499	intron	MGMT	eQTL	QTD000341	MGMT	7.77e-12	-0.839906
10-129573001-G-A	rs55962199	0.032499	0.032499	intron	MGMT	eQTL	QTD000344	MGMT	1.79e-11	0.97056
10-129573001-G-A	rs55962199	0.032499	0.032499	intron	MGMT	eQTL	QTD000318	MGMT	1.98e-11	-0.785529
10-129573001-G-A	rs55962199	0.032499	0.032499	intron	MGMT	eQTL	QTD000131	MGMT	3.96e-11	-0.826177
10-129573001-G-A	rs55962199	0.032499	0.032499	intron	MGMT	sQTL	QTD000345	MGMT	8.25e-11	0.952495
10-129573001-G-A	rs55962199	0.032499	0.032499	intron	MGMT	sQTL	QTD000290	MGMT	1.29e-10	0.945583
10-129573001-G-A	rs55962199	0.032499	0.032499	intron	MGMT	eQTL	QTD000213	MGMT	1.67e-10	-0.843871
10-129573001-G-A	rs55962199	0.032499	0.032499	intron	MGMT	sQTL	QTD000120	MGMT	3.78e-10	0.880816
10-129573001-G-A	rs55962199	0.032499	0.032499	intron	MGMT	eQTL	QTD000239	MGMT	1.64e-09	-0.948815
10-129573001-G-A	rs55962199	0.032499	0.032499	intron	MGMT	eQTL	QTD000119	MGMT	1.77e-09	0.85536
10-129573001-G-A	rs55962199	0.032499	0.032499	intron	MGMT	eQTL	QTD000251	MGMT	1.78e-09	-0.807507
10-129573001-G-A	rs55962199	0.032499	0.032499	intron	MGMT	eQTL	QTD000289	MGMT	2.4e-09	0.88676
10-129573001-G-A	rs55962199	0.032499	0.032499	intron	MGMT	eQTL	QTD000534	MGMT	2.42e-09	-0.75814
10-129573001-G-A	rs55962199	0.032499	0.032499	intron	MGMT	eQTL	QTD000343	MGMT	2.63e-09	0.869375
10-129573001-G-A	rs55962199	0.032499	0.032499	intron	MGMT	pQTL	UKBB_pQTL_3k	CLSPN	3.15e-09	-0.0972161
10-129573001-G-A	rs55962199	0.032499	0.032499	intron	MGMT	eQTL	QTD000141	MGMT	3.6e-09	-0.632814
10-129573001-G-A	rs55962199	0.032499	0.032499	intron	MGMT	sQTL	QTD000215	MGMT	4.14e-09	0.932304
10-129573001-G-A	rs55962199	0.032499	0.032499	intron	MGMT	sQTL	QTD000315	MGMT	1.1e-08	0.869547
10-129573001-G-A	rs55962199	0.032499	0.032499	intron	MGMT	eQTL	QTD000319	MGMT	1.16e-08	0.760064
10-129573001-G-A	rs55962199	0.032499	0.032499	intron	MGMT	eQTL	QTD000316	MGMT	1.35e-08	-0.722261
10-129573001-G-A	rs55962199	0.032499	0.032499	intron	MGMT	eQTL	QTD000238	MGMT	1.61e-08	-0.900464
10-129573001-G-A	rs55962199	0.032499	0.032499	intron	MGMT	sQTL	QTD000079	MGMT	1.75e-08	0.766879
10-129573001-G-A	rs55962199	0.032499	0.032499	intron	MGMT	sQTL	QTD000340	MGMT	2.19e-08	1.08517
10-129573001-G-A	rs55962199	0.032499	0.032499	intron	MGMT	eQTL	QTD000244	MGMT	2.93e-08	-0.697403
10-129573001-G-A	rs55962199	0.032499	0.032499	intron	MGMT	eQTL	QTD000331	MGMT	3.83e-08	-0.885052
10-129573001-G-A	rs55962199	0.032499	0.032499	intron	MGMT	sQTL	QTD000125	MGMT	4.17e-08	0.857888
10-129573001-G-A	rs55962199	0.032499	0.032499	intron	MGMT	sQTL	QTD000120	MGMT	4.23e-08	0.782251
10-129573001-G-A	rs55962199	0.032499	0.032499	intron	MGMT	eQTL	QTD000118	MGMT	4.76e-08	0.776414
10-129573001-G-A	rs55962199	0.032499	0.032499	intron	MGMT	sQTL	QTD000245	MGMT	4.91e-08	0.854851
6-38494287-A-G	rs9462435	0.07851	0.07851	intron	BTBD9	pQTL	UKBB_pQTL_3k	MDGA1	2.17e-38	0.149323
6-38494287-A-G	rs9462435	0.07851	0.07851	intron	BTBD9	GWAS	FinnGen_drugs	N04B Dopaminergic agents	1.16e-08	-0.0105081
4-146832688-C-G	rs9799456	0.061916	0.061916	intron	TTC29	eQTL	QTD000336	TTC29	5.19e-16	-0.570347
4-146832688-C-G	rs9799456	0.061916	0.061916	intron	TTC29	eQTL	QTD000337	TTC29	1.12e-10	-0.753689
4-146832688-C-G	rs9799456	0.061916	0.061916	intron	TTC29	eQTL	QTD000337	TTC29	9.75e-10	-0.505765
4-146832688-C-G	rs9799456	0.061916	0.061916	intron	TTC29	GWAS	FinnGen_R12	Height, inverse-rank normalized	2.48e-08	0.0167531
15-47044624-G-T	rs72729763	0.23266	0.23266	intergenic	NA	pQTL	FinnGen_SomaScan_2023-03-02	SEMA6D	9.2e-10	0.33401
14-99268647-A-G	rs7146019	0.67259	0.67259	intron	BCL11B	GWAS	Open_Targets_22.09	Vertex-wise sulcal depth	4e-42	-13.6
14-99268647-A-G	rs7146019	0.67259	0.67259	intron	BCL11B	GWAS	Open_Targets_22.09	Vertex-wise cortical thickness	6e-30	11.36
14-99268647-A-G	rs7146019	0.67259	0.67259	intron	BCL11B	GWAS	Open_Targets_22.09	Vertex-wise cortical surface area	2e-26	-10.65
14-99268647-A-G	rs7146019	0.67259	0.67259	intron	BCL11B	GWAS	Open_Targets_22.09	Highest math class taken (MTAG) [MTAG]	7e-21	0.0158
14-99268647-A-G	rs7146019	0.67259	0.67259	intron	BCL11B	GWAS	Open_Targets_22.09	Educational attainment (MTAG) [MTAG]	1e-20	0.0126
14-99268647-A-G	rs7146019	0.67259	0.67259	intron	BCL11B	GWAS	Open_Targets_22.09	Cortical surface area	1e-17	0
14-99268647-A-G	rs7146019	0.67259	0.67259	intron	BCL11B	GWAS	Open_Targets_22.09	Cortical thickness	1e-17	0
14-99268647-A-G	rs7146019	0.67259	0.67259	intron	BCL11B	GWAS	Open_Targets_22.09	Educational attainment (years of education)	9e-17	0.0121
14-99268647-A-G	rs7146019	0.67259	0.67259	intron	BCL11B	GWAS	Open_Targets_22.09	Highest math class taken	5e-15	-0.0181
14-99268647-A-G	rs7146019	0.67259	0.67259	intron	BCL11B	GWAS	Open_Targets_22.09	Snoring	1.1e-12	-0.00750294
14-99268647-A-G	rs7146019	0.67259	0.67259	intron	BCL11B	GWAS	Open_Targets_22.09	Snoring [adjusted for BMI]	3.1e-12	-0.00731211
14-99268647-A-G	rs7146019	0.67259	0.67259	intron	BCL11B	pQTL	UKBB_pQTL_3k	NCR1	3.93e-12	-0.0495167
14-99268647-A-G	rs7146019	0.67259	0.67259	intron	BCL11B	GWAS	Open_Targets_22.09	Brain morphology (MOSTest)	4e-12	0
14-99268647-A-G	rs7146019	0.67259	0.67259	intron	BCL11B	GWAS	Open_Targets_22.09	Self-reported math ability (MTAG) [MTAG]	7e-12	-0.0125
14-99268647-A-G	rs7146019	0.67259	0.67259	intron	BCL11B	GWAS	Open_Targets_22.09	Snoring	1.2e-11	0.00726516
14-99268647-A-G	rs7146019	0.67259	0.67259	intron	BCL11B	GWAS	Open_Targets_22.09	Snoring	4e-11	-0.0304592
14-99268647-A-G	rs7146019	0.67259	0.67259	intron	BCL11B	GWAS	Open_Targets_22.09	Creatinine levels	4.2e-11	-0.0130084
14-99268647-A-G	rs7146019	0.67259	0.67259	intron	BCL11B	GWAS	Open_Targets_22.09	Snoring [adjusted for BMI]	4.4e-11	0.00694832
14-99268647-A-G	rs7146019	0.67259	0.67259	intron	BCL11B	eQTL	QTD000435	BCL11B	6.23e-11	0.266135
14-99268647-A-G	rs7146019	0.67259	0.67259	intron	BCL11B	GWAS	Open_Targets_22.09	Snoring	2.34e-10	0.0316374
14-99268647-A-G	rs7146019	0.67259	0.67259	intron	BCL11B	eQTL	FinnGen_l1.CD4_T_2023-10-05	BCL11B	4.31e-10	-0.24438
14-99268647-A-G	rs7146019	0.67259	0.67259	intron	BCL11B	GWAS	FinnGen_drugs	A02BC Proton pump inhibitors	5.24e-10	-0.0111257
14-99268647-A-G	rs7146019	0.67259	0.67259	intron	BCL11B	GWAS	Open_Targets_22.09	Smoking initiation (ever regular vs never regular) (MTAG)	6e-10	0
14-99268647-A-G	rs7146019	0.67259	0.67259	intron	BCL11B	GWAS	Open_Targets_22.09	Snoring	1.4e-09	-0.00845606
14-99268647-A-G	rs7146019	0.67259	0.67259	intron	BCL11B	GWAS	Open_Targets_22.09	Impedance of arm (left)	1.95e-09	-0.581107
14-99268647-A-G	rs7146019	0.67259	0.67259	intron	BCL11B	GWAS	Open_Targets_22.09	Snoring	2.2e-09	0.00834395
14-99268647-A-G	rs7146019	0.67259	0.67259	intron	BCL11B	GWAS	Open_Targets_22.09	Cognitive performance (MTAG) [MTAG]	3e-09	0.0138
14-99268647-A-G	rs7146019	0.67259	0.67259	intron	BCL11B	GWAS	Open_Targets_22.09	Cystatin C levels	3.1e-09	-0.0111299
14-99268647-A-G	rs7146019	0.67259	0.67259	intron	BCL11B	GWAS	Open_Targets_22.09	Time spent using computer	4.27e-09	0.0127034
14-99268647-A-G	rs7146019	0.67259	0.67259	intron	BCL11B	GWAS	Open_Targets_22.09	Snoring	4.65e-09	-0.0296983
14-99268647-A-G	rs7146019	0.67259	0.67259	intron	BCL11B	GWAS	Open_Targets_22.09	Impedance of arm (left)	6.43e-09	-0.552235
14-99268647-A-G	rs7146019	0.67259	0.67259	intron	BCL11B	GWAS	Open_Targets_22.09	Educational attainment (years of education)	1e-08	0
14-99268647-A-G	rs7146019	0.67259	0.67259	intron	BCL11B	GWAS	Open_Targets_22.09	Alcohol consumption (drinks per week) (MTAG)	2e-08	0.00765154
14-99268647-A-G	rs7146019	0.67259	0.67259	intron	BCL11B	GWAS	Open_Targets_22.09	Time spent using computer	4.23e-08	-0.0116188
14-99268647-A-G	rs7146019	0.67259	0.67259	intron	BCL11B	GWAS	Open_Targets_22.09	Total testosterone levels	4.9e-08	-0.0152316
6-38416696-C-G	rs143589142	0.017749	0.017749	intron	BTBD9	pQTL	deCODE_pQTL_2021	MDGA1	2.46e-13	-0.2033
6-38416696-C-G	rs143589142	0.017749	0.017749	intron	BTBD9	pQTL	UKBB_pQTL_3k	GLO1	5.71e-13	-0.151525
6-38416696-C-G	rs143589142	0.017749	0.017749	intron	BTBD9	pQTL	UKBB_pQTL_3k	MDGA1	1.17e-10	-0.135269
16-73793345-G-T	rs1492565	0.3933	0.3933	intron	ZFHX3	GWAS	Open_Targets_22.09	Standing height	2.43e-09	-0.0905818
16-73793345-G-T	rs1492565	0.3933	0.3933	intron	ZFHX3	GWAS	Open_Targets_22.09	Self-reported math ability	3e-08	0.0109
6-37529102-C-G	rs9369006	0.14167	0.14167	intron	LINC02520	GWAS	Open_Targets_22.09	Restless legs syndrome	3e-26	-0.105361
6-37529102-C-G	rs9369006	0.14167	0.14167	intron	LINC02520	GWAS	Open_Targets_22.09	Restless legs syndrome	3e-17	-0.116534
6-37529102-C-G	rs9369006	0.14167	0.14167	intron	LINC02520	pQTL	deCODE_pQTL_2021	MDGA1	6.34e-12	0.0884
6-37529102-C-G	rs9369006	0.14167	0.14167	intron	LINC02520	eQTL	QTD000613	CCDC167	2.49e-11	0.324935
6-37529102-C-G	rs9369006	0.14167	0.14167	intron	LINC02520	eQTL	QTD000539	LINC02520	1.53e-08	-0.446024
2-272926-A-G	rs12714402	0.61548	0.61548	3 prime UTR	ACP1	pQTL	deCODE_pQTL_2021	ACP1	8.41e-2258	0.5993
2-272926-A-G	rs12714402	0.61548	0.61548	3 prime UTR	ACP1	pQTL	QTD000584	ACP1	2.35e-159	0.624948
2-272926-A-G	rs12714402	0.61548	0.61548	3 prime UTR	ACP1	pQTL	UKBB_pQTL_3k	ACP1	1.7e-57	-0.130058
2-272926-A-G	rs12714402	0.61548	0.61548	3 prime UTR	ACP1	sQTL	QTD000079	SH3YL1	1.03e-38	0.675451
2-272926-A-G	rs12714402	0.61548	0.61548	3 prime UTR	ACP1	eQTL	QTD000317	SH3YL1	2.21e-37	0.67785
2-272926-A-G	rs12714402	0.61548	0.61548	3 prime UTR	ACP1	sQTL	QTD000145	SH3YL1	1.25e-35	0.686931
2-272926-A-G	rs12714402	0.61548	0.61548	3 prime UTR	ACP1	sQTL	QTD000345	SH3YL1	2.6e-34	0.691064
2-272926-A-G	rs12714402	0.61548	0.61548	3 prime UTR	ACP1	sQTL	QTD000290	SH3YL1	4.12e-33	0.691774
2-272926-A-G	rs12714402	0.61548	0.61548	3 prime UTR	ACP1	eQTL	QTD000289	SH3YL1	8.92e-32	0.637066
2-272926-A-G	rs12714402	0.61548	0.61548	3 prime UTR	ACP1	eQTL	QTD000288	SH3YL1	1.01e-31	0.627967
2-272926-A-G	rs12714402	0.61548	0.61548	3 prime UTR	ACP1	sQTL	QTD000275	SH3YL1	1.44e-31	0.660127
2-272926-A-G	rs12714402	0.61548	0.61548	3 prime UTR	ACP1	sQTL	QTD000120	SH3YL1	3.78e-31	0.662233
2-272926-A-G	rs12714402	0.61548	0.61548	3 prime UTR	ACP1	eQTL	QTD000318	SH3YL1	1.18e-30	-0.65665
2-272926-A-G	rs12714402	0.61548	0.61548	3 prime UTR	ACP1	pQTL	FinnGen_SomaScan_2023-03-02	ACP1	2e-30	0.611975
2-272926-A-G	rs12714402	0.61548	0.61548	3 prime UTR	ACP1	eQTL	QTD000312	SH3YL1	3.78e-30	0.626411
2-272926-A-G	rs12714402	0.61548	0.61548	3 prime UTR	ACP1	sQTL	QTD000315	SH3YL1	3.87e-30	0.655532
2-272926-A-G	rs12714402	0.61548	0.61548	3 prime UTR	ACP1	sQTL	QTD000320	SH3YL1	1.64e-29	0.626177
2-272926-A-G	rs12714402	0.61548	0.61548	3 prime UTR	ACP1	eQTL	QTD000053	SH3YL1	1.58e-28	-0.331037
2-272926-A-G	rs12714402	0.61548	0.61548	3 prime UTR	ACP1	eQTL	QTD000342	SH3YL1	3.11e-28	0.546876
2-272926-A-G	rs12714402	0.61548	0.61548	3 prime UTR	ACP1	eQTL	QTD000086	SH3YL1	8.64e-28	0.917622
2-272926-A-G	rs12714402	0.61548	0.61548	3 prime UTR	ACP1	eQTL	QTD000142	SH3YL1	1.35e-27	0.55527
2-272926-A-G	rs12714402	0.61548	0.61548	3 prime UTR	ACP1	sQTL	QTD000055	SH3YL1	4.8e-27	0.604711
2-272926-A-G	rs12714402	0.61548	0.61548	3 prime UTR	ACP1	sQTL	QTD000220	SH3YL1	1.45e-26	-0.673396
2-272926-A-G	rs12714402	0.61548	0.61548	3 prime UTR	ACP1	eQTL	QTD000274	SH3YL1	5.59e-26	0.546084
2-272926-A-G	rs12714402	0.61548	0.61548	3 prime UTR	ACP1	eQTL	QTD000144	SH3YL1	2.9e-25	0.528348
2-272926-A-G	rs12714402	0.61548	0.61548	3 prime UTR	ACP1	eQTL	QTD000117	SH3YL1	3.35e-25	0.580543
2-272926-A-G	rs12714402	0.61548	0.61548	3 prime UTR	ACP1	eQTL	QTD000272	SH3YL1	1.13e-24	0.555349
2-272926-A-G	rs12714402	0.61548	0.61548	3 prime UTR	ACP1	sQTL	QTD000250	SH3YL1	1.45e-24	0.659033
2-272926-A-G	rs12714402	0.61548	0.61548	3 prime UTR	ACP1	sQTL	QTD000245	SH3YL1	2.13e-24	-0.607732
2-272926-A-G	rs12714402	0.61548	0.61548	3 prime UTR	ACP1	sQTL	QTD000285	SH3YL1	2.23e-24	0.525626
2-272926-A-G	rs12714402	0.61548	0.61548	3 prime UTR	ACP1	eQTL	QTD000217	SH3YL1	3.93e-24	0.595923
2-272926-A-G	rs12714402	0.61548	0.61548	3 prime UTR	ACP1	eQTL	QTD000144	SH3YL1	5.87e-24	0.477222
2-272926-A-G	rs12714402	0.61548	0.61548	3 prime UTR	ACP1	eQTL	QTD000119	SH3YL1	7.31e-24	0.545244
2-272926-A-G	rs12714402	0.61548	0.61548	3 prime UTR	ACP1	eQTL	QTD000249	SH3YL1	8.95e-24	0.598922
2-272926-A-G	rs12714402	0.61548	0.61548	3 prime UTR	ACP1	sQTL	QTD000438	SH3YL1	1.38e-23	-0.632965
2-272926-A-G	rs12714402	0.61548	0.61548	3 prime UTR	ACP1	eQTL	QTD000547	SH3YL1	2.54e-23	0.674426
2-272926-A-G	rs12714402	0.61548	0.61548	3 prime UTR	ACP1	sQTL	QTD000135	SH3YL1	1.13e-22	-0.683471
2-272926-A-G	rs12714402	0.61548	0.61548	3 prime UTR	ACP1	eQTL	QTD000219	SH3YL1	1.84e-22	0.5754
2-272926-A-G	rs12714402	0.61548	0.61548	3 prime UTR	ACP1	eQTL	QTD000339	ACP1	2.84e-22	0.748924
2-272926-A-G	rs12714402	0.61548	0.61548	3 prime UTR	ACP1	eQTL	QTD000546	SH3YL1	8.53e-22	0.580099
2-272926-A-G	rs12714402	0.61548	0.61548	3 prime UTR	ACP1	eQTL	QTD000299	SH3YL1	8.92e-22	0.709686
2-272926-A-G	rs12714402	0.61548	0.61548	3 prime UTR	ACP1	sQTL	QTD000320	SH3YL1	2.05e-21	0.557083
2-272926-A-G	rs12714402	0.61548	0.61548	3 prime UTR	ACP1	eQTL	QTD000092	SH3YL1	2.27e-21	0.742732
2-272926-A-G	rs12714402	0.61548	0.61548	3 prime UTR	ACP1	sQTL	QTD000235	SH3YL1	2.47e-21	0.678683
2-272926-A-G	rs12714402	0.61548	0.61548	3 prime UTR	ACP1	eQTL	QTD000613	SH3YL1	3.89e-21	-0.378383
2-272926-A-G	rs12714402	0.61548	0.61548	3 prime UTR	ACP1	eQTL	QTD000144	SH3YL1	5.07e-21	-0.550862
2-272926-A-G	rs12714402	0.61548	0.61548	3 prime UTR	ACP1	eQTL	QTD000212	SH3YL1	8.99e-21	0.554878
2-272926-A-G	rs12714402	0.61548	0.61548	3 prime UTR	ACP1	sQTL	QTD000340	ACP1	9.28e-21	-0.701637
2-272926-A-G	rs12714402	0.61548	0.61548	3 prime UTR	ACP1	sQTL	QTD000120	SH3YL1	1.19e-20	0.548138
2-272926-A-G	rs12714402	0.61548	0.61548	3 prime UTR	ACP1	sQTL	QTD000315	SH3YL1	1.52e-20	0.584629
2-272926-A-G	rs12714402	0.61548	0.61548	3 prime UTR	ACP1	sQTL	QTD000275	SH3YL1	1.77e-20	0.59561
2-272926-A-G	rs12714402	0.61548	0.61548	3 prime UTR	ACP1	sQTL	QTD000365	SH3YL1	2.52e-20	-0.716204
2-272926-A-G	rs12714402	0.61548	0.61548	3 prime UTR	ACP1	sQTL	QTD000094	SH3YL1	2.88e-20	-0.833775
2-272926-A-G	rs12714402	0.61548	0.61548	3 prime UTR	ACP1	eQTL	QTD000289	SH3YL1	5.25e-20	-0.567026
2-272926-A-G	rs12714402	0.61548	0.61548	3 prime UTR	ACP1	eQTL	QTD000338	ACP1	5.32e-20	0.682694
2-272926-A-G	rs12714402	0.61548	0.61548	3 prime UTR	ACP1	eQTL	QTD000087	SH3YL1	6.51e-20	-0.694011
2-272926-A-G	rs12714402	0.61548	0.61548	3 prime UTR	ACP1	eQTL	QTD000118	ACP1	6.69e-20	0.495927
2-272926-A-G	rs12714402	0.61548	0.61548	3 prime UTR	ACP1	eQTL	QTD000343	ACP1	1.08e-19	-0.476074
2-272926-A-G	rs12714402	0.61548	0.61548	3 prime UTR	ACP1	sQTL	QTD000345	SH3YL1	1.44e-19	0.556905
2-272926-A-G	rs12714402	0.61548	0.61548	3 prime UTR	ACP1	eQTL	QTD000077	SH3YL1	1.72e-19	0.351083
2-272926-A-G	rs12714402	0.61548	0.61548	3 prime UTR	ACP1	eQTL	QTD000214	SH3YL1	1.98e-19	0.576761
2-272926-A-G	rs12714402	0.61548	0.61548	3 prime UTR	ACP1	eQTL	QTD000213	SH3YL1	2.17e-19	0.530017
2-272926-A-G	rs12714402	0.61548	0.61548	3 prime UTR	ACP1	sQTL	QTD000125	SH3YL1	2.36e-19	-0.604851
2-272926-A-G	rs12714402	0.61548	0.61548	3 prime UTR	ACP1	eQTL	QTD000344	SH3YL1	2.44e-19	-0.517834
2-272926-A-G	rs12714402	0.61548	0.61548	3 prime UTR	ACP1	eQTL	QTD000318	SH3YL1	3.52e-19	-0.448088
2-272926-A-G	rs12714402	0.61548	0.61548	3 prime UTR	ACP1	eQTL	QTD000334	SH3YL1	5.18e-19	0.608906
2-272926-A-G	rs12714402	0.61548	0.61548	3 prime UTR	ACP1	sQTL	QTD000215	SH3YL1	5.99e-19	-0.602977
2-272926-A-G	rs12714402	0.61548	0.61548	3 prime UTR	ACP1	eQTL	QTD000297	SH3YL1	5.99e-19	0.703763
2-272926-A-G	rs12714402	0.61548	0.61548	3 prime UTR	ACP1	eQTL	QTD000536	SH3YL1	6.74e-19	0.61567
2-272926-A-G	rs12714402	0.61548	0.61548	3 prime UTR	ACP1	eQTL	QTD000234	SH3YL1	7.02e-19	0.605859
2-272926-A-G	rs12714402	0.61548	0.61548	3 prime UTR	ACP1	eQTL	QTD000612	SH3YL1	7.54e-19	-0.361255
2-272926-A-G	rs12714402	0.61548	0.61548	3 prime UTR	ACP1	eQTL	QTD000078	SH3YL1	8.17e-19	0.500415
2-272926-A-G	rs12714402	0.61548	0.61548	3 prime UTR	ACP1	eQTL	QTD000118	SH3YL1	9e-19	-0.462816
2-272926-A-G	rs12714402	0.61548	0.61548	3 prime UTR	ACP1	sQTL	QTD000340	ACP1	1.01e-18	-0.676335
2-272926-A-G	rs12714402	0.61548	0.61548	3 prime UTR	ACP1	sQTL	QTD000335	SH3YL1	1.06e-18	0.667336
2-272926-A-G	rs12714402	0.61548	0.61548	3 prime UTR	ACP1	eQTL	QTD000284	SH3YL1	1.14e-18	-0.484128
2-272926-A-G	rs12714402	0.61548	0.61548	3 prime UTR	ACP1	eQTL	QTD000254	SH3YL1	1.18e-18	0.578209
2-272926-A-G	rs12714402	0.61548	0.61548	3 prime UTR	ACP1	eQTL	QTD000219	SH3YL1	1.46e-18	-0.559285
2-272926-A-G	rs12714402	0.61548	0.61548	3 prime UTR	ACP1	eQTL	QTD000537	SH3YL1	1.96e-18	0.628834
2-272926-A-G	rs12714402	0.61548	0.61548	3 prime UTR	ACP1	eQTL	QTD000241	SH3YL1	2.34e-18	-0.52445
2-272926-A-G	rs12714402	0.61548	0.61548	3 prime UTR	ACP1	eQTL	QTD000338	SH3YL1	3.01e-18	0.530328
2-272926-A-G	rs12714402	0.61548	0.61548	3 prime UTR	ACP1	eQTL	QTD000319	SH3YL1	3.42e-18	-0.504998
2-272926-A-G	rs12714402	0.61548	0.61548	3 prime UTR	ACP1	eQTL	QTD000249	SH3YL1	3.91e-18	-0.590973
2-272926-A-G	rs12714402	0.61548	0.61548	3 prime UTR	ACP1	eQTL	QTD000339	SH3YL1	4.24e-18	0.494423
2-272926-A-G	rs12714402	0.61548	0.61548	3 prime UTR	ACP1	eQTL	QTD000535	SH3YL1	5.07e-18	0.572077
2-272926-A-G	rs12714402	0.61548	0.61548	3 prime UTR	ACP1	eQTL	QTD000085	SH3YL1	5.38e-18	0.635264
2-272926-A-G	rs12714402	0.61548	0.61548	3 prime UTR	ACP1	eQTL	QTD000133	SH3YL1	5.67e-18	0.537175
2-272926-A-G	rs12714402	0.61548	0.61548	3 prime UTR	ACP1	sQTL	QTD000305	SH3YL1	5.67e-18	0.765061
2-272926-A-G	rs12714402	0.61548	0.61548	3 prime UTR	ACP1	eQTL	QTD000314	SH3YL1	6.08e-18	-0.523176
2-272926-A-G	rs12714402	0.61548	0.61548	3 prime UTR	ACP1	sQTL	QTD000245	SH3YL1	1.03e-17	0.566202
2-272926-A-G	rs12714402	0.61548	0.61548	3 prime UTR	ACP1	sQTL	QTD000145	SH3YL1	1.73e-17	0.494531
2-272926-A-G	rs12714402	0.61548	0.61548	3 prime UTR	ACP1	eQTL	QTD000274	SH3YL1	2.34e-17	-0.522475
2-272926-A-G	rs12714402	0.61548	0.61548	3 prime UTR	ACP1	sQTL	QTD000079	SH3YL1	2.55e-17	0.478672
2-272926-A-G	rs12714402	0.61548	0.61548	3 prime UTR	ACP1	eQTL	QTD000119	SH3YL1	3.05e-17	-0.498462
2-272926-A-G	rs12714402	0.61548	0.61548	3 prime UTR	ACP1	eQTL	QTD000242	SH3YL1	3.82e-17	-0.512931
2-272926-A-G	rs12714402	0.61548	0.61548	3 prime UTR	ACP1	eQTL	QTD000545	SH3YL1	4.31e-17	0.578065
2-272926-A-G	rs12714402	0.61548	0.61548	3 prime UTR	ACP1	sQTL	QTD000365	SH3YL1	4.51e-17	0.641637
2-272926-A-G	rs12714402	0.61548	0.61548	3 prime UTR	ACP1	eQTL	QTD000134	SH3YL1	5.28e-17	0.537396
2-272926-A-G	rs12714402	0.61548	0.61548	3 prime UTR	ACP1	eQTL	QTD000364	SH3YL1	7.12e-17	0.618279
2-272926-A-G	rs12714402	0.61548	0.61548	3 prime UTR	ACP1	eQTL	QTD000289	SH3YL1	8.47e-17	-0.437534
2-272926-A-G	rs12714402	0.61548	0.61548	3 prime UTR	ACP1	eQTL	QTD000228	SH3YL1	9.58e-17	0.593547
2-272926-A-G	rs12714402	0.61548	0.61548	3 prime UTR	ACP1	eQTL	QTD000078	SH3YL1	9.78e-17	-0.328492
2-272926-A-G	rs12714402	0.61548	0.61548	3 prime UTR	ACP1	eQTL	QTD000143	ACP1	1e-16	-0.463155
2-272926-A-G	rs12714402	0.61548	0.61548	3 prime UTR	ACP1	sQTL	QTD000340	SH3YL1	1.34e-16	-0.677123
2-272926-A-G	rs12714402	0.61548	0.61548	3 prime UTR	ACP1	eQTL	QTD000246	SH3YL1	1.76e-16	0.327913
2-272926-A-G	rs12714402	0.61548	0.61548	3 prime UTR	ACP1	eQTL	QTD000228	SH3YL1	2.4e-16	0.586554
2-272926-A-G	rs12714402	0.61548	0.61548	3 prime UTR	ACP1	eQTL	QTD000337	SH3YL1	2.89e-16	0.517698
2-272926-A-G	rs12714402	0.61548	0.61548	3 prime UTR	ACP1	eQTL	QTD000343	ACP1	2.93e-16	0.462247
2-272926-A-G	rs12714402	0.61548	0.61548	3 prime UTR	ACP1	eQTL	QTD000076	SH3YL1	3e-16	0.379947
2-272926-A-G	rs12714402	0.61548	0.61548	3 prime UTR	ACP1	eQTL	QTD000227	SH3YL1	3.95e-16	0.57055
2-272926-A-G	rs12714402	0.61548	0.61548	3 prime UTR	ACP1	sQTL	QTD000195	SH3YL1	4.03e-16	-0.738007
2-272926-A-G	rs12714402	0.61548	0.61548	3 prime UTR	ACP1	sQTL	QTD000089	SH3YL1	4.42e-16	-0.742814
2-272926-A-G	rs12714402	0.61548	0.61548	3 prime UTR	ACP1	eQTL	QTD000132	SH3YL1	5.12e-16	0.542883
2-272926-A-G	rs12714402	0.61548	0.61548	3 prime UTR	ACP1	sQTL	QTD000130	SH3YL1	5.19e-16	0.783499
2-272926-A-G	rs12714402	0.61548	0.61548	3 prime UTR	ACP1	sQTL	QTD000160	SH3YL1	5.41e-16	-0.764873
2-272926-A-G	rs12714402	0.61548	0.61548	3 prime UTR	ACP1	eQTL	QTD000124	SH3YL1	5.59e-16	0.515391
2-272926-A-G	rs12714402	0.61548	0.61548	3 prime UTR	ACP1	eQTL	QTD000111	SH3YL1	7.93e-16	0.46514
2-272926-A-G	rs12714402	0.61548	0.61548	3 prime UTR	ACP1	eQTL	QTD000088	SH3YL1	8.34e-16	0.655377
2-272926-A-G	rs12714402	0.61548	0.61548	3 prime UTR	ACP1	eQTL	QTD000232	SH3YL1	9.01e-16	0.456079
2-272926-A-G	rs12714402	0.61548	0.61548	3 prime UTR	ACP1	eQTL	QTD000052	SH3YL1	1.03e-15	0.414974
2-272926-A-G	rs12714402	0.61548	0.61548	3 prime UTR	ACP1	eQTL	QTD000229	SH3YL1	1.06e-15	0.608387
2-272926-A-G	rs12714402	0.61548	0.61548	3 prime UTR	ACP1	eQTL	QTD000281	SH3YL1	1.7e-15	0.31128
2-272926-A-G	rs12714402	0.61548	0.61548	3 prime UTR	ACP1	eQTL	QTD000435	SH3YL1	1.72e-15	0.404558
2-272926-A-G	rs12714402	0.61548	0.61548	3 prime UTR	ACP1	eQTL	QTD000118	SH3YL1	1.81e-15	0.474895
2-272926-A-G	rs12714402	0.61548	0.61548	3 prime UTR	ACP1	eQTL	QTD000119	ACP1	2.13e-15	-0.417719
2-272926-A-G	rs12714402	0.61548	0.61548	3 prime UTR	ACP1	sQTL	QTD000285	SH3YL1	2.53e-15	0.434364
2-272926-A-G	rs12714402	0.61548	0.61548	3 prime UTR	ACP1	sQTL	QTD000543	SH3YL1	2.63e-15	0.583754
2-272926-A-G	rs12714402	0.61548	0.61548	3 prime UTR	ACP1	sQTL	QTD000240	SH3YL1	2.71e-15	-0.646175
2-272926-A-G	rs12714402	0.61548	0.61548	3 prime UTR	ACP1	GWAS	Open_Targets_22.09	Standing height	3e-15	0.127087
2-272926-A-G	rs12714402	0.61548	0.61548	3 prime UTR	ACP1	GWAS	Open_Targets_22.09	Standing height	3.42e-15	0.127008
2-272926-A-G	rs12714402	0.61548	0.61548	3 prime UTR	ACP1	eQTL	QTD000284	SH3YL1	4.6e-15	0.401177
2-272926-A-G	rs12714402	0.61548	0.61548	3 prime UTR	ACP1	sQTL	QTD000365	ACP1	5.8e-15	-0.595985
2-272926-A-G	rs12714402	0.61548	0.61548	3 prime UTR	ACP1	eQTL	QTD000229	SH3YL1	6.09e-15	0.551769
2-272926-A-G	rs12714402	0.61548	0.61548	3 prime UTR	ACP1	sQTL	QTD000220	SH3YL1	7.16e-15	0.526862
2-272926-A-G	rs12714402	0.61548	0.61548	3 prime UTR	ACP1	eQTL	QTD000259	SH3YL1	7.81e-15	0.530995
2-272926-A-G	rs12714402	0.61548	0.61548	3 prime UTR	ACP1	eQTL	QTD000304	SH3YL1	8.68e-15	0.56826
2-272926-A-G	rs12714402	0.61548	0.61548	3 prime UTR	ACP1	eQTL	QTD000332	SH3YL1	9.69e-15	0.508848
2-272926-A-G	rs12714402	0.61548	0.61548	3 prime UTR	ACP1	eQTL	QTD000328	SH3YL1	1.1e-14	-0.525189
2-272926-A-G	rs12714402	0.61548	0.61548	3 prime UTR	ACP1	eQTL	QTD000286	SH3YL1	1.2e-14	0.297322
2-272926-A-G	rs12714402	0.61548	0.61548	3 prime UTR	ACP1	sQTL	QTD000125	SH3YL1	1.21e-14	0.543549
2-272926-A-G	rs12714402	0.61548	0.61548	3 prime UTR	ACP1	eQTL	QTD000124	SH3YL1	1.25e-14	-0.53254
2-272926-A-G	rs12714402	0.61548	0.61548	3 prime UTR	ACP1	eQTL	QTD000252	SH3YL1	1.4e-14	0.335317
2-272926-A-G	rs12714402	0.61548	0.61548	3 prime UTR	ACP1	sQTL	QTD000145	SH3YL1	1.41e-14	0.461331
2-272926-A-G	rs12714402	0.61548	0.61548	3 prime UTR	ACP1	sQTL	QTD000175	SH3YL1	1.88e-14	0.691755
2-272926-A-G	rs12714402	0.61548	0.61548	3 prime UTR	ACP1	sQTL	QTD000094	SH3YL1	1.91e-14	0.719656
2-272926-A-G	rs12714402	0.61548	0.61548	3 prime UTR	ACP1	sQTL	QTD000280	SH3YL1	2.08e-14	-0.880752
2-272926-A-G	rs12714402	0.61548	0.61548	3 prime UTR	ACP1	eQTL	QTD000540	SH3YL1	2.27e-14	0.457401
2-272926-A-G	rs12714402	0.61548	0.61548	3 prime UTR	ACP1	eQTL	QTD000054	SH3YL1	2.82e-14	0.265513
2-272926-A-G	rs12714402	0.61548	0.61548	3 prime UTR	ACP1	sQTL	QTD000120	ACP1	2.91e-14	-0.428999
2-272926-A-G	rs12714402	0.61548	0.61548	3 prime UTR	ACP1	sQTL	QTD000185	SH3YL1	3.15e-14	-0.767136
2-272926-A-G	rs12714402	0.61548	0.61548	3 prime UTR	ACP1	eQTL	QTD000054	SH3YL1	3.19e-14	0.476137
2-272926-A-G	rs12714402	0.61548	0.61548	3 prime UTR	ACP1	eQTL	QTD000249	SH3YL1	3.2e-14	0.499881
2-272926-A-G	rs12714402	0.61548	0.61548	3 prime UTR	ACP1	eQTL	QTD000134	SH3YL1	3.41e-14	-0.554239
2-272926-A-G	rs12714402	0.61548	0.61548	3 prime UTR	ACP1	eQTL	QTD000544	SH3YL1	4.87e-14	-0.419185
2-272926-A-G	rs12714402	0.61548	0.61548	3 prime UTR	ACP1	eQTL	QTD000122	SH3YL1	4.87e-14	0.475029
2-272926-A-G	rs12714402	0.61548	0.61548	3 prime UTR	ACP1	sQTL	QTD000360	SH3YL1	4.96e-14	-0.426318
2-272926-A-G	rs12714402	0.61548	0.61548	3 prime UTR	ACP1	eQTL	QTD000541	SH3YL1	5.21e-14	0.479532
2-272926-A-G	rs12714402	0.61548	0.61548	3 prime UTR	ACP1	sQTL	QTD000290	SH3YL1	5.96e-14	0.474172
2-272926-A-G	rs12714402	0.61548	0.61548	3 prime UTR	ACP1	eQTL	QTD000134	SH3YL1	6.21e-14	0.470868
2-272926-A-G	rs12714402	0.61548	0.61548	3 prime UTR	ACP1	sQTL	QTD000230	SH3YL1	6.4e-14	-0.603863
2-272926-A-G	rs12714402	0.61548	0.61548	3 prime UTR	ACP1	eQTL	QTD000342	SH3YL1	6.51e-14	-0.371791
2-272926-A-G	rs12714402	0.61548	0.61548	3 prime UTR	ACP1	sQTL	QTD000170	SH3YL1	6.87e-14	-0.6754
2-272926-A-G	rs12714402	0.61548	0.61548	3 prime UTR	ACP1	eQTL	QTD000168	SH3YL1	7.2e-14	0.608436
2-272926-A-G	rs12714402	0.61548	0.61548	3 prime UTR	ACP1	eQTL	QTD000362	SH3YL1	7.37e-14	0.468229
2-272926-A-G	rs12714402	0.61548	0.61548	3 prime UTR	ACP1	sQTL	QTD000250	SH3YL1	1.01e-13	0.508191
2-272926-A-G	rs12714402	0.61548	0.61548	3 prime UTR	ACP1	eQTL	QTD000088	SH3YL1	1.04e-13	-0.626078
2-272926-A-G	rs12714402	0.61548	0.61548	3 prime UTR	ACP1	eQTL	QTD000311	SH3YL1	1.07e-13	-0.43763
2-272926-A-G	rs12714402	0.61548	0.61548	3 prime UTR	ACP1	eQTL	QTD000537	SH3YL1	1.11e-13	-0.579664
2-272926-A-G	rs12714402	0.61548	0.61548	3 prime UTR	ACP1	sQTL	QTD000377	SH3YL1	1.17e-13	-0.529219
2-272926-A-G	rs12714402	0.61548	0.61548	3 prime UTR	ACP1	eQTL	QTD000256	SH3YL1	1.31e-13	0.376191
2-272926-A-G	rs12714402	0.61548	0.61548	3 prime UTR	ACP1	eQTL	QTD000214	SH3YL1	1.31e-13	-0.535002
2-272926-A-G	rs12714402	0.61548	0.61548	3 prime UTR	ACP1	eQTL	QTD000288	ACP1	1.44e-13	0.403875
2-272926-A-G	rs12714402	0.61548	0.61548	3 prime UTR	ACP1	sQTL	QTD000140	SH3YL1	1.45e-13	0.669925
2-272926-A-G	rs12714402	0.61548	0.61548	3 prime UTR	ACP1	eQTL	QTD000343	SH3YL1	2.14e-13	0.456937
2-272926-A-G	rs12714402	0.61548	0.61548	3 prime UTR	ACP1	sQTL	QTD000438	SH3YL1	2.25e-13	0.478253
2-272926-A-G	rs12714402	0.61548	0.61548	3 prime UTR	ACP1	eQTL	QTD000437	SH3YL1	2.4e-13	0.474721
2-272926-A-G	rs12714402	0.61548	0.61548	3 prime UTR	ACP1	eQTL	QTD000542	SH3YL1	3.46e-13	0.535894
2-272926-A-G	rs12714402	0.61548	0.61548	3 prime UTR	ACP1	eQTL	QTD000257	SH3YL1	3.53e-13	0.47035
2-272926-A-G	rs12714402	0.61548	0.61548	3 prime UTR	ACP1	sQTL	QTD000235	SH3YL1	3.72e-13	0.550574
2-272926-A-G	rs12714402	0.61548	0.61548	3 prime UTR	ACP1	eQTL	QTD000133	SH3YL1	4.54e-13	0.506055
2-272926-A-G	rs12714402	0.61548	0.61548	3 prime UTR	ACP1	eQTL	QTD000253	SH3YL1	4.59e-13	-0.514069
2-272926-A-G	rs12714402	0.61548	0.61548	3 prime UTR	ACP1	eQTL	QTD000251	SH3YL1	4.71e-13	0.425103
2-272926-A-G	rs12714402	0.61548	0.61548	3 prime UTR	ACP1	eQTL	QTD000213	ACP1	5.46e-13	0.474068
2-272926-A-G	rs12714402	0.61548	0.61548	3 prime UTR	ACP1	sQTL	QTD000538	SH3YL1	5.61e-13	0.559288
2-272926-A-G	rs12714402	0.61548	0.61548	3 prime UTR	ACP1	sQTL	QTD000190	SH3YL1	6.24e-13	-0.796828
2-272926-A-G	rs12714402	0.61548	0.61548	3 prime UTR	ACP1	sQTL	QTD000215	SH3YL1	6.64e-13	0.532871
2-272926-A-G	rs12714402	0.61548	0.61548	3 prime UTR	ACP1	sQTL	QTD000135	SH3YL1	6.95e-13	0.523501
2-272926-A-G	rs12714402	0.61548	0.61548	3 prime UTR	ACP1	sQTL	QTD000230	SH3YL1	9.04e-13	0.609821
2-272926-A-G	rs12714402	0.61548	0.61548	3 prime UTR	ACP1	GWAS	FinnGen_R12	Height, inverse-rank normalized	9.92e-13	0.0126375
2-272926-A-G	rs12714402	0.61548	0.61548	3 prime UTR	ACP1	GWAS	FinnGen_MVP_UKBB_meta	Malignant neoplasm of skin, excluding all cancers (controls excluding all cancers)	1.05e-12	0.0275
2-272926-A-G	rs12714402	0.61548	0.61548	3 prime UTR	ACP1	eQTL	QTD000229	SH3YL1	1.39e-12	-0.588457
2-272926-A-G	rs12714402	0.61548	0.61548	3 prime UTR	ACP1	eQTL	QTD000144	ACP1	1.44e-12	-0.373905
2-272926-A-G	rs12714402	0.61548	0.61548	3 prime UTR	ACP1	sQTL	QTD000543	SH3YL1	1.45e-12	-0.517442
2-272926-A-G	rs12714402	0.61548	0.61548	3 prime UTR	ACP1	eQTL	QTD000249	ACP1	1.86e-12	-0.356226
2-272926-A-G	rs12714402	0.61548	0.61548	3 prime UTR	ACP1	eQTL	QTD000238	ACP1	2.03e-12	-0.507747
2-272926-A-G	rs12714402	0.61548	0.61548	3 prime UTR	ACP1	sQTL	QTD000340	SH3YL1	2.04e-12	0.583581
2-272926-A-G	rs12714402	0.61548	0.61548	3 prime UTR	ACP1	eQTL	QTD000337	SH3YL1	2.2e-12	-0.500314
2-272926-A-G	rs12714402	0.61548	0.61548	3 prime UTR	ACP1	sQTL	QTD000255	SH3YL1	2.7e-12	0.52563
2-272926-A-G	rs12714402	0.61548	0.61548	3 prime UTR	ACP1	eQTL	QTD000093	SH3YL1	2.79e-12	0.595265
2-272926-A-G	rs12714402	0.61548	0.61548	3 prime UTR	ACP1	eQTL	QTD000675	SH3YL1	3.21e-12	-0.569134
2-272926-A-G	rs12714402	0.61548	0.61548	3 prime UTR	ACP1	eQTL	QTD000436	SH3YL1	3.37e-12	-0.317251
2-272926-A-G	rs12714402	0.61548	0.61548	3 prime UTR	ACP1	eQTL	QTD000547	SH3YL1	3.48e-12	0.532356
2-272926-A-G	rs12714402	0.61548	0.61548	3 prime UTR	ACP1	eQTL	QTD000316	SH3YL1	3.84e-12	-0.379825
2-272926-A-G	rs12714402	0.61548	0.61548	3 prime UTR	ACP1	sQTL	QTD000165	SH3YL1	3.87e-12	0.681124
2-272926-A-G	rs12714402	0.61548	0.61548	3 prime UTR	ACP1	sQTL	QTD000170	SH3YL1	4.16e-12	0.637761
2-272926-A-G	rs12714402	0.61548	0.61548	3 prime UTR	ACP1	eQTL	QTD000302	SH3YL1	4.31e-12	0.525537
2-272926-A-G	rs12714402	0.61548	0.61548	3 prime UTR	ACP1	eQTL	QTD000129	SH3YL1	4.31e-12	0.600229
2-272926-A-G	rs12714402	0.61548	0.61548	3 prime UTR	ACP1	eQTL	QTD000199	SH3YL1	4.58e-12	0.647817
2-272926-A-G	rs12714402	0.61548	0.61548	3 prime UTR	ACP1	eQTL	QTD000222	SH3YL1	4.61e-12	0.780327
2-272926-A-G	rs12714402	0.61548	0.61548	3 prime UTR	ACP1	sQTL	QTD000255	SH3YL1	5.56e-12	-0.504131
2-272926-A-G	rs12714402	0.61548	0.61548	3 prime UTR	ACP1	eQTL	QTD000144	SH3YL1	5.98e-12	-0.347155
2-272926-A-G	rs12714402	0.61548	0.61548	3 prime UTR	ACP1	eQTL	QTD000273	SH3YL1	6.26e-12	0.437485
2-272926-A-G	rs12714402	0.61548	0.61548	3 prime UTR	ACP1	eQTL	QTD000078	SH3YL1	6.86e-12	0.231814
2-272926-A-G	rs12714402	0.61548	0.61548	3 prime UTR	ACP1	eQTL	QTD000054	ACP1	6.88e-12	-0.322653
2-272926-A-G	rs12714402	0.61548	0.61548	3 prime UTR	ACP1	sQTL	QTD000155	SH3YL1	7.24e-12	-0.750837
2-272926-A-G	rs12714402	0.61548	0.61548	3 prime UTR	ACP1	eQTL	QTD000437	SH3YL1	7.39e-12	0.434339
2-272926-A-G	rs12714402	0.61548	0.61548	3 prime UTR	ACP1	sQTL	QTD000260	SH3YL1	7.85e-12	0.496774
2-272926-A-G	rs12714402	0.61548	0.61548	3 prime UTR	ACP1	eQTL	QTD000304	SH3YL1	8.04e-12	-0.619649
2-272926-A-G	rs12714402	0.61548	0.61548	3 prime UTR	ACP1	sQTL	QTD000548	SH3YL1	8.26e-12	-0.532175
2-272926-A-G	rs12714402	0.61548	0.61548	3 prime UTR	ACP1	eQTL	QTD000317	SH3YL1	8.5e-12	-0.331001
2-272926-A-G	rs12714402	0.61548	0.61548	3 prime UTR	ACP1	eQTL	QTD000319	SH3YL1	8.5e-12	0.365116
2-272926-A-G	rs12714402	0.61548	0.61548	3 prime UTR	ACP1	eQTL	QTD000292	SH3YL1	9.26e-12	0.723218
2-272926-A-G	rs12714402	0.61548	0.61548	3 prime UTR	ACP1	sQTL	QTD000195	SH3YL1	9.71e-12	-0.639379
2-272926-A-G	rs12714402	0.61548	0.61548	3 prime UTR	ACP1	eQTL	QTD000581	SH3YL1	1.05e-11	-0.514368
2-272926-A-G	rs12714402	0.61548	0.61548	3 prime UTR	ACP1	eQTL	QTD000244	SH3YL1	1.11e-11	-0.424555
2-272926-A-G	rs12714402	0.61548	0.61548	3 prime UTR	ACP1	sQTL	QTD000185	SH3YL1	1.15e-11	-0.734505
2-272926-A-G	rs12714402	0.61548	0.61548	3 prime UTR	ACP1	eQTL	QTD000277	SH3YL1	1.42e-11	0.751709
2-272926-A-G	rs12714402	0.61548	0.61548	3 prime UTR	ACP1	sQTL	QTD000310	SH3YL1	1.49e-11	-0.636813
2-272926-A-G	rs12714402	0.61548	0.61548	3 prime UTR	ACP1	eQTL	QTD000157	SH3YL1	1.49e-11	0.623669
2-272926-A-G	rs12714402	0.61548	0.61548	3 prime UTR	ACP1	eQTL	QTD000279	SH3YL1	1.54e-11	0.727873
2-272926-A-G	rs12714402	0.61548	0.61548	3 prime UTR	ACP1	sQTL	QTD000583	SH3YL1	1.7e-11	0.652983
2-272926-A-G	rs12714402	0.61548	0.61548	3 prime UTR	ACP1	eQTL	QTD000341	SH3YL1	1.74e-11	-0.222346
2-272926-A-G	rs12714402	0.61548	0.61548	3 prime UTR	ACP1	sQTL	QTD000360	SH3YL1	1.74e-11	0.383634
2-272926-A-G	rs12714402	0.61548	0.61548	3 prime UTR	ACP1	eQTL	QTD000363	SH3YL1	1.75e-11	-0.470439
2-272926-A-G	rs12714402	0.61548	0.61548	3 prime UTR	ACP1	eQTL	QTD000328	SH3YL1	1.79e-11	0.622519
2-272926-A-G	rs12714402	0.61548	0.61548	3 prime UTR	ACP1	GWAS	Open_Targets_22.09	Body mass index	2e-11	0
2-272926-A-G	rs12714402	0.61548	0.61548	3 prime UTR	ACP1	eQTL	QTD000157	SH3YL1	2.1e-11	-0.616259
2-272926-A-G	rs12714402	0.61548	0.61548	3 prime UTR	ACP1	sQTL	QTD000245	ACP1	2.11e-11	-0.412113
2-272926-A-G	rs12714402	0.61548	0.61548	3 prime UTR	ACP1	sQTL	QTD000335	SH3YL1	2.19e-11	0.532112
2-272926-A-G	rs12714402	0.61548	0.61548	3 prime UTR	ACP1	sQTL	QTD000055	SH3YL1	2.28e-11	0.417085
2-272926-A-G	rs12714402	0.61548	0.61548	3 prime UTR	ACP1	eQTL	QTD000192	SH3YL1	2.95e-11	-0.615842
2-272926-A-G	rs12714402	0.61548	0.61548	3 prime UTR	ACP1	eQTL	QTD000356	SH3YL1	3.09e-11	-0.2519
2-272926-A-G	rs12714402	0.61548	0.61548	3 prime UTR	ACP1	eQTL	QTD000167	SH3YL1	3.34e-11	0.568946
2-272926-A-G	rs12714402	0.61548	0.61548	3 prime UTR	ACP1	eQTL	QTD000362	SH3YL1	3.54e-11	0.491115
2-272926-A-G	rs12714402	0.61548	0.61548	3 prime UTR	ACP1	eQTL	QTD000333	ACP1	3.67e-11	-0.433119
2-272926-A-G	rs12714402	0.61548	0.61548	3 prime UTR	ACP1	eQTL	QTD000297	SH3YL1	3.77e-11	-0.470444
2-272926-A-G	rs12714402	0.61548	0.61548	3 prime UTR	ACP1	eQTL	QTD000054	SH3YL1	3.79e-11	0.343144
2-272926-A-G	rs12714402	0.61548	0.61548	3 prime UTR	ACP1	sQTL	QTD000558	SH3YL1	4.2e-11	0.7822
2-272926-A-G	rs12714402	0.61548	0.61548	3 prime UTR	ACP1	sQTL	QTD000305	SH3YL1	5.04e-11	0.595633
2-272926-A-G	rs12714402	0.61548	0.61548	3 prime UTR	ACP1	sQTL	QTD000155	SH3YL1	6.1e-11	0.708919
2-272926-A-G	rs12714402	0.61548	0.61548	3 prime UTR	ACP1	sQTL	QTD000320	ACP1	6.29e-11	-0.349245
2-272926-A-G	rs12714402	0.61548	0.61548	3 prime UTR	ACP1	eQTL	QTD000309	SH3YL1	6.82e-11	0.556719
2-272926-A-G	rs12714402	0.61548	0.61548	3 prime UTR	ACP1	eQTL	QTD000113	SH3YL1	6.87e-11	0.463101
2-272926-A-G	rs12714402	0.61548	0.61548	3 prime UTR	ACP1	eQTL	QTD000259	SH3YL1	7.9e-11	0.477359
2-272926-A-G	rs12714402	0.61548	0.61548	3 prime UTR	ACP1	eQTL	QTD000534	SH3YL1	7.92e-11	0.432814
2-272926-A-G	rs12714402	0.61548	0.61548	3 prime UTR	ACP1	eQTL	QTD000219	SH3YL1	8.25e-11	0.375243
2-272926-A-G	rs12714402	0.61548	0.61548	3 prime UTR	ACP1	eQTL	QTD000134	ACP1	8.33e-11	-0.351298
2-272926-A-G	rs12714402	0.61548	0.61548	3 prime UTR	ACP1	eQTL	QTD000169	SH3YL1	8.61e-11	0.554304
2-272926-A-G	rs12714402	0.61548	0.61548	3 prime UTR	ACP1	eQTL	QTD000247	SH3YL1	8.73e-11	-0.387851
2-272926-A-G	rs12714402	0.61548	0.61548	3 prime UTR	ACP1	eQTL	QTD000038	SH3YL1	9.13e-11	-0.697062
2-272926-A-G	rs12714402	0.61548	0.61548	3 prime UTR	ACP1	eQTL	QTD000172	SH3YL1	9.21e-11	0.561046
2-272926-A-G	rs12714402	0.61548	0.61548	3 prime UTR	ACP1	eQTL	QTD000053	SH3YL1	9.3e-11	0.327645
2-272926-A-G	rs12714402	0.61548	0.61548	3 prime UTR	ACP1	sQTL	QTD000548	SH3YL1	9.53e-11	0.501757
2-272926-A-G	rs12714402	0.61548	0.61548	3 prime UTR	ACP1	eQTL	QTD000214	SH3YL1	1e-10	0.36116
2-272926-A-G	rs12714402	0.61548	0.61548	3 prime UTR	ACP1	eQTL	QTD000542	SH3YL1	1.02e-10	0.46508
2-272926-A-G	rs12714402	0.61548	0.61548	3 prime UTR	ACP1	eQTL	QTD000294	SH3YL1	1.07e-10	0.554176
2-272926-A-G	rs12714402	0.61548	0.61548	3 prime UTR	ACP1	eQTL	QTD000124	SH3YL1	1.09e-10	0.369448
2-272926-A-G	rs12714402	0.61548	0.61548	3 prime UTR	ACP1	GWAS	Open_Targets_22.09	Impedance of leg (right)	1.1e-10	0.579284
2-272926-A-G	rs12714402	0.61548	0.61548	3 prime UTR	ACP1	sQTL	QTD000320	ACP1	1.17e-10	0.355269
2-272926-A-G	rs12714402	0.61548	0.61548	3 prime UTR	ACP1	eQTL	QTD000615	SH3YL1	1.2e-10	-0.279252
2-272926-A-G	rs12714402	0.61548	0.61548	3 prime UTR	ACP1	eQTL	QTD000197	SH3YL1	1.35e-10	0.663789
2-272926-A-G	rs12714402	0.61548	0.61548	3 prime UTR	ACP1	eQTL	QTD000202	SH3YL1	1.39e-10	0.72252
2-272926-A-G	rs12714402	0.61548	0.61548	3 prime UTR	ACP1	eQTL	QTD000129	SH3YL1	1.54e-10	-0.615619
2-272926-A-G	rs12714402	0.61548	0.61548	3 prime UTR	ACP1	eQTL	QTD000339	SH3YL1	1.64e-10	-0.525122
2-272926-A-G	rs12714402	0.61548	0.61548	3 prime UTR	ACP1	eQTL	QTD000026	SH3YL1	1.66e-10	-0.636883
2-272926-A-G	rs12714402	0.61548	0.61548	3 prime UTR	ACP1	sQTL	QTD000315	SH3YL1	1.75e-10	0.39777
2-272926-A-G	rs12714402	0.61548	0.61548	3 prime UTR	ACP1	sQTL	QTD000180	SH3YL1	1.76e-10	-0.670478
2-272926-A-G	rs12714402	0.61548	0.61548	3 prime UTR	ACP1	eQTL	QTD000287	SH3YL1	1.77e-10	0.238072
2-272926-A-G	rs12714402	0.61548	0.61548	3 prime UTR	ACP1	sQTL	QTD000225	SH3YL1	1.78e-10	0.717839
2-272926-A-G	rs12714402	0.61548	0.61548	3 prime UTR	ACP1	sQTL	QTD000355	SH3YL1	1.78e-10	-0.711339
2-272926-A-G	rs12714402	0.61548	0.61548	3 prime UTR	ACP1	eQTL	QTD000685	SH3YL1	1.97e-10	-0.489244
2-272926-A-G	rs12714402	0.61548	0.61548	3 prime UTR	ACP1	eQTL	QTD000357	SH3YL1	2.12e-10	0.278493
2-272926-A-G	rs12714402	0.61548	0.61548	3 prime UTR	ACP1	eQTL	QTD000334	ACP1	2.16e-10	-0.430285
2-272926-A-G	rs12714402	0.61548	0.61548	3 prime UTR	ACP1	eQTL	QTD000203	SH3YL1	2.28e-10	0.6824
2-272926-A-G	rs12714402	0.61548	0.61548	3 prime UTR	ACP1	eQTL	QTD000192	SH3YL1	2.29e-10	0.580195
2-272926-A-G	rs12714402	0.61548	0.61548	3 prime UTR	ACP1	eQTL	QTD000224	SH3YL1	2.8e-10	0.729287
2-272926-A-G	rs12714402	0.61548	0.61548	3 prime UTR	ACP1	sQTL	QTD000315	ACP1	2.93e-10	-0.37278
2-272926-A-G	rs12714402	0.61548	0.61548	3 prime UTR	ACP1	eQTL	QTD000137	SH3YL1	2.95e-10	0.546143
2-272926-A-G	rs12714402	0.61548	0.61548	3 prime UTR	ACP1	eQTL	QTD000157	SH3YL1	3.01e-10	0.592183
2-272926-A-G	rs12714402	0.61548	0.61548	3 prime UTR	ACP1	eQTL	QTD000660	SH3YL1	3.22e-10	-0.514528
2-272926-A-G	rs12714402	0.61548	0.61548	3 prime UTR	ACP1	sQTL	QTD000205	SH3YL1	3.39e-10	-0.735735
2-272926-A-G	rs12714402	0.61548	0.61548	3 prime UTR	ACP1	GWAS	Open_Targets_22.09	Body mass index (bmi)	3.73e-10	-0.0773202
2-272926-A-G	rs12714402	0.61548	0.61548	3 prime UTR	ACP1	eQTL	QTD000299	SH3YL1	3.76e-10	-0.495064
2-272926-A-G	rs12714402	0.61548	0.61548	3 prime UTR	ACP1	eQTL	QTD000338	ACP1	3.96e-10	-0.437353
2-272926-A-G	rs12714402	0.61548	0.61548	3 prime UTR	ACP1	eQTL	QTD000228	ACP1	4.09e-10	-0.446191
2-272926-A-G	rs12714402	0.61548	0.61548	3 prime UTR	ACP1	eQTL	QTD000329	SH3YL1	4.69e-10	0.60737
2-272926-A-G	rs12714402	0.61548	0.61548	3 prime UTR	ACP1	eQTL	QTD000283	SH3YL1	4.7e-10	0.328615
2-272926-A-G	rs12714402	0.61548	0.61548	3 prime UTR	ACP1	sQTL	QTD000260	SH3YL1	4.8e-10	0.464818
2-272926-A-G	rs12714402	0.61548	0.61548	3 prime UTR	ACP1	eQTL	QTD000223	SH3YL1	5.46e-10	0.704357
2-272926-A-G	rs12714402	0.61548	0.61548	3 prime UTR	ACP1	GWAS	Open_Targets_22.09	Body mass index (bmi)	5.47e-10	-0.0762863
2-272926-A-G	rs12714402	0.61548	0.61548	3 prime UTR	ACP1	eQTL	QTD000364	SH3YL1	5.56e-10	0.502651
2-272926-A-G	rs12714402	0.61548	0.61548	3 prime UTR	ACP1	eQTL	QTD000091	SH3YL1	5.85e-10	0.572716
2-272926-A-G	rs12714402	0.61548	0.61548	3 prime UTR	ACP1	eQTL	QTD000193	SH3YL1	5.88e-10	-0.393094
2-272926-A-G	rs12714402	0.61548	0.61548	3 prime UTR	ACP1	sQTL	QTD000140	SH3YL1	6.1e-10	0.62854
2-272926-A-G	rs12714402	0.61548	0.61548	3 prime UTR	ACP1	sQTL	QTD000035	SH3YL1	6.32e-10	-0.717128
2-272926-A-G	rs12714402	0.61548	0.61548	3 prime UTR	ACP1	sQTL	QTD000114	SH3YL1	6.54e-10	0.441914
2-272926-A-G	rs12714402	0.61548	0.61548	3 prime UTR	ACP1	sQTL	QTD000200	SH3YL1	6.64e-10	-0.668626
2-272926-A-G	rs12714402	0.61548	0.61548	3 prime UTR	ACP1	eQTL	QTD000688	SH3YL1	6.93e-10	-0.500367
2-272926-A-G	rs12714402	0.61548	0.61548	3 prime UTR	ACP1	eQTL	QTD000138	SH3YL1	7.56e-10	0.550271
2-272926-A-G	rs12714402	0.61548	0.61548	3 prime UTR	ACP1	sQTL	QTD000295	SH3YL1	7.6e-10	-0.5985
2-272926-A-G	rs12714402	0.61548	0.61548	3 prime UTR	ACP1	eQTL	QTD000681	SH3YL1	8.09e-10	-0.483958
2-272926-A-G	rs12714402	0.61548	0.61548	3 prime UTR	ACP1	sQTL	QTD000160	SH3YL1	8.24e-10	0.628095
2-272926-A-G	rs12714402	0.61548	0.61548	3 prime UTR	ACP1	sQTL	QTD000089	SH3YL1	8.31e-10	-0.570303
2-272926-A-G	rs12714402	0.61548	0.61548	3 prime UTR	ACP1	eQTL	QTD000119	SH3YL1	8.53e-10	-0.320081
2-272926-A-G	rs12714402	0.61548	0.61548	3 prime UTR	ACP1	eQTL	QTD000334	SH3YL1	9e-10	-0.476764
2-272926-A-G	rs12714402	0.61548	0.61548	3 prime UTR	ACP1	eQTL	QTD000233	SH3YL1	9.71e-10	0.474292
2-272926-A-G	rs12714402	0.61548	0.61548	3 prime UTR	ACP1	eQTL	QTD000139	SH3YL1	1.01e-09	0.560622
2-272926-A-G	rs12714402	0.61548	0.61548	3 prime UTR	ACP1	eQTL	QTD000239	ACP1	1.1e-09	-0.394746
2-272926-A-G	rs12714402	0.61548	0.61548	3 prime UTR	ACP1	eQTL	QTD000093	SH3YL1	1.11e-09	-0.570418
2-272926-A-G	rs12714402	0.61548	0.61548	3 prime UTR	ACP1	GWAS	FGR12_UKBB	Malignant neoplasm of skin, excluding all cancers (controls excluding all cancers)	1.15e-09	0.0404
2-272926-A-G	rs12714402	0.61548	0.61548	3 prime UTR	ACP1	sQTL	QTD000215	ACP1	1.18e-09	-0.417401
2-272926-A-G	rs12714402	0.61548	0.61548	3 prime UTR	ACP1	eQTL	QTD000282	SH3YL1	1.18e-09	0.310093
2-272926-A-G	rs12714402	0.61548	0.61548	3 prime UTR	ACP1	eQTL	QTD000362	ACP1	1.2e-09	0.437689
2-272926-A-G	rs12714402	0.61548	0.61548	3 prime UTR	ACP1	eQTL	QTD000363	SH3YL1	1.7e-09	0.48446
2-272926-A-G	rs12714402	0.61548	0.61548	3 prime UTR	ACP1	eQTL	QTD000159	SH3YL1	1.83e-09	0.608668
2-272926-A-G	rs12714402	0.61548	0.61548	3 prime UTR	ACP1	eQTL	QTD000199	SH3YL1	1.91e-09	0.668378
2-272926-A-G	rs12714402	0.61548	0.61548	3 prime UTR	ACP1	eQTL	QTD000016	SH3YL1	1.94e-09	0.64945
2-272926-A-G	rs12714402	0.61548	0.61548	3 prime UTR	ACP1	eQTL	QTD000327	SH3YL1	1.99e-09	0.547294
2-272926-A-G	rs12714402	0.61548	0.61548	3 prime UTR	ACP1	eQTL	QTD000237	SH3YL1	2.03e-09	0.476206
2-272926-A-G	rs12714402	0.61548	0.61548	3 prime UTR	ACP1	sQTL	QTD000538	SH3YL1	2.04e-09	0.470799
2-272926-A-G	rs12714402	0.61548	0.61548	3 prime UTR	ACP1	eQTL	QTD000238	SH3YL1	2.05e-09	-0.499203
2-272926-A-G	rs12714402	0.61548	0.61548	3 prime UTR	ACP1	sQTL	QTD000300	SH3YL1	2.1e-09	0.50987
2-272926-A-G	rs12714402	0.61548	0.61548	3 prime UTR	ACP1	eQTL	QTD000254	SH3YL1	2.12e-09	-0.441422
2-272926-A-G	rs12714402	0.61548	0.61548	3 prime UTR	ACP1	eQTL	QTD000239	SH3YL1	2.17e-09	0.483039
2-272926-A-G	rs12714402	0.61548	0.61548	3 prime UTR	ACP1	eQTL	QTD000318	ACP1	2.52e-09	-0.294129
2-272926-A-G	rs12714402	0.61548	0.61548	3 prime UTR	ACP1	eQTL	QTD000088	SH3YL1	2.61e-09	0.555971
2-272926-A-G	rs12714402	0.61548	0.61548	3 prime UTR	ACP1	sQTL	QTD000190	SH3YL1	2.62e-09	0.693758
2-272926-A-G	rs12714402	0.61548	0.61548	3 prime UTR	ACP1	eQTL	QTD000187	SH3YL1	2.62e-09	0.612424
2-272926-A-G	rs12714402	0.61548	0.61548	3 prime UTR	ACP1	eQTL	QTD000406	SH3YL1	2.63e-09	0.796073
2-272926-A-G	rs12714402	0.61548	0.61548	3 prime UTR	ACP1	eQTL	QTD000174	SH3YL1	2.77e-09	0.588029
2-272926-A-G	rs12714402	0.61548	0.61548	3 prime UTR	ACP1	eQTL	QTD000112	SH3YL1	2.91e-09	0.382736
2-272926-A-G	rs12714402	0.61548	0.61548	3 prime UTR	ACP1	GWAS	FinnGen_MVP_UKBB_meta	Type 2 diabetes, definitions combined	3.16e-09	-0.0189
2-272926-A-G	rs12714402	0.61548	0.61548	3 prime UTR	ACP1	eQTL	QTD000298	SH3YL1	3.18e-09	0.502999
2-272926-A-G	rs12714402	0.61548	0.61548	3 prime UTR	ACP1	eQTL	QTD000182	SH3YL1	3.22e-09	0.601428
2-272926-A-G	rs12714402	0.61548	0.61548	3 prime UTR	ACP1	eQTL	QTD000097	SH3YL1	3.37e-09	0.51444
2-272926-A-G	rs12714402	0.61548	0.61548	3 prime UTR	ACP1	sQTL	QTD000150	SH3YL1	3.44e-09	-0.700656
2-272926-A-G	rs12714402	0.61548	0.61548	3 prime UTR	ACP1	eQTL	QTD000253	SH3YL1	3.67e-09	0.395695
2-272926-A-G	rs12714402	0.61548	0.61548	3 prime UTR	ACP1	eQTL	QTD000127	SH3YL1	3.67e-09	0.493824
2-272926-A-G	rs12714402	0.61548	0.61548	3 prime UTR	ACP1	eQTL	QTD000134	SH3YL1	3.73e-09	-0.384683
2-272926-A-G	rs12714402	0.61548	0.61548	3 prime UTR	ACP1	eQTL	QTD000308	ACP1	3.83e-09	-0.534764
2-272926-A-G	rs12714402	0.61548	0.61548	3 prime UTR	ACP1	sQTL	QTD000543	ACP1	3.89e-09	-0.411785
2-272926-A-G	rs12714402	0.61548	0.61548	3 prime UTR	ACP1	eQTL	QTD000274	SH3YL1	4.03e-09	-0.365237
2-272926-A-G	rs12714402	0.61548	0.61548	3 prime UTR	ACP1	eQTL	QTD000359	SH3YL1	4.51e-09	0.334048
2-272926-A-G	rs12714402	0.61548	0.61548	3 prime UTR	ACP1	sQTL	QTD000114	SH3YL1	4.93e-09	-0.401302
2-272926-A-G	rs12714402	0.61548	0.61548	3 prime UTR	ACP1	eQTL	QTD000323	SH3YL1	5.01e-09	0.622933
2-272926-A-G	rs12714402	0.61548	0.61548	3 prime UTR	ACP1	eQTL	QTD000362	ACP1	5.07e-09	-0.376361
2-272926-A-G	rs12714402	0.61548	0.61548	3 prime UTR	ACP1	eQTL	QTD000239	SH3YL1	5.58e-09	-0.4811
2-272926-A-G	rs12714402	0.61548	0.61548	3 prime UTR	ACP1	eQTL	QTD000226	SH3YL1	5.81e-09	0.277471
2-272926-A-G	rs12714402	0.61548	0.61548	3 prime UTR	ACP1	eQTL	QTD000237	SH3YL1	5.94e-09	-0.440358
2-272926-A-G	rs12714402	0.61548	0.61548	3 prime UTR	ACP1	GWAS	FinnGen_MVP_UKBB_meta	Other malignant neoplasms of skin (=non-melanoma skin cancer), excluding all cancers (controls excluding all cancers)	6.03e-09	0.0255
2-272926-A-G	rs12714402	0.61548	0.61548	3 prime UTR	ACP1	GWAS	Open_Targets_22.09	Impedance of leg (left)	6.18e-09	0.521152
2-272926-A-G	rs12714402	0.61548	0.61548	3 prime UTR	ACP1	eQTL	QTD000152	SH3YL1	6.58e-09	-0.629521
2-272926-A-G	rs12714402	0.61548	0.61548	3 prime UTR	ACP1	sQTL	QTD000040	SH3YL1	6.82e-09	-0.761916
2-272926-A-G	rs12714402	0.61548	0.61548	3 prime UTR	ACP1	eQTL	QTD000202	ALKAL2	6.95e-09	-0.55662
2-272926-A-G	rs12714402	0.61548	0.61548	3 prime UTR	ACP1	eQTL	QTD000184	SH3YL1	7.18e-09	0.627176
2-272926-A-G	rs12714402	0.61548	0.61548	3 prime UTR	ACP1	eQTL	QTD000328	ACP1	7.57e-09	-0.471653
2-272926-A-G	rs12714402	0.61548	0.61548	3 prime UTR	ACP1	eQTL	QTD000539	SH3YL1	7.6e-09	0.265585
2-272926-A-G	rs12714402	0.61548	0.61548	3 prime UTR	ACP1	eQTL	QTD000348	SH3YL1	7.86e-09	0.65297
2-272926-A-G	rs12714402	0.61548	0.61548	3 prime UTR	ACP1	eQTL	QTD000234	SH3YL1	8.19e-09	-0.440737
2-272926-A-G	rs12714402	0.61548	0.61548	3 prime UTR	ACP1	sQTL	QTD000175	SH3YL1	8.33e-09	0.547126
2-272926-A-G	rs12714402	0.61548	0.61548	3 prime UTR	ACP1	eQTL	QTD000614	SH3YL1	8.37e-09	-0.251704
2-272926-A-G	rs12714402	0.61548	0.61548	3 prime UTR	ACP1	sQTL	QTD000125	ACP1	8.39e-09	-0.36789
2-272926-A-G	rs12714402	0.61548	0.61548	3 prime UTR	ACP1	GWAS	Open_Targets_22.09	Body mass index (bmi)	8.45e-09	-0.069875
2-272926-A-G	rs12714402	0.61548	0.61548	3 prime UTR	ACP1	eQTL	QTD000374	SH3YL1	8.6e-09	0.306545
2-272926-A-G	rs12714402	0.61548	0.61548	3 prime UTR	ACP1	eQTL	QTD000216	SH3YL1	9.32e-09	0.190892
2-272926-A-G	rs12714402	0.61548	0.61548	3 prime UTR	ACP1	eQTL	QTD000062	SH3YL1	9.66e-09	0.663022
2-272926-A-G	rs12714402	0.61548	0.61548	3 prime UTR	ACP1	eQTL	QTD000022	SH3YL1	1.01e-08	0.540186
2-272926-A-G	rs12714402	0.61548	0.61548	3 prime UTR	ACP1	eQTL	QTD000243	SH3YL1	1.07e-08	0.353857
2-272926-A-G	rs12714402	0.61548	0.61548	3 prime UTR	ACP1	GWAS	Open_Targets_22.09	Body mass index (bmi)	1.15e-08	-0.0689784
2-272926-A-G	rs12714402	0.61548	0.61548	3 prime UTR	ACP1	eQTL	QTD000339	ACP1	1.2e-08	-0.466284
2-272926-A-G	rs12714402	0.61548	0.61548	3 prime UTR	ACP1	eQTL	QTD000121	SH3YL1	1.26e-08	0.274972
2-272926-A-G	rs12714402	0.61548	0.61548	3 prime UTR	ACP1	eQTL	QTD000238	SH3YL1	1.27e-08	0.455689
2-272926-A-G	rs12714402	0.61548	0.61548	3 prime UTR	ACP1	eQTL	QTD000236	SH3YL1	1.29e-08	0.309371
2-272926-A-G	rs12714402	0.61548	0.61548	3 prime UTR	ACP1	eQTL	QTD000542	SH3YL1	1.33e-08	0.298001
2-272926-A-G	rs12714402	0.61548	0.61548	3 prime UTR	ACP1	eQTL	QTD000128	SH3YL1	1.43e-08	0.570549
2-272926-A-G	rs12714402	0.61548	0.61548	3 prime UTR	ACP1	eQTL	QTD000329	SH3YL1	1.43e-08	0.48324
2-272926-A-G	rs12714402	0.61548	0.61548	3 prime UTR	ACP1	eQTL	QTD000314	SH3YL1	1.45e-08	-0.332632
2-272926-A-G	rs12714402	0.61548	0.61548	3 prime UTR	ACP1	eQTL	QTD000673	SH3YL1	1.47e-08	-0.480015
2-272926-A-G	rs12714402	0.61548	0.61548	3 prime UTR	ACP1	eQTL	QTD000187	SH3YL1	1.52e-08	-0.594142
2-272926-A-G	rs12714402	0.61548	0.61548	3 prime UTR	ACP1	eQTL	QTD000612	ENSG00000227061	1.53e-08	0.261377
2-272926-A-G	rs12714402	0.61548	0.61548	3 prime UTR	ACP1	sQTL	QTD000280	SH3YL1	1.54e-08	-0.705659
2-272926-A-G	rs12714402	0.61548	0.61548	3 prime UTR	ACP1	eQTL	QTD000296	SH3YL1	1.55e-08	-0.40553
2-272926-A-G	rs12714402	0.61548	0.61548	3 prime UTR	ACP1	eQTL	QTD000407	SH3YL1	1.58e-08	0.75662
2-272926-A-G	rs12714402	0.61548	0.61548	3 prime UTR	ACP1	eQTL	QTD000189	SH3YL1	1.62e-08	0.646187
2-272926-A-G	rs12714402	0.61548	0.61548	3 prime UTR	ACP1	eQTL	QTD000373	SH3YL1	1.66e-08	-0.330085
2-272926-A-G	rs12714402	0.61548	0.61548	3 prime UTR	ACP1	sQTL	QTD000377	SH3YL1	1.66e-08	-0.403897
2-272926-A-G	rs12714402	0.61548	0.61548	3 prime UTR	ACP1	eQTL	QTD000123	SH3YL1	1.69e-08	0.403808
2-272926-A-G	rs12714402	0.61548	0.61548	3 prime UTR	ACP1	eQTL	QTD000212	SH3YL1	1.7e-08	-0.335086
2-272926-A-G	rs12714402	0.61548	0.61548	3 prime UTR	ACP1	eQTL	QTD000267	SH3YL1	1.77e-08	0.494528
2-272926-A-G	rs12714402	0.61548	0.61548	3 prime UTR	ACP1	eQTL	QTD000163	SH3YL1	1.78e-08	0.496129
2-272926-A-G	rs12714402	0.61548	0.61548	3 prime UTR	ACP1	sQTL	QTD000040	ACP1	1.81e-08	0.678485
2-272926-A-G	rs12714402	0.61548	0.61548	3 prime UTR	ACP1	eQTL	QTD000354	SH3YL1	1.91e-08	0.596668
2-272926-A-G	rs12714402	0.61548	0.61548	3 prime UTR	ACP1	eQTL	QTD000033	SH3YL1	2.05e-08	0.564032
2-272926-A-G	rs12714402	0.61548	0.61548	3 prime UTR	ACP1	eQTL	QTD000090	SH3YL1	2.16e-08	0.406985
2-272926-A-G	rs12714402	0.61548	0.61548	3 prime UTR	ACP1	sQTL	QTD000290	ACP1	2.19e-08	-0.319865
2-272926-A-G	rs12714402	0.61548	0.61548	3 prime UTR	ACP1	eQTL	QTD000249	SH3YL1	2.19e-08	0.312262
2-272926-A-G	rs12714402	0.61548	0.61548	3 prime UTR	ACP1	GWAS	Open_Targets_22.09	Impedance of arm (right)	2.2e-08	0.547153
2-272926-A-G	rs12714402	0.61548	0.61548	3 prime UTR	ACP1	eQTL	QTD000272	SH3YL1	2.29e-08	-0.290538
2-272926-A-G	rs12714402	0.61548	0.61548	3 prime UTR	ACP1	sQTL	QTD000245	ACP1	2.33e-08	-0.340264
2-272926-A-G	rs12714402	0.61548	0.61548	3 prime UTR	ACP1	GWAS	Open_Targets_22.09	Comparative height size at age 10	2.38e-08	0.00970364
2-272926-A-G	rs12714402	0.61548	0.61548	3 prime UTR	ACP1	eQTL	QTD000037	SH3YL1	2.43e-08	-0.638388
2-272926-A-G	rs12714402	0.61548	0.61548	3 prime UTR	ACP1	eQTL	QTD000324	SH3YL1	2.55e-08	0.612223
2-272926-A-G	rs12714402	0.61548	0.61548	3 prime UTR	ACP1	eQTL	QTD000029	SH3YL1	2.66e-08	0.561339
2-272926-A-G	rs12714402	0.61548	0.61548	3 prime UTR	ACP1	eQTL	QTD000217	SH3YL1	2.7e-08	0.183653
2-272926-A-G	rs12714402	0.61548	0.61548	3 prime UTR	ACP1	sQTL	QTD000408	SH3YL1	2.74e-08	0.851367
2-272926-A-G	rs12714402	0.61548	0.61548	3 prime UTR	ACP1	eQTL	QTD000537	SH3YL1	2.76e-08	0.356282
2-272926-A-G	rs12714402	0.61548	0.61548	3 prime UTR	ACP1	eQTL	QTD000327	SH3YL1	2.78e-08	-0.357556
2-272926-A-G	rs12714402	0.61548	0.61548	3 prime UTR	ACP1	eQTL	QTD000034	SH3YL1	3e-08	0.559936
2-272926-A-G	rs12714402	0.61548	0.61548	3 prime UTR	ACP1	sQTL	QTD000065	SH3YL1	3.16e-08	-0.691353
2-272926-A-G	rs12714402	0.61548	0.61548	3 prime UTR	ACP1	sQTL	QTD000130	SH3YL1	3.39e-08	0.566202
2-272926-A-G	rs12714402	0.61548	0.61548	3 prime UTR	ACP1	sQTL	QTD000035	SH3YL1	3.51e-08	0.638959
2-272926-A-G	rs12714402	0.61548	0.61548	3 prime UTR	ACP1	eQTL	QTD000177	SH3YL1	3.83e-08	0.554096
2-272926-A-G	rs12714402	0.61548	0.61548	3 prime UTR	ACP1	eQTL	QTD000278	SH3YL1	4.27e-08	0.66573
2-272926-A-G	rs12714402	0.61548	0.61548	3 prime UTR	ACP1	eQTL	QTD000299	SH3YL1	4.31e-08	0.442364
2-272926-A-G	rs12714402	0.61548	0.61548	3 prime UTR	ACP1	GWAS	Kanta_2024_12	Cholesterol in HDL [Moles/volume] in Serum or Plasma [mmol/l], sample-wise median	4.32e-08	0.00150224
2-272926-A-G	rs12714402	0.61548	0.61548	3 prime UTR	ACP1	eQTL	QTD000152	SH3YL1	4.62e-08	0.591181
2-272926-A-G	rs12714402	0.61548	0.61548	3 prime UTR	ACP1	eQTL	QTD000139	SH3YL1	4.94e-08	-0.551339
2-272926-A-G	rs12714402	0.61548	0.61548	3 prime UTR	ACP1	eQTL	QTD000322	SH3YL1	4.96e-08	0.509685
15-67684133-G-A	rs7166903	0.032296	0.032296	intron	MAP2K5	GWAS	Open_Targets_22.09	Comparative body size at age 10	1.3e-08	-0.0252674
15-67684133-G-A	rs7166903	0.032296	0.032296	intron	MAP2K5	GWAS	FinnGen_R12	Body-mass index, inverse-rank normalized	3.91e-08	-0.0256985
9-137357006-G-A	rs73581580	0.12243	0.12243	intron	EXD3	GWAS	Open_Targets_22.09	Morning person	1e-33	-0.0689215
9-137357006-G-A	rs73581580	0.12243	0.12243	intron	EXD3	GWAS	Open_Targets_22.09	Chronotype	1e-33	-0.0702
9-137357006-G-A	rs73581580	0.12243	0.12243	intron	EXD3	GWAS	Open_Targets_22.09	Morning person	3e-23	0
9-137357006-G-A	rs73581580	0.12243	0.12243	intron	EXD3	GWAS	Open_Targets_22.09	Highest math class taken (MTAG) [MTAG]	7e-21	-0.024
9-137357006-G-A	rs73581580	0.12243	0.12243	intron	EXD3	GWAS	Open_Targets_22.09	Educational attainment (MTAG) [MTAG]	3e-20	-0.0191
9-137357006-G-A	rs73581580	0.12243	0.12243	intron	EXD3	GWAS	FinnGen_R12	Weight, inverse-rank normalized	7.73e-18	-0.0225278
9-137357006-G-A	rs73581580	0.12243	0.12243	intron	EXD3	GWAS	FinnGen_R12	Body-mass index, inverse-rank normalized	3.21e-17	-0.0237006
9-137357006-G-A	rs73581580	0.12243	0.12243	intron	EXD3	GWAS	Open_Targets_22.09	Morning/evening person (chronotype)	3.53e-17	0.0294183
9-137357006-G-A	rs73581580	0.12243	0.12243	intron	EXD3	GWAS	Open_Targets_22.09	Morningness	2e-16	-0.03
9-137357006-G-A	rs73581580	0.12243	0.12243	intron	EXD3	GWAS	Open_Targets_22.09	Major depressive disorder	3e-16	0
9-137357006-G-A	rs73581580	0.12243	0.12243	intron	EXD3	GWAS	Open_Targets_22.09	Morning/evening person (chronotype)	3.24e-16	0.0285184
9-137357006-G-A	rs73581580	0.12243	0.12243	intron	EXD3	GWAS	Open_Targets_22.09	Educational attainment (years of education)	6e-16	-0.0181
9-137357006-G-A	rs73581580	0.12243	0.12243	intron	EXD3	GWAS	Open_Targets_22.09	Insomnia	7e-15	0.07139
9-137357006-G-A	rs73581580	0.12243	0.12243	intron	EXD3	GWAS	Open_Targets_22.09	Self-reported math ability (MTAG) [MTAG]	9e-15	-0.0214
9-137357006-G-A	rs73581580	0.12243	0.12243	intron	EXD3	GWAS	Open_Targets_22.09	Multisite chronic pain	3e-14	0
9-137357006-G-A	rs73581580	0.12243	0.12243	intron	EXD3	GWAS	Open_Targets_22.09	Cognitive performance (MTAG) [MTAG]	5e-14	-0.0267
9-137357006-G-A	rs73581580	0.12243	0.12243	intron	EXD3	GWAS	Open_Targets_22.09	Impedance of leg (left)	1.14e-12	0.821394
9-137357006-G-A	rs73581580	0.12243	0.12243	intron	EXD3	GWAS	Open_Targets_22.09	Impedance of leg (left)	2.51e-12	0.809389
9-137357006-G-A	rs73581580	0.12243	0.12243	intron	EXD3	GWAS	Open_Targets_22.09	Getting up in morning	3.76e-12	-0.0186331
9-137357006-G-A	rs73581580	0.12243	0.12243	intron	EXD3	GWAS	Open_Targets_22.09	Getting up in morning	6.65e-12	-0.0184175
9-137357006-G-A	rs73581580	0.12243	0.12243	intron	EXD3	GWAS	Open_Targets_22.09	Impedance of leg (right)	1.64e-11	0.778806
9-137357006-G-A	rs73581580	0.12243	0.12243	intron	EXD3	eQTL	QTD000091	EXD3	1.86e-11	-0.647766
9-137357006-G-A	rs73581580	0.12243	0.12243	intron	EXD3	GWAS	Open_Targets_22.09	Ease of getting up in the morning	2e-11	-0.0176
9-137357006-G-A	rs73581580	0.12243	0.12243	intron	EXD3	GWAS	Open_Targets_22.09	Insomnia [Female]	2e-11	0.076961
9-137357006-G-A	rs73581580	0.12243	0.12243	intron	EXD3	GWAS	Open_Targets_22.09	Impedance of leg (right)	2.85e-11	0.770071
9-137357006-G-A	rs73581580	0.12243	0.12243	intron	EXD3	sQTL	QTD000345	EXD3	5.02e-11	0.564292
9-137357006-G-A	rs73581580	0.12243	0.12243	intron	EXD3	GWAS	Open_Targets_22.09	Chronotype	5.3e-11	-0.0394359
9-137357006-G-A	rs73581580	0.12243	0.12243	intron	EXD3	GWAS	Open_Targets_22.09	Frequency of tiredness / lethargy in last 2 weeks	9.23e-11	0.019175
9-137357006-G-A	rs73581580	0.12243	0.12243	intron	EXD3	GWAS	Open_Targets_22.09	Frequency of tiredness / lethargy in last 2 weeks	9.23e-11	0.019175
9-137357006-G-A	rs73581580	0.12243	0.12243	intron	EXD3	GWAS	Open_Targets_22.09	Brain region volumes [cerebellar vermal lobules VIII X]	1e-10	0
9-137357006-G-A	rs73581580	0.12243	0.12243	intron	EXD3	GWAS	FinnGen_MVP_UKBB_meta	Dorsalgia	1.15e-10	0.029
9-137357006-G-A	rs73581580	0.12243	0.12243	intron	EXD3	GWAS	Open_Targets_22.09	Chronotype	1.6e-10	-0.0384986
9-137357006-G-A	rs73581580	0.12243	0.12243	intron	EXD3	GWAS	Open_Targets_22.09	Self-reported math ability	3e-10	-0.0189
9-137357006-G-A	rs73581580	0.12243	0.12243	intron	EXD3	GWAS	Kanta_2024_12	MCH [Entitic mass] [pg], sample-wise median	5.48e-10	0.0262225
9-137357006-G-A	rs73581580	0.12243	0.12243	intron	EXD3	GWAS	Open_Targets_22.09	Highest math class taken	6e-10	-0.0216
9-137357006-G-A	rs73581580	0.12243	0.12243	intron	EXD3	GWAS	FGR12_UKBB	Pain (limb, back, neck, head abdominally)	1.1e-09	0.0268
9-137357006-G-A	rs73581580	0.12243	0.12243	intron	EXD3	GWAS	FinnGen_drugs	N06AX Other antidepressants	1.73e-09	0.0120297
9-137357006-G-A	rs73581580	0.12243	0.12243	intron	EXD3	GWAS	Open_Targets_22.09	Brain region volumes [cerebellar vermal lobules I V]	2e-09	0
9-137357006-G-A	rs73581580	0.12243	0.12243	intron	EXD3	GWAS	Open_Targets_22.09	Multisite chronic pain	3e-09	0.03
9-137357006-G-A	rs73581580	0.12243	0.12243	intron	EXD3	GWAS	Open_Targets_22.09	Ease of getting up in the morning	6e-09	-0.036
9-137357006-G-A	rs73581580	0.12243	0.12243	intron	EXD3	GWAS	Open_Targets_22.09	Morning vs. evening chronotype	7e-09	-0.0676586
9-137357006-G-A	rs73581580	0.12243	0.12243	intron	EXD3	GWAS	FinnGen_MVP_UKBB_meta	Spondylosis	7.24e-09	0.0353
9-137357006-G-A	rs73581580	0.12243	0.12243	intron	EXD3	GWAS	FGR12_UKBB	Depression medications	7.41e-09	0.0368
9-137357006-G-A	rs73581580	0.12243	0.12243	intron	EXD3	GWAS	Kanta_2024_12	Hemoglobin A1c/Hemoglobin.total in Blood [mmol/mol], sample-wise median	8.37e-09	-0.00139986
9-137357006-G-A	rs73581580	0.12243	0.12243	intron	EXD3	GWAS	Open_Targets_22.09	Leg fat-free mass (right)	9.94e-09	-0.0195962
9-137357006-G-A	rs73581580	0.12243	0.12243	intron	EXD3	GWAS	Open_Targets_22.09	Leg predicted mass (right)	1.13e-08	-0.0183031
9-137357006-G-A	rs73581580	0.12243	0.12243	intron	EXD3	GWAS	FGR12_UKBB	Spondylosis	1.23e-08	0.0496
9-137357006-G-A	rs73581580	0.12243	0.12243	intron	EXD3	GWAS	FinnGen_MVP_UKBB_meta	Obesity	1.29e-08	-0.0269
9-137357006-G-A	rs73581580	0.12243	0.12243	intron	EXD3	GWAS	FinnGen_drugs	N02 Analgesics	1.37e-08	0.0136762
9-137357006-G-A	rs73581580	0.12243	0.12243	intron	EXD3	GWAS	FinnGen_MVP_UKBB_meta	Cervicalgia	2.04e-08	0.0384
9-137357006-G-A	rs73581580	0.12243	0.12243	intron	EXD3	GWAS	FGR12_UKBB	Degeneration of macula and posterior pole	2.95e-08	0.0647
9-137357006-G-A	rs73581580	0.12243	0.12243	intron	EXD3	GWAS	Open_Targets_22.09	Impedance of whole body	3.3e-08	1.31747
9-137357006-G-A	rs73581580	0.12243	0.12243	intron	EXD3	GWAS	FinnGen_drugs	N02A Opioids	3.37e-08	0.0121802
15-68241002-A-C	rs12442079	0.19798	0.19798	intron	CLN6	eQTL	QTD000081	CLN6	2.85e-27	-0.826342
15-68241002-A-C	rs12442079	0.19798	0.19798	intron	CLN6	eQTL	QTD000436	CALML4	3.04e-17	-0.686118
15-68241002-A-C	rs12442079	0.19798	0.19798	intron	CLN6	eQTL	QTD000084	CALML4	9.26e-17	-0.728917
15-68241002-A-C	rs12442079	0.19798	0.19798	intron	CLN6	eQTL	QTD000026	CLN6	8.15e-15	-0.818116
15-68241002-A-C	rs12442079	0.19798	0.19798	intron	CLN6	eQTL	QTD000021	CLN6	5.14e-13	-0.802846
15-68241002-A-C	rs12442079	0.19798	0.19798	intron	CLN6	eQTL	QTD000436	PIAS1	1.48e-12	0.528756
15-68241002-A-C	rs12442079	0.19798	0.19798	intron	CLN6	eQTL	QTD000082	CALML4	4.37e-12	-0.544995
15-68241002-A-C	rs12442079	0.19798	0.19798	intron	CLN6	eQTL	QTD000437	PIAS1	1.11e-11	0.504878
15-68241002-A-C	rs12442079	0.19798	0.19798	intron	CLN6	eQTL	QTD000434	ENSG00000260657	1.22e-11	-0.538772
15-68241002-A-C	rs12442079	0.19798	0.19798	intron	CLN6	eQTL	QTD000434	CALML4	3.04e-11	0.46179
15-68241002-A-C	rs12442079	0.19798	0.19798	intron	CLN6	eQTL	QTD000028	CLN6	4.8e-11	0.618077
15-68241002-A-C	rs12442079	0.19798	0.19798	intron	CLN6	eQTL	QTD000024	CLN6	2.69e-10	0.633835
15-68241002-A-C	rs12442079	0.19798	0.19798	intron	CLN6	eQTL	QTD000435	ENSG00000260657	4.1e-10	-0.384957
15-68241002-A-C	rs12442079	0.19798	0.19798	intron	CLN6	eQTL	QTD000435	PIAS1	4.48e-10	0.436954
15-68241002-A-C	rs12442079	0.19798	0.19798	intron	CLN6	eQTL	QTD000363	CALML4	2.85e-09	-0.736635
15-68241002-A-C	rs12442079	0.19798	0.19798	intron	CLN6	eQTL	QTD000029	CLN6	2.92e-09	0.55362
15-68241002-A-C	rs12442079	0.19798	0.19798	intron	CLN6	eQTL	QTD000070	CALML4	3.04e-09	-0.692902
15-68241002-A-C	rs12442079	0.19798	0.19798	intron	CLN6	eQTL	QTD000549	CLN6	4.76e-09	-0.812208
15-68241002-A-C	rs12442079	0.19798	0.19798	intron	CLN6	eQTL	QTD000534	ENSG00000260657	1.12e-08	-0.49005
15-68241002-A-C	rs12442079	0.19798	0.19798	intron	CLN6	eQTL	QTD000026	ENSG00000260007	1.77e-08	-0.621159
15-68241002-A-C	rs12442079	0.19798	0.19798	intron	CLN6	eQTL	QTD000362	ENSG00000260657	3.97e-08	-0.611575
15-68241002-A-C	rs12442079	0.19798	0.19798	intron	CLN6	eQTL	QTD000435	ENSG00000260657	4.07e-08	-0.31177
15-68241002-A-C	rs12442079	0.19798	0.19798	intron	CLN6	eQTL	QTD000021	ENSG00000260007	4.49e-08	-0.61456
15-68241002-A-C	rs12442079	0.19798	0.19798	intron	CLN6	eQTL	QTD000363	CALML4	4.54e-08	0.631065
15-68241002-A-C	rs12442079	0.19798	0.19798	intron	CLN6	eQTL	QTD000540	PIAS1	4.54e-08	0.381097
2-66845553-G-A	rs77855434	0.0074832	0.0074832	regulatory region	NA	GWAS	FinnGen_drugs	N04B Dopaminergic agents	1.51e-13	0.026623
2-66845553-G-A	rs77855434	0.0074832	0.0074832	regulatory region	NA	GWAS	FinnGen_R12	Restless leg syndrome	1.29e-11	0.453241
2-66845553-G-A	rs77855434	0.0074832	0.0074832	regulatory region	NA	GWAS	FinnGen_drugs	N04 Anti-parkinson drugs	1.05e-10	0.0239968
2-66845553-G-A	rs77855434	0.0074832	0.0074832	regulatory region	NA	GWAS	FGR12_UKBB	Restless leg syndrome	1.62e-10	0.413
17-52225497-C-T	rs34887893	0.25654	0.25654	intergenic	NA	GWAS	Open_Targets_22.09	Smoking initiation (ever regular vs never regular) (MTAG)	3e-15	-0.00933554
17-52225497-C-T	rs34887893	0.25654	0.25654	intergenic	NA	GWAS	Open_Targets_22.09	Neck or shoulder pain | pain type(s) experienced in last month	6.17e-13	0.041443
17-52225497-C-T	rs34887893	0.25654	0.25654	intergenic	NA	GWAS	Open_Targets_22.09	Neck pain or shoulder pain	2e-12	0
17-52225497-C-T	rs34887893	0.25654	0.25654	intergenic	NA	GWAS	Open_Targets_22.09	Gastroesophageal reflux disease, peptic ulcer disease and/or corresponding medications and treatment	2e-12	0.040822
17-52225497-C-T	rs34887893	0.25654	0.25654	intergenic	NA	GWAS	Open_Targets_22.09	Insomnia	5e-12	0.0418642
17-52225497-C-T	rs34887893	0.25654	0.25654	intergenic	NA	GWAS	Open_Targets_22.09	Multisite chronic pain	6e-12	0.0173
17-52225497-C-T	rs34887893	0.25654	0.25654	intergenic	NA	GWAS	Open_Targets_22.09	Gastroesophageal reflux disease	1e-11	0
17-52225497-C-T	rs34887893	0.25654	0.25654	intergenic	NA	GWAS	Open_Targets_22.09	Multisite chronic pain	2e-11	0
17-52225497-C-T	rs34887893	0.25654	0.25654	intergenic	NA	GWAS	Open_Targets_22.09	Educational attainment (MTAG) [MTAG]	3e-11	-0.0088
17-52225497-C-T	rs34887893	0.25654	0.25654	intergenic	NA	GWAS	Open_Targets_22.09	Overall health rating	8.29e-11	0.0116117
17-52225497-C-T	rs34887893	0.25654	0.25654	intergenic	NA	GWAS	FinnGen_MVP_UKBB_meta	Gastro-oesophageal reflux disease	1.74e-10	0.0244
17-52225497-C-T	rs34887893	0.25654	0.25654	intergenic	NA	GWAS	Open_Targets_22.09	Highest math class taken (MTAG) [MTAG]	2e-10	-0.0107
17-52225497-C-T	rs34887893	0.25654	0.25654	intergenic	NA	GWAS	Open_Targets_22.09	Gastroesophageal reflux disease	2e-10	0.040822
17-52225497-C-T	rs34887893	0.25654	0.25654	intergenic	NA	GWAS	Open_Targets_22.09	Smoking initiation (ever regular vs never regular) [Conditioned on chr17:50193197]	3e-10	-0.017501
17-52225497-C-T	rs34887893	0.25654	0.25654	intergenic	NA	GWAS	Open_Targets_22.09	Getting up in morning	3.32e-10	-0.0118744
17-52225497-C-T	rs34887893	0.25654	0.25654	intergenic	NA	GWAS	Open_Targets_22.09	Smoking status (ever vs never smokers)	6e-10	0.0130068
17-52225497-C-T	rs34887893	0.25654	0.25654	intergenic	NA	GWAS	Open_Targets_22.09	Ease of getting up in the morning	1e-09	-0.0112
17-52225497-C-T	rs34887893	0.25654	0.25654	intergenic	NA	GWAS	Open_Targets_22.09	Lifetime smoking index	1e-09	0.013
17-52225497-C-T	rs34887893	0.25654	0.25654	intergenic	NA	GWAS	Open_Targets_22.09	Never | smoking status	1.06e-09	0.0310073
17-52225497-C-T	rs34887893	0.25654	0.25654	intergenic	NA	GWAS	Open_Targets_22.09	None of the above | pain type(s) experienced in last month	1.24e-09	-0.0299438
17-52225497-C-T	rs34887893	0.25654	0.25654	intergenic	NA	GWAS	Open_Targets_22.09	Gastroesophageal reflux disease	1.75e-09	0.0296967
17-52225497-C-T	rs34887893	0.25654	0.25654	intergenic	NA	GWAS	Kanta_2024_12	Triglyceride [Moles/volume] in Serum or Plasma --fasting [mmol/l], sample-wise median	3.6e-09	0.00320872
17-52225497-C-T	rs34887893	0.25654	0.25654	intergenic	NA	GWAS	Open_Targets_22.09	Multisite chronic pain	5e-09	0.021
17-52225497-C-T	rs34887893	0.25654	0.25654	intergenic	NA	GWAS	FinnGen_drugs	A02BC Proton pump inhibitors	6.32e-09	0.012567
17-52225497-C-T	rs34887893	0.25654	0.25654	intergenic	NA	GWAS	FGR12_UKBB	Ever smoked	6.46e-09	0.0227
17-52225497-C-T	rs34887893	0.25654	0.25654	intergenic	NA	GWAS	Open_Targets_22.09	Overall health rating	7.16e-09	0.010514
17-52225497-C-T	rs34887893	0.25654	0.25654	intergenic	NA	GWAS	FinnGen_drugs	TOTAL Total number of drug purchases	1.02e-08	0.011824
17-52225497-C-T	rs34887893	0.25654	0.25654	intergenic	NA	GWAS	Open_Targets_22.09	Age of smoking initiation (MTAG)	2e-08	0.0090109
17-52225497-C-T	rs34887893	0.25654	0.25654	intergenic	NA	GWAS	Open_Targets_22.09	Reaction time	2e-08	0.0097248
17-52225497-C-T	rs34887893	0.25654	0.25654	intergenic	NA	GWAS	Open_Targets_22.09	Smoking initiation	3e-08	0.0207825
17-52225497-C-T	rs34887893	0.25654	0.25654	intergenic	NA	GWAS	Open_Targets_22.09	Reaction time	3e-08	0
17-52225497-C-T	rs34887893	0.25654	0.25654	intergenic	NA	GWAS	Open_Targets_22.09	Neck or shoulder pain | pain type(s) experienced in last month	3.56e-08	0.0329348
17-52225497-C-T	rs34887893	0.25654	0.25654	intergenic	NA	GWAS	FinnGen_drugs	NON J01 TOTAL Total number of purchases excl. antibacterials	3.79e-08	0.0111851
17-52225497-C-T	rs34887893	0.25654	0.25654	intergenic	NA	pQTL	deCODE_pQTL_2021	CA10	4.74e-08	-0.0477
15-67643777-CT-C	rs143894244	0.16153	0.16153	intron	MAP2K5	eQTL	QTD000373	IQCH-AS1	3.51e-23	0.688762
15-67643777-CT-C	rs143894244	0.16153	0.16153	intron	MAP2K5	eQTL	QTD000374	IQCH-AS1	1.25e-21	0.487369
15-67643777-CT-C	rs143894244	0.16153	0.16153	intron	MAP2K5	eQTL	QTD000326	IQCH-AS1	4.64e-19	0.889266
15-67643777-CT-C	rs143894244	0.16153	0.16153	intron	MAP2K5	eQTL	QTD000085	MAP2K5-DT	6.46e-19	0.877191
15-67643777-CT-C	rs143894244	0.16153	0.16153	intron	MAP2K5	eQTL	QTD000086	MAP2K5-DT	6.73e-18	0.810569
15-67643777-CT-C	rs143894244	0.16153	0.16153	intron	MAP2K5	eQTL	QTD000091	MAP2K5-DT	7.28e-18	0.631651
15-67643777-CT-C	rs143894244	0.16153	0.16153	intron	MAP2K5	eQTL	QTD000086	IQCH-AS1	2.07e-17	-0.78052
15-67643777-CT-C	rs143894244	0.16153	0.16153	intron	MAP2K5	eQTL	QTD000141	IQCH-AS1	2.07e-16	0.534788
15-67643777-CT-C	rs143894244	0.16153	0.16153	intron	MAP2K5	eQTL	QTD000142	IQCH-AS1	7.08e-16	0.518678
15-67643777-CT-C	rs143894244	0.16153	0.16153	intron	MAP2K5	eQTL	QTD000090	MAP2K5-DT	2.19e-15	0.701908
15-67643777-CT-C	rs143894244	0.16153	0.16153	intron	MAP2K5	eQTL	QTD000337	IQCH-AS1	2.94e-15	-0.611679
15-67643777-CT-C	rs143894244	0.16153	0.16153	intron	MAP2K5	eQTL	QTD000116	MAP2K5-DT	1.37e-14	0.527426
15-67643777-CT-C	rs143894244	0.16153	0.16153	intron	MAP2K5	eQTL	QTD000167	C15orf61	2.96e-14	-0.844105
15-67643777-CT-C	rs143894244	0.16153	0.16153	intron	MAP2K5	eQTL	QTD000021	IQCH-AS1	4.42e-14	0.944903
15-67643777-CT-C	rs143894244	0.16153	0.16153	intron	MAP2K5	eQTL	QTD000317	IQCH-AS1	6.82e-13	-0.405603
15-67643777-CT-C	rs143894244	0.16153	0.16153	intron	MAP2K5	eQTL	QTD000316	MAP2K5-DT	7.74e-13	0.494298
15-67643777-CT-C	rs143894244	0.16153	0.16153	intron	MAP2K5	eQTL	QTD000534	IQCH-AS1	8.55e-13	0.621254
15-67643777-CT-C	rs143894244	0.16153	0.16153	intron	MAP2K5	eQTL	QTD000272	IQCH-AS1	1.15e-12	0.430371
15-67643777-CT-C	rs143894244	0.16153	0.16153	intron	MAP2K5	eQTL	QTD000216	IQCH-AS1	1.61e-12	0.27137
15-67643777-CT-C	rs143894244	0.16153	0.16153	intron	MAP2K5	eQTL	QTD000091	IQCH-AS1	1.98e-12	-0.557374
15-67643777-CT-C	rs143894244	0.16153	0.16153	intron	MAP2K5	eQTL	QTD000271	IQCH-AS1	2.25e-12	0.400317
15-67643777-CT-C	rs143894244	0.16153	0.16153	intron	MAP2K5	eQTL	QTD000131	MAP2K5-DT	2.53e-12	0.606941
15-67643777-CT-C	rs143894244	0.16153	0.16153	intron	MAP2K5	sQTL	QTD000089	IQCH-AS1	3.13e-12	-0.659414
15-67643777-CT-C	rs143894244	0.16153	0.16153	intron	MAP2K5	eQTL	QTD000286	IQCH-AS1	4.1e-12	0.407821
15-67643777-CT-C	rs143894244	0.16153	0.16153	intron	MAP2K5	eQTL	QTD000311	MAP2K5-DT	4.16e-12	0.508143
15-67643777-CT-C	rs143894244	0.16153	0.16153	intron	MAP2K5	eQTL	QTD000317	MAP2K5-DT	4.56e-12	0.401543
15-67643777-CT-C	rs143894244	0.16153	0.16153	intron	MAP2K5	eQTL	QTD000286	MAP2K5-DT	5.11e-12	0.519281
15-67643777-CT-C	rs143894244	0.16153	0.16153	intron	MAP2K5	eQTL	QTD000085	C15orf61	5.99e-12	-0.388471
15-67643777-CT-C	rs143894244	0.16153	0.16153	intron	MAP2K5	sQTL	QTD000120	IQCH-AS1	6.18e-12	-0.479214
15-67643777-CT-C	rs143894244	0.16153	0.16153	intron	MAP2K5	eQTL	QTD000474	IQCH-AS1	7.02e-12	1.29309
15-67643777-CT-C	rs143894244	0.16153	0.16153	intron	MAP2K5	eQTL	QTD000287	IQCH-AS1	7.78e-12	0.456389
15-67643777-CT-C	rs143894244	0.16153	0.16153	intron	MAP2K5	eQTL	QTD000371	AAGAB	9.94e-12	-0.517868
15-67643777-CT-C	rs143894244	0.16153	0.16153	intron	MAP2K5	eQTL	QTD000117	MAP2K5-DT	1.48e-11	0.439049
15-67643777-CT-C	rs143894244	0.16153	0.16153	intron	MAP2K5	eQTL	QTD000361	MAP2K5-DT	1.93e-11	0.634229
15-67643777-CT-C	rs143894244	0.16153	0.16153	intron	MAP2K5	eQTL	QTD000247	IQCH-AS1	2.76e-11	0.421895
15-67643777-CT-C	rs143894244	0.16153	0.16153	intron	MAP2K5	eQTL	QTD000327	IQCH-AS1	3.18e-11	0.745008
15-67643777-CT-C	rs143894244	0.16153	0.16153	intron	MAP2K5	eQTL	QTD000475	IQCH-AS1	3.47e-11	1.02533
15-67643777-CT-C	rs143894244	0.16153	0.16153	intron	MAP2K5	eQTL	QTD000499	IQCH-AS1	5.12e-11	1.30231
15-67643777-CT-C	rs143894244	0.16153	0.16153	intron	MAP2K5	eQTL	QTD000281	MAP2K5-DT	6.07e-11	0.369429
15-67643777-CT-C	rs143894244	0.16153	0.16153	intron	MAP2K5	eQTL	QTD000272	IQCH-AS1	6.42e-11	0.418422
15-67643777-CT-C	rs143894244	0.16153	0.16153	intron	MAP2K5	eQTL	QTD000217	IQCH-AS1	1.28e-10	0.265992
15-67643777-CT-C	rs143894244	0.16153	0.16153	intron	MAP2K5	eQTL	QTD000162	C15orf61	1.29e-10	-0.78659
15-67643777-CT-C	rs143894244	0.16153	0.16153	intron	MAP2K5	eQTL	QTD000216	MAP2K5-DT	1.32e-10	0.399185
15-67643777-CT-C	rs143894244	0.16153	0.16153	intron	MAP2K5	eQTL	QTD000118	IQCH-AS1	1.83e-10	-0.437287
15-67643777-CT-C	rs143894244	0.16153	0.16153	intron	MAP2K5	eQTL	QTD000090	IQCH-AS1	2.39e-10	0.449213
15-67643777-CT-C	rs143894244	0.16153	0.16153	intron	MAP2K5	sQTL	QTD000285	IQCH-AS1	2.44e-10	-0.431791
15-67643777-CT-C	rs143894244	0.16153	0.16153	intron	MAP2K5	eQTL	QTD000141	MAP2K5-DT	2.56e-10	0.426362
15-67643777-CT-C	rs143894244	0.16153	0.16153	intron	MAP2K5	eQTL	QTD000131	IQCH-AS1	2.64e-10	0.57103
15-67643777-CT-C	rs143894244	0.16153	0.16153	intron	MAP2K5	eQTL	QTD000282	C15orf61	3.25e-10	-0.298304
15-67643777-CT-C	rs143894244	0.16153	0.16153	intron	MAP2K5	eQTL	QTD000132	MAP2K5-DT	3.83e-10	0.511018
15-67643777-CT-C	rs143894244	0.16153	0.16153	intron	MAP2K5	eQTL	QTD000257	IQCH-AS1	4.69e-10	0.424864
15-67643777-CT-C	rs143894244	0.16153	0.16153	intron	MAP2K5	eQTL	QTD000246	IQCH-AS1	5.27e-10	0.456382
15-67643777-CT-C	rs143894244	0.16153	0.16153	intron	MAP2K5	eQTL	QTD000172	C15orf61	5.56e-10	-0.659387
15-67643777-CT-C	rs143894244	0.16153	0.16153	intron	MAP2K5	eQTL	QTD000312	MAP2K5-DT	5.87e-10	0.380181
15-67643777-CT-C	rs143894244	0.16153	0.16153	intron	MAP2K5	sQTL	QTD000094	IQCH-AS1	1.14e-09	-0.571757
15-67643777-CT-C	rs143894244	0.16153	0.16153	intron	MAP2K5	eQTL	QTD000373	MAP2K5-DT	1.23e-09	0.482662
15-67643777-CT-C	rs143894244	0.16153	0.16153	intron	MAP2K5	eQTL	QTD000121	MAP2K5-DT	1.66e-09	0.444693
15-67643777-CT-C	rs143894244	0.16153	0.16153	intron	MAP2K5	eQTL	QTD000435	C15orf61	1.77e-09	-0.310241
15-67643777-CT-C	rs143894244	0.16153	0.16153	intron	MAP2K5	eQTL	QTD000539	MAP2K5-DT	1.91e-09	0.515871
15-67643777-CT-C	rs143894244	0.16153	0.16153	intron	MAP2K5	eQTL	QTD000169	C15orf61	2.7e-09	0.507956
15-67643777-CT-C	rs143894244	0.16153	0.16153	intron	MAP2K5	eQTL	QTD000022	MAP2K5-DT	3.03e-09	0.651272
15-67643777-CT-C	rs143894244	0.16153	0.16153	intron	MAP2K5	eQTL	QTD000087	IQCH-AS1	3.08e-09	0.55903
15-67643777-CT-C	rs143894244	0.16153	0.16153	intron	MAP2K5	eQTL	QTD000118	IQCH-AS1	3.57e-09	0.44882
15-67643777-CT-C	rs143894244	0.16153	0.16153	intron	MAP2K5	eQTL	QTD000212	MAP2K5-DT	4.31e-09	0.335768
15-67643777-CT-C	rs143894244	0.16153	0.16153	intron	MAP2K5	sQTL	QTD000340	IQCH-AS1	4.75e-09	-0.608366
15-67643777-CT-C	rs143894244	0.16153	0.16153	intron	MAP2K5	eQTL	QTD000505	IQCH-AS1	4.97e-09	1.00722
15-67643777-CT-C	rs143894244	0.16153	0.16153	intron	MAP2K5	eQTL	QTD000434	MAP2K5-DT	5.19e-09	0.413523
15-67643777-CT-C	rs143894244	0.16153	0.16153	intron	MAP2K5	eQTL	QTD000341	MAP2K5-DT	5.53e-09	0.38583
15-67643777-CT-C	rs143894244	0.16153	0.16153	intron	MAP2K5	eQTL	QTD000211	MAP2K5-DT	6.36e-09	0.415041
15-67643777-CT-C	rs143894244	0.16153	0.16153	intron	MAP2K5	eQTL	QTD000312	IQCH-AS1	6.62e-09	-0.329157
15-67643777-CT-C	rs143894244	0.16153	0.16153	intron	MAP2K5	eQTL	QTD000142	MAP2K5-DT	9.56e-09	0.363297
15-67643777-CT-C	rs143894244	0.16153	0.16153	intron	MAP2K5	eQTL	QTD000132	IQCH-AS1	1.09e-08	0.478598
15-67643777-CT-C	rs143894244	0.16153	0.16153	intron	MAP2K5	eQTL	QTD000251	MAP2K5-DT	1.16e-08	0.454623
15-67643777-CT-C	rs143894244	0.16153	0.16153	intron	MAP2K5	eQTL	QTD000226	IQCH-AS1	1.5e-08	0.509608
15-67643777-CT-C	rs143894244	0.16153	0.16153	intron	MAP2K5	eQTL	QTD000252	IQCH-AS1	1.58e-08	-0.481946
15-67643777-CT-C	rs143894244	0.16153	0.16153	intron	MAP2K5	eQTL	QTD000142	IQCH-AS1	1.77e-08	0.352074
15-67643777-CT-C	rs143894244	0.16153	0.16153	intron	MAP2K5	eQTL	QTD000217	IQCH-AS1	2.07e-08	0.267515
15-67643777-CT-C	rs143894244	0.16153	0.16153	intron	MAP2K5	eQTL	QTD000217	MAP2K5-DT	2.32e-08	0.309803
15-67643777-CT-C	rs143894244	0.16153	0.16153	intron	MAP2K5	eQTL	QTD000272	MAP2K5-DT	2.43e-08	0.332147
15-67643777-CT-C	rs143894244	0.16153	0.16153	intron	MAP2K5	eQTL	QTD000246	MAP2K5-DT	2.46e-08	0.412712
15-67643777-CT-C	rs143894244	0.16153	0.16153	intron	MAP2K5	eQTL	QTD000116	IQCH-AS1	2.46e-08	0.307656
15-67643777-CT-C	rs143894244	0.16153	0.16153	intron	MAP2K5	eQTL	QTD000122	MAP2K5-DT	2.49e-08	0.381879
15-67643777-CT-C	rs143894244	0.16153	0.16153	intron	MAP2K5	eQTL	QTD000021	MAP2K5-DT	2.51e-08	0.737968
15-67643777-CT-C	rs143894244	0.16153	0.16153	intron	MAP2K5	eQTL	QTD000164	C15orf61	2.71e-08	-0.58717
15-67643777-CT-C	rs143894244	0.16153	0.16153	intron	MAP2K5	eQTL	QTD000372	AAGAB	3.57e-08	-0.413516
15-67643777-CT-C	rs143894244	0.16153	0.16153	intron	MAP2K5	eQTL	QTD000157	C15orf61	4.12e-08	-0.563062
15-67643777-CT-C	rs143894244	0.16153	0.16153	intron	MAP2K5	eQTL	QTD000256	MAP2K5-DT	4.17e-08	0.46926
15-67643777-CT-C	rs143894244	0.16153	0.16153	intron	MAP2K5	eQTL	QTD000539	IQCH-AS1	4.29e-08	0.408766
4-146265770-C-T	rs1905958	0.5802	0.5802	intron	SLC10A7	eQTL	QTD000361	SLC10A7	1.28e-11	0.472066
4-146265770-C-T	rs1905958	0.5802	0.5802	intron	SLC10A7	eQTL	QTD000362	SLC10A7	4.29e-11	0.533529
4-146265770-C-T	rs1905958	0.5802	0.5802	intron	SLC10A7	eQTL	QTD000212	SLC10A7	4.87e-09	0.36136
4-146265770-C-T	rs1905958	0.5802	0.5802	intron	SLC10A7	eQTL	QTD000242	SLC10A7	8.01e-09	0.318969
2-158715138-G-C	rs2711055	0.58599	0.58599	intron	PKP4-AS1	sQTL	QTD000250	PKP4	1.97e-12	0.384716
2-158715138-G-C	rs2711055	0.58599	0.58599	intron	PKP4-AS1	sQTL	QTD000120	PKP4	4.21e-12	0.37271
2-158715138-G-C	rs2711055	0.58599	0.58599	intron	PKP4-AS1	sQTL	QTD000215	PKP4	3.2e-10	0.409739
2-158715138-G-C	rs2711055	0.58599	0.58599	intron	PKP4-AS1	sQTL	QTD000145	PKP4	1.37e-09	0.305169
2-158715138-G-C	rs2711055	0.58599	0.58599	intron	PKP4-AS1	sQTL	QTD000135	PKP4	1.6e-09	-0.373213
2-158715138-G-C	rs2711055	0.58599	0.58599	intron	PKP4-AS1	sQTL	QTD000345	PKP4	1.86e-09	-0.349421
2-158715138-G-C	rs2711055	0.58599	0.58599	intron	PKP4-AS1	sQTL	QTD000290	PKP4	3.12e-09	0.340562
2-158715138-G-C	rs2711055	0.58599	0.58599	intron	PKP4-AS1	sQTL	QTD000255	PKP4	9.57e-09	0.356876
2-158715138-G-C	rs2711055	0.58599	0.58599	intron	PKP4-AS1	sQTL	QTD000094	PKP4	1.24e-08	-0.481351
2-158715138-G-C	rs2711055	0.58599	0.58599	intron	PKP4-AS1	sQTL	QTD000120	PKP4	2.31e-08	-0.323241
2-158715138-G-C	rs2711055	0.58599	0.58599	intron	PKP4-AS1	eQTL	QTD000342	PKP4	4.4e-08	0.212058
5-27850902-G-A	rs7445309	0.6511	0.6511	intergenic	NA	GWAS	Open_Targets_22.09	Intelligence	9.42e-09	-0.0256356
15-47749175-A-G	rs12916529	0.29425	0.29425	intron	SEMA6D	eQTL	QTD000337	LINC01491	5.67e-10	0.444442
15-47749175-A-G	rs12916529	0.29425	0.29425	intron	SEMA6D	GWAS	Open_Targets_22.09	Neuroticism	2e-09	0
17-48738473-C-G	rs1343832	0.11247	0.11247	intron	LOC105371811	GWAS	Open_Targets_22.09	Height	2.1e-25	0.023953
17-48738473-C-G	rs1343832	0.11247	0.11247	intron	LOC105371811	GWAS	FinnGen_R12	Height, inverse-rank normalized	8.67e-14	0.0189791
17-48738473-C-G	rs1343832	0.11247	0.11247	intron	LOC105371811	GWAS	Open_Targets_22.09	Appendicular lean mass	8.07e-09	0.0187
17-48738473-C-G	rs1343832	0.11247	0.11247	intron	LOC105371811	GWAS	Open_Targets_22.09	Low density lipoprotein cholesterol levels	4.2e-08	-0.0179809
16-52578753-G-A	rs9708611	0.042186	0.042186	intron	CASC16	GWAS	Open_Targets_22.09	Breast cancer	1.25e-42	0.1826
16-52578753-G-A	rs9708611	0.042186	0.042186	intron	CASC16	GWAS	FinnGen_MVP_UKBB_meta	Malignant neoplasm of breast, excluding all cancers (controls excluding all cancers)	3.16e-32	0.177
16-52578753-G-A	rs9708611	0.042186	0.042186	intron	CASC16	GWAS	FGR12_UKBB	Malignant neoplasm of breast, excluding all cancers (controls excluding all cancers)	2.51e-28	0.17
16-52578753-G-A	rs9708611	0.042186	0.042186	intron	CASC16	GWAS	FGR12_UKBB	Malignant neoplasm of breast, ER-positive, excluding all cancers (controls excluding all cancers)	5.01e-22	0.197
16-52578753-G-A	rs9708611	0.042186	0.042186	intron	CASC16	GWAS	FinnGen_R12	Malignant neoplasm of breast, excluding all cancers (controls excluding all cancers)	3.06e-18	0.158264
16-52578753-G-A	rs9708611	0.042186	0.042186	intron	CASC16	GWAS	FinnGen_R12	Malignant neoplasm of breast, ER-positive, excluding all cancers (controls excluding all cancers)	2.1e-15	0.178763
16-52578753-G-A	rs9708611	0.042186	0.042186	intron	CASC16	GWAS	FGR12_UKBB	Malignant neoplasm of breast, ER-negative, excluding all cancers (controls excluding all cancers)	7.94e-14	0.153
16-52578753-G-A	rs9708611	0.042186	0.042186	intron	CASC16	GWAS	Open_Targets_22.09	Breast cancer	1.83e-12	0.194
9-8850071-G-A	rs2814717	0.7047	0.7047	intron	PTPRD	eQTL	QTD000131	PTPRD-AS1	3.23e-20	-0.520614
9-8850071-G-A	rs2814717	0.7047	0.7047	intron	PTPRD	eQTL	QTD000434	PTPRD-AS1	1.28e-19	-0.471598
9-8850071-G-A	rs2814717	0.7047	0.7047	intron	PTPRD	eQTL	QTD000435	PTPRD-AS1	1.74e-18	-0.399883
9-8850071-G-A	rs2814717	0.7047	0.7047	intron	PTPRD	eQTL	QTD000236	PTPRD-AS1	5.19e-18	-0.529622
9-8850071-G-A	rs2814717	0.7047	0.7047	intron	PTPRD	eQTL	QTD000341	PTPRD-AS1	5.58e-17	-0.42923
9-8850071-G-A	rs2814717	0.7047	0.7047	intron	PTPRD	eQTL	QTD000117	PTPRD-AS1	9.42e-17	-0.463637
9-8850071-G-A	rs2814717	0.7047	0.7047	intron	PTPRD	eQTL	QTD000237	PTPRD-AS1	5.75e-16	-0.480755
9-8850071-G-A	rs2814717	0.7047	0.7047	intron	PTPRD	eQTL	QTD000116	PTPRD-AS1	1.71e-15	-0.449965
9-8850071-G-A	rs2814717	0.7047	0.7047	intron	PTPRD	eQTL	QTD000271	PTPRD-AS1	2.77e-15	-0.363952
9-8850071-G-A	rs2814717	0.7047	0.7047	intron	PTPRD	eQTL	QTD000342	PTPRD-AS1	6.13e-15	-0.392396
9-8850071-G-A	rs2814717	0.7047	0.7047	intron	PTPRD	eQTL	QTD000141	PTPRD-AS1	1.99e-14	-0.411589
9-8850071-G-A	rs2814717	0.7047	0.7047	intron	PTPRD	eQTL	QTD000142	PTPRD-AS1	2.31e-14	-0.395713
9-8850071-G-A	rs2814717	0.7047	0.7047	intron	PTPRD	eQTL	QTD000246	PTPRD-AS1	3.16e-14	-0.455268
9-8850071-G-A	rs2814717	0.7047	0.7047	intron	PTPRD	eQTL	QTD000272	PTPRD-AS1	3.72e-14	-0.393397
9-8850071-G-A	rs2814717	0.7047	0.7047	intron	PTPRD	eQTL	QTD000132	PTPRD-AS1	1.04e-13	-0.460568
9-8850071-G-A	rs2814717	0.7047	0.7047	intron	PTPRD	eQTL	QTD000247	PTPRD-AS1	5.28e-13	-0.389776
9-8850071-G-A	rs2814717	0.7047	0.7047	intron	PTPRD	eQTL	QTD000211	PTPRD-AS1	2.92e-12	-0.434821
9-8850071-G-A	rs2814717	0.7047	0.7047	intron	PTPRD	eQTL	QTD000212	PTPRD-AS1	8.56e-12	-0.415573
9-8850071-G-A	rs2814717	0.7047	0.7047	intron	PTPRD	eQTL	QTD000252	PTPRD-AS1	1.39e-11	-0.437772
9-8850071-G-A	rs2814717	0.7047	0.7047	intron	PTPRD	eQTL	QTD000122	PTPRD-AS1	2.81e-11	-0.390274
9-8850071-G-A	rs2814717	0.7047	0.7047	intron	PTPRD	eQTL	QTD000216	PTPRD-AS1	4.08e-11	-0.410563
9-8850071-G-A	rs2814717	0.7047	0.7047	intron	PTPRD	eQTL	QTD000251	PTPRD-AS1	4.97e-11	-0.444926
9-8850071-G-A	rs2814717	0.7047	0.7047	intron	PTPRD	eQTL	QTD000076	PTPRD-AS1	8e-11	-0.320466
9-8850071-G-A	rs2814717	0.7047	0.7047	intron	PTPRD	eQTL	QTD000286	PTPRD-AS1	2.27e-10	-0.374725
9-8850071-G-A	rs2814717	0.7047	0.7047	intron	PTPRD	eQTL	QTD000256	PTPRD-AS1	2.56e-10	-0.451277
9-8850071-G-A	rs2814717	0.7047	0.7047	intron	PTPRD	eQTL	QTD000287	PTPRD-AS1	3.73e-10	-0.349823
9-8850071-G-A	rs2814717	0.7047	0.7047	intron	PTPRD	eQTL	QTD000167	PTPRD-AS1	3.93e-10	-0.569396
9-8850071-G-A	rs2814717	0.7047	0.7047	intron	PTPRD	eQTL	QTD000257	PTPRD-AS1	5.68e-10	-0.376869
9-8850071-G-A	rs2814717	0.7047	0.7047	intron	PTPRD	eQTL	QTD000232	PTPRD-AS1	5.94e-10	-0.3627
9-8850071-G-A	rs2814717	0.7047	0.7047	intron	PTPRD	eQTL	QTD000090	PTPRD-AS1	9.76e-10	-0.511561
9-8850071-G-A	rs2814717	0.7047	0.7047	intron	PTPRD	GWAS	Open_Targets_22.09	Body mass index	1e-09	0
9-8850071-G-A	rs2814717	0.7047	0.7047	intron	PTPRD	eQTL	QTD000161	PTPRD-AS1	1.16e-09	-0.642231
9-8850071-G-A	rs2814717	0.7047	0.7047	intron	PTPRD	eQTL	QTD000231	PTPRD-AS1	1.42e-09	-0.375243
9-8850071-G-A	rs2814717	0.7047	0.7047	intron	PTPRD	GWAS	Open_Targets_22.09	Body mass index	2e-09	0
9-8850071-G-A	rs2814717	0.7047	0.7047	intron	PTPRD	eQTL	QTD000121	PTPRD-AS1	3.87e-09	-0.358556
9-8850071-G-A	rs2814717	0.7047	0.7047	intron	PTPRD	eQTL	QTD000053	PTPRD-AS1	5.17e-09	0.426867
9-8850071-G-A	rs2814717	0.7047	0.7047	intron	PTPRD	eQTL	QTD000075	PTPRD-AS1	6.48e-09	-0.210143
9-8850071-G-A	rs2814717	0.7047	0.7047	intron	PTPRD	eQTL	QTD000162	PTPRD-AS1	8.4e-09	-0.59195
9-8850071-G-A	rs2814717	0.7047	0.7047	intron	PTPRD	eQTL	QTD000051	PTPRD-AS1	1.71e-08	-0.331645
9-8850071-G-A	rs2814717	0.7047	0.7047	intron	PTPRD	eQTL	QTD000156	PTPRD-AS1	1.74e-08	-0.55446
9-8850071-G-A	rs2814717	0.7047	0.7047	intron	PTPRD	GWAS	Open_Targets_22.09	Adult body size	3e-08	0.00899606
9-8850071-G-A	rs2814717	0.7047	0.7047	intron	PTPRD	eQTL	QTD000306	PTPRD-AS1	3.55e-08	-0.352867
9-8850071-G-A	rs2814717	0.7047	0.7047	intron	PTPRD	eQTL	QTD000166	PTPRD-AS1	3.77e-08	-0.50489
15-67748437-G-A	rs28730809	0.079258	0.079258	non coding transcript exon	MAP2K5	eQTL	QTD000080	AAGAB	4.58e-09	1.10324
15-67748437-G-A	rs28730809	0.079258	0.079258	non coding transcript exon	MAP2K5	GWAS	FinnGen_drugs	A10B Blood glucose lowering drugs, excluding insulins	2.23e-08	0.0110195
16-52501681-C-A	rs58153922	0.20507	0.20507	intron	TOX3	GWAS	Open_Targets_22.09	Breast cancer	3.02e-19	-0.0844
2-221892750-C-T	rs140817176	0.20971	0.20971	regulatory region	NA	GWAS	Open_Targets_22.09	Adolescent idiopathic scoliosis	8e-13	0.24686
2-221892750-C-T	rs140817176	0.20971	0.20971	regulatory region	NA	eQTL	QTD000246	ENSG00000272944	2.54e-10	-0.372818
2-221892750-C-T	rs140817176	0.20971	0.20971	regulatory region	NA	eQTL	QTD000247	ENSG00000272944	5.65e-10	-0.35301
2-221892750-C-T	rs140817176	0.20971	0.20971	regulatory region	NA	GWAS	Open_Targets_22.09	Adolescent idiopathic scoliosis	3e-08	0.322083
11-134156193-G-A	rs624477	0.27962	0.27962	non coding transcript exon	NCAPD3	pQTL	UKBB_pQTL_3k	JAM3	4.64e-45	0.127992
11-134156193-G-A	rs624477	0.27962	0.27962	non coding transcript exon	NCAPD3	pQTL	deCODE_pQTL_2021	VPS26A	2.32e-31	-0.109
11-134156193-G-A	rs624477	0.27962	0.27962	non coding transcript exon	NCAPD3	eQTL	QTD000540	NCAPD3	1.63e-14	-0.594736
11-134156193-G-A	rs624477	0.27962	0.27962	non coding transcript exon	NCAPD3	eQTL	QTD000131	JAM3	3.58e-14	-0.493893
11-134156193-G-A	rs624477	0.27962	0.27962	non coding transcript exon	NCAPD3	GWAS	Open_Targets_22.09	Vertex-wise sulcal depth	3e-13	7.28
11-134156193-G-A	rs624477	0.27962	0.27962	non coding transcript exon	NCAPD3	eQTL	QTD000132	NCAPD3	8.54e-12	-0.456175
11-134156193-G-A	rs624477	0.27962	0.27962	non coding transcript exon	NCAPD3	GWAS	Open_Targets_22.09	Cortical thickness	4e-10	0
11-134156193-G-A	rs624477	0.27962	0.27962	non coding transcript exon	NCAPD3	eQTL	QTD000409	NCAPD3	5.15e-10	-0.445627
11-134156193-G-A	rs624477	0.27962	0.27962	non coding transcript exon	NCAPD3	eQTL	QTD000444	NCAPD3	5.81e-10	-0.972414
11-134156193-G-A	rs624477	0.27962	0.27962	non coding transcript exon	NCAPD3	eQTL	QTD000142	NCAPD3	6.68e-10	-0.2979
11-134156193-G-A	rs624477	0.27962	0.27962	non coding transcript exon	NCAPD3	eQTL	QTD000489	NCAPD3	7.04e-10	-0.980836
11-134156193-G-A	rs624477	0.27962	0.27962	non coding transcript exon	NCAPD3	pQTL	UKBB_pQTL_3k	JAM2	8.53e-10	-0.051323
11-134156193-G-A	rs624477	0.27962	0.27962	non coding transcript exon	NCAPD3	eQTL	QTD000117	NCAPD3	1.04e-09	-0.347978
11-134156193-G-A	rs624477	0.27962	0.27962	non coding transcript exon	NCAPD3	eQTL	QTD000439	NCAPD3	1.79e-09	-0.988344
11-134156193-G-A	rs624477	0.27962	0.27962	non coding transcript exon	NCAPD3	eQTL	QTD000217	NCAPD3	2.59e-09	0.243459
11-134156193-G-A	rs624477	0.27962	0.27962	non coding transcript exon	NCAPD3	eQTL	QTD000464	NCAPD3	5.13e-09	-0.902249
11-134156193-G-A	rs624477	0.27962	0.27962	non coding transcript exon	NCAPD3	GWAS	Open_Targets_22.09	Vertex-wise cortical surface area	6e-09	5.83
11-134156193-G-A	rs624477	0.27962	0.27962	non coding transcript exon	NCAPD3	eQTL	QTD000362	NCAPD3	8.56e-09	0.398931
11-134156193-G-A	rs624477	0.27962	0.27962	non coding transcript exon	NCAPD3	eQTL	QTD000287	JAM3	8.78e-09	-0.368744
11-134156193-G-A	rs624477	0.27962	0.27962	non coding transcript exon	NCAPD3	GWAS	Open_Targets_22.09	Cortical surface area	9e-09	0
11-134156193-G-A	rs624477	0.27962	0.27962	non coding transcript exon	NCAPD3	eQTL	QTD000364	NCAPD3	9.97e-09	0.548195
11-134156193-G-A	rs624477	0.27962	0.27962	non coding transcript exon	NCAPD3	eQTL	QTD000132	JAM3	1.35e-08	-0.334324
11-134156193-G-A	rs624477	0.27962	0.27962	non coding transcript exon	NCAPD3	GWAS	Open_Targets_22.09	Neutrophil count	1.5e-08	0.023347
11-134156193-G-A	rs624477	0.27962	0.27962	non coding transcript exon	NCAPD3	eQTL	QTD000110	ACAD8	2.46e-08	-0.261279
11-134156193-G-A	rs624477	0.27962	0.27962	non coding transcript exon	NCAPD3	GWAS	Open_Targets_22.09	Vertex-wise cortical thickness	3e-08	5.57
11-134156193-G-A	rs624477	0.27962	0.27962	non coding transcript exon	NCAPD3	eQTL	QTD000363	NCAPD3	3.02e-08	0.538439
11-134156193-G-A	rs624477	0.27962	0.27962	non coding transcript exon	NCAPD3	eQTL	QTD000419	NCAPD3	3.29e-08	-0.529895
11-134156193-G-A	rs624477	0.27962	0.27962	non coding transcript exon	NCAPD3	eQTL	QTD000541	NCAPD3	3.45e-08	-0.305273
11-134156193-G-A	rs624477	0.27962	0.27962	non coding transcript exon	NCAPD3	eQTL	QTD000271	NCAPD3	4.06e-08	-0.339786
11-134156193-G-A	rs624477	0.27962	0.27962	non coding transcript exon	NCAPD3	eQTL	QTD000509	NCAPD3	4.41e-08	-0.907466
11-134156193-G-A	rs624477	0.27962	0.27962	non coding transcript exon	NCAPD3	eQTL	QTD000435	NCAPD3	4.48e-08	0.274327
11-134156193-G-A	rs624477	0.27962	0.27962	non coding transcript exon	NCAPD3	GWAS	Open_Targets_22.09	Neutrophil count	4.5e-08	0.0142489
11-134156193-G-A	rs624477	0.27962	0.27962	non coding transcript exon	NCAPD3	eQTL	QTD000282	NCAPD3	4.64e-08	-0.296621
5-103051845-C-A	rs11948606	0.2614	0.2614	intron	LOC105379105	pQTL	deCODE_pQTL_2021	PAM	2.81e-1216	-0.4786
5-103051845-C-A	rs11948606	0.2614	0.2614	intron	LOC105379105	GWAS	Open_Targets_22.09	Serum levels of protein PAM	2e-132	-0.459901
5-103051845-C-A	rs11948606	0.2614	0.2614	intron	LOC105379105	eQTL	QTD000539	PPIP5K2	9.56e-82	0.720908
5-103051845-C-A	rs11948606	0.2614	0.2614	intron	LOC105379105	pQTL	QTD000584	PAM	1.16e-73	-0.45534
5-103051845-C-A	rs11948606	0.2614	0.2614	intron	LOC105379105	eQTL	QTD000287	PPIP5K2	1.6e-69	-0.971228
5-103051845-C-A	rs11948606	0.2614	0.2614	intron	LOC105379105	eQTL	QTD000117	PPIP5K2	2.33e-69	-1.02747
5-103051845-C-A	rs11948606	0.2614	0.2614	intron	LOC105379105	eQTL	QTD000317	PPIP5K2	2.4e-64	-0.836291
5-103051845-C-A	rs11948606	0.2614	0.2614	intron	LOC105379105	eQTL	QTD000362	PPIP5K2	2.5e-56	1.06628
5-103051845-C-A	rs11948606	0.2614	0.2614	intron	LOC105379105	eQTL	QTD000312	PPIP5K2	6.86e-53	-0.865212
5-103051845-C-A	rs11948606	0.2614	0.2614	intron	LOC105379105	eQTL	QTD000091	PPIP5K2	4.85e-46	-0.818142
5-103051845-C-A	rs11948606	0.2614	0.2614	intron	LOC105379105	eQTL	QTD000361	PPIP5K2	7.87e-46	0.953422
5-103051845-C-A	rs11948606	0.2614	0.2614	intron	LOC105379105	eQTL	QTD000110	PPIP5K2	4.79e-44	0.779806
5-103051845-C-A	rs11948606	0.2614	0.2614	intron	LOC105379105	eQTL	QTD000022	PPIP5K2	2.23e-43	-1.1456
5-103051845-C-A	rs11948606	0.2614	0.2614	intron	LOC105379105	eQTL	QTD000356	PPIP5K2	4.66e-40	-0.405039
5-103051845-C-A	rs11948606	0.2614	0.2614	intron	LOC105379105	eQTL	QTD000542	PPIP5K2	2.37e-39	-0.415345
5-103051845-C-A	rs11948606	0.2614	0.2614	intron	LOC105379105	eQTL	QTD000342	PPIP5K2	7.49e-39	-0.629573
5-103051845-C-A	rs11948606	0.2614	0.2614	intron	LOC105379105	eQTL	QTD000026	PPIP5K2	9.06e-35	-1.03448
5-103051845-C-A	rs11948606	0.2614	0.2614	intron	LOC105379105	eQTL	QTD000545	PPIP5K2	4.15e-33	-0.569881
5-103051845-C-A	rs11948606	0.2614	0.2614	intron	LOC105379105	pQTL	deCODE_pQTL_2021	SCGB3A1	8.95e-33	-0.1119
5-103051845-C-A	rs11948606	0.2614	0.2614	intron	LOC105379105	sQTL	QTD000220	PAM	3.38e-32	0.73005
5-103051845-C-A	rs11948606	0.2614	0.2614	intron	LOC105379105	eQTL	QTD000084	GIN1	3.4e-32	0.91302
5-103051845-C-A	rs11948606	0.2614	0.2614	intron	LOC105379105	eQTL	QTD000032	PPIP5K2	1.1e-31	-1.08947
5-103051845-C-A	rs11948606	0.2614	0.2614	intron	LOC105379105	eQTL	QTD000082	GIN1	1.71e-31	0.887039
5-103051845-C-A	rs11948606	0.2614	0.2614	intron	LOC105379105	eQTL	QTD000217	PAM	1.79e-31	0.575556
5-103051845-C-A	rs11948606	0.2614	0.2614	intron	LOC105379105	eQTL	QTD000272	PPIP5K2	3.51e-31	-0.606751
5-103051845-C-A	rs11948606	0.2614	0.2614	intron	LOC105379105	sQTL	QTD000114	PAM	6.98e-31	-0.816842
5-103051845-C-A	rs11948606	0.2614	0.2614	intron	LOC105379105	pQTL	FinnGen_SomaScan_2023-03-02	PAM	1.57e-30	-0.584423
5-103051845-C-A	rs11948606	0.2614	0.2614	intron	LOC105379105	eQTL	QTD000095	PPIP5K2	4.82e-30	0.775419
5-103051845-C-A	rs11948606	0.2614	0.2614	intron	LOC105379105	eQTL	QTD000027	PPIP5K2	5.54e-29	-0.984542
5-103051845-C-A	rs11948606	0.2614	0.2614	intron	LOC105379105	pQTL	FinnGen_Olink_2023-10-11	PAM	5.98e-29	-0.392524
5-103051845-C-A	rs11948606	0.2614	0.2614	intron	LOC105379105	eQTL	QTD000540	PPIP5K2	1.23e-27	0.622067
5-103051845-C-A	rs11948606	0.2614	0.2614	intron	LOC105379105	eQTL	QTD000212	PPIP5K2	1.38e-27	-0.714696
5-103051845-C-A	rs11948606	0.2614	0.2614	intron	LOC105379105	eQTL	QTD000484	PPIP5K2	1.07e-26	1.42112
5-103051845-C-A	rs11948606	0.2614	0.2614	intron	LOC105379105	eQTL	QTD000364	PPIP5K2	1.04e-25	-0.572374
5-103051845-C-A	rs11948606	0.2614	0.2614	intron	LOC105379105	eQTL	QTD000247	PPIP5K2	3.89e-25	-0.493176
5-103051845-C-A	rs11948606	0.2614	0.2614	intron	LOC105379105	eQTL	QTD000217	PPIP5K2	1.31e-24	-0.560403
5-103051845-C-A	rs11948606	0.2614	0.2614	intron	LOC105379105	eQTL	QTD000289	PPIP5K2	1.73e-24	-0.553402
5-103051845-C-A	rs11948606	0.2614	0.2614	intron	LOC105379105	sQTL	QTD000145	PAM	2.66e-24	-0.602289
5-103051845-C-A	rs11948606	0.2614	0.2614	intron	LOC105379105	eQTL	QTD000113	PPIP5K2	5.41e-24	-0.458141
5-103051845-C-A	rs11948606	0.2614	0.2614	intron	LOC105379105	eQTL	QTD000081	PAM	1.49e-23	0.733167
5-103051845-C-A	rs11948606	0.2614	0.2614	intron	LOC105379105	eQTL	QTD000232	PPIP5K2	1.6e-23	-0.501798
5-103051845-C-A	rs11948606	0.2614	0.2614	intron	LOC105379105	eQTL	QTD000119	PPIP5K2	3.44e-23	-0.61568
5-103051845-C-A	rs11948606	0.2614	0.2614	intron	LOC105379105	eQTL	QTD000029	PPIP5K2	6.78e-23	0.70199
5-103051845-C-A	rs11948606	0.2614	0.2614	intron	LOC105379105	eQTL	QTD000500	PPIP5K2	1.36e-22	-1.21355
5-103051845-C-A	rs11948606	0.2614	0.2614	intron	LOC105379105	eQTL	QTD000314	PPIP5K2	4.54e-22	-0.566913
5-103051845-C-A	rs11948606	0.2614	0.2614	intron	LOC105379105	eQTL	QTD000219	PAM	4.63e-22	0.654631
5-103051845-C-A	rs11948606	0.2614	0.2614	intron	LOC105379105	eQTL	QTD000450	PPIP5K2	5.41e-22	-1.21582
5-103051845-C-A	rs11948606	0.2614	0.2614	intron	LOC105379105	eQTL	QTD000322	PPIP5K2	7.15e-22	-0.7755
5-103051845-C-A	rs11948606	0.2614	0.2614	intron	LOC105379105	sQTL	QTD000365	PAM	1.67e-21	-0.760298
5-103051845-C-A	rs11948606	0.2614	0.2614	intron	LOC105379105	sQTL	QTD000120	PPIP5K2	2.43e-21	0.471265
5-103051845-C-A	rs11948606	0.2614	0.2614	intron	LOC105379105	eQTL	QTD000297	PPIP5K2	3.36e-21	-0.702247
5-103051845-C-A	rs11948606	0.2614	0.2614	intron	LOC105379105	eQTL	QTD000332	PPIP5K2	3.66e-21	-0.560794
5-103051845-C-A	rs11948606	0.2614	0.2614	intron	LOC105379105	sQTL	QTD000345	PAM	4.98e-21	-0.586549
5-103051845-C-A	rs11948606	0.2614	0.2614	intron	LOC105379105	eQTL	QTD000494	PPIP5K2	5.16e-21	1.18557
5-103051845-C-A	rs11948606	0.2614	0.2614	intron	LOC105379105	eQTL	QTD000115	GIN1	6.26e-21	0.443516
5-103051845-C-A	rs11948606	0.2614	0.2614	intron	LOC105379105	eQTL	QTD000026	GIN1	9.69e-21	-0.707457
5-103051845-C-A	rs11948606	0.2614	0.2614	intron	LOC105379105	eQTL	QTD000510	PPIP5K2	1.4e-20	-1.1514
5-103051845-C-A	rs11948606	0.2614	0.2614	intron	LOC105379105	eQTL	QTD000219	PPIP5K2	1.59e-20	-0.559282
5-103051845-C-A	rs11948606	0.2614	0.2614	intron	LOC105379105	eQTL	QTD000056	PPIP5K2	4.78e-20	0.851994
5-103051845-C-A	rs11948606	0.2614	0.2614	intron	LOC105379105	eQTL	QTD000549	PAM	9.92e-20	0.879053
5-103051845-C-A	rs11948606	0.2614	0.2614	intron	LOC105379105	eQTL	QTD000440	PPIP5K2	1.42e-19	-1.25356
5-103051845-C-A	rs11948606	0.2614	0.2614	intron	LOC105379105	sQTL	QTD000120	PAM	1.44e-19	-0.443636
5-103051845-C-A	rs11948606	0.2614	0.2614	intron	LOC105379105	eQTL	QTD000337	PPIP5K2	1.65e-19	-0.568753
5-103051845-C-A	rs11948606	0.2614	0.2614	intron	LOC105379105	sQTL	QTD000290	PAM	1.89e-19	-0.559917
5-103051845-C-A	rs11948606	0.2614	0.2614	intron	LOC105379105	eQTL	QTD000021	PAM	5.52e-19	0.884255
5-103051845-C-A	rs11948606	0.2614	0.2614	intron	LOC105379105	eQTL	QTD000505	PPIP5K2	6.71e-19	-1.09111
5-103051845-C-A	rs11948606	0.2614	0.2614	intron	LOC105379105	sQTL	QTD000538	PAM	7.96e-19	-0.697542
5-103051845-C-A	rs11948606	0.2614	0.2614	intron	LOC105379105	eQTL	QTD000237	PPIP5K2	1.12e-18	-0.508265
5-103051845-C-A	rs11948606	0.2614	0.2614	intron	LOC105379105	sQTL	QTD000094	PAM	1.26e-18	-0.754338
5-103051845-C-A	rs11948606	0.2614	0.2614	intron	LOC105379105	eQTL	QTD000052	PAM	2.38e-18	0.459071
5-103051845-C-A	rs11948606	0.2614	0.2614	intron	LOC105379105	eQTL	QTD000366	PPIP5K2	2.46e-18	1.24969
5-103051845-C-A	rs11948606	0.2614	0.2614	intron	LOC105379105	eQTL	QTD000021	PPIP5K2	3.52e-18	-0.539944
5-103051845-C-A	rs11948606	0.2614	0.2614	intron	LOC105379105	eQTL	QTD000026	PAM	4.66e-18	0.840759
5-103051845-C-A	rs11948606	0.2614	0.2614	intron	LOC105379105	eQTL	QTD000319	PPIP5K2	5.21e-18	-0.498015
5-103051845-C-A	rs11948606	0.2614	0.2614	intron	LOC105379105	eQTL	QTD000057	PPIP5K2	5.22e-18	0.852422
5-103051845-C-A	rs11948606	0.2614	0.2614	intron	LOC105379105	eQTL	QTD000144	PAM	1.13e-17	0.456209
5-103051845-C-A	rs11948606	0.2614	0.2614	intron	LOC105379105	sQTL	QTD000543	PAM	1.29e-17	-0.638253
5-103051845-C-A	rs11948606	0.2614	0.2614	intron	LOC105379105	eQTL	QTD000480	PPIP5K2	1.43e-17	-1.13666
5-103051845-C-A	rs11948606	0.2614	0.2614	intron	LOC105379105	eQTL	QTD000067	GIN1	1.53e-17	0.454138
5-103051845-C-A	rs11948606	0.2614	0.2614	intron	LOC105379105	eQTL	QTD000034	PPIP5K2	2.23e-17	-0.734583
5-103051845-C-A	rs11948606	0.2614	0.2614	intron	LOC105379105	eQTL	QTD000445	PPIP5K2	2.86e-17	-1.15106
5-103051845-C-A	rs11948606	0.2614	0.2614	intron	LOC105379105	eQTL	QTD000132	PPIP5K2	3.48e-17	-0.559941
5-103051845-C-A	rs11948606	0.2614	0.2614	intron	LOC105379105	eQTL	QTD000061	PPIP5K2	3.57e-17	0.777146
5-103051845-C-A	rs11948606	0.2614	0.2614	intron	LOC105379105	eQTL	QTD000117	PPIP5K2	3.67e-17	-0.487258
5-103051845-C-A	rs11948606	0.2614	0.2614	intron	LOC105379105	eQTL	QTD000344	PPIP5K2	4.35e-17	-0.371789
5-103051845-C-A	rs11948606	0.2614	0.2614	intron	LOC105379105	pQTL	deCODE_pQTL_2021	ERAP1	1.01e-16	-0.0779
5-103051845-C-A	rs11948606	0.2614	0.2614	intron	LOC105379105	eQTL	QTD000113	PAM	1.15e-16	-0.535964
5-103051845-C-A	rs11948606	0.2614	0.2614	intron	LOC105379105	eQTL	QTD000460	PPIP5K2	1.45e-16	-1.09011
5-103051845-C-A	rs11948606	0.2614	0.2614	intron	LOC105379105	eQTL	QTD000509	PPIP5K2	1.49e-16	-1.01094
5-103051845-C-A	rs11948606	0.2614	0.2614	intron	LOC105379105	sQTL	QTD000220	PPIP5K2	3.05e-16	-0.537795
5-103051845-C-A	rs11948606	0.2614	0.2614	intron	LOC105379105	eQTL	QTD000470	PPIP5K2	4.7e-16	-1.19066
5-103051845-C-A	rs11948606	0.2614	0.2614	intron	LOC105379105	eQTL	QTD000024	PPIP5K2	4.77e-16	-0.449612
5-103051845-C-A	rs11948606	0.2614	0.2614	intron	LOC105379105	eQTL	QTD000144	PPIP5K2	6.56e-16	-0.405113
5-103051845-C-A	rs11948606	0.2614	0.2614	intron	LOC105379105	GWAS	Open_Targets_22.09	Waist-hip ratio	7e-16	0
5-103051845-C-A	rs11948606	0.2614	0.2614	intron	LOC105379105	eQTL	QTD000218	PAM	7.06e-16	0.507396
5-103051845-C-A	rs11948606	0.2614	0.2614	intron	LOC105379105	eQTL	QTD000122	PPIP5K2	9.69e-16	-0.482941
5-103051845-C-A	rs11948606	0.2614	0.2614	intron	LOC105379105	eQTL	QTD000110	PAM	1.04e-15	-0.339141
5-103051845-C-A	rs11948606	0.2614	0.2614	intron	LOC105379105	eQTL	QTD000027	PAM	1.1e-15	0.772057
5-103051845-C-A	rs11948606	0.2614	0.2614	intron	LOC105379105	eQTL	QTD000317	PPIP5K2	2.12e-15	-0.457504
5-103051845-C-A	rs11948606	0.2614	0.2614	intron	LOC105379105	eQTL	QTD000111	PPIP5K2	2.19e-15	0.378152
5-103051845-C-A	rs11948606	0.2614	0.2614	intron	LOC105379105	sQTL	QTD000290	PPIP5K2	2.47e-15	-0.407353
5-103051845-C-A	rs11948606	0.2614	0.2614	intron	LOC105379105	GWAS	Open_Targets_22.09	Waist-to-hip ratio adjusted for BMI	3e-15	-0.0170845
5-103051845-C-A	rs11948606	0.2614	0.2614	intron	LOC105379105	eQTL	QTD000076	PAM	3.02e-15	0.271211
5-103051845-C-A	rs11948606	0.2614	0.2614	intron	LOC105379105	GWAS	Open_Targets_22.09	Daytime nap	5e-15	0.010164
5-103051845-C-A	rs11948606	0.2614	0.2614	intron	LOC105379105	sQTL	QTD000060	PPIP5K2	7.17e-15	-0.831688
5-103051845-C-A	rs11948606	0.2614	0.2614	intron	LOC105379105	eQTL	QTD000490	PPIP5K2	1.36e-14	-1.11897
5-103051845-C-A	rs11948606	0.2614	0.2614	intron	LOC105379105	eQTL	QTD000289	PPIP5K2	1.91e-14	-0.405548
5-103051845-C-A	rs11948606	0.2614	0.2614	intron	LOC105379105	eQTL	QTD000142	PAM	1.92e-14	0.464062
5-103051845-C-A	rs11948606	0.2614	0.2614	intron	LOC105379105	eQTL	QTD000062	PPIP5K2	1.93e-14	0.805854
5-103051845-C-A	rs11948606	0.2614	0.2614	intron	LOC105379105	eQTL	QTD000143	PAM	2.05e-14	0.379017
5-103051845-C-A	rs11948606	0.2614	0.2614	intron	LOC105379105	eQTL	QTD000022	PAM	2.38e-14	0.788
5-103051845-C-A	rs11948606	0.2614	0.2614	intron	LOC105379105	eQTL	QTD000356	PAM	2.43e-14	0.401647
5-103051845-C-A	rs11948606	0.2614	0.2614	intron	LOC105379105	eQTL	QTD000249	PPIP5K2	2.71e-14	-0.436595
5-103051845-C-A	rs11948606	0.2614	0.2614	intron	LOC105379105	sQTL	QTD000065	PPIP5K2	3.49e-14	-0.842897
5-103051845-C-A	rs11948606	0.2614	0.2614	intron	LOC105379105	eQTL	QTD000098	PPIP5K2	6.48e-14	-0.440853
5-103051845-C-A	rs11948606	0.2614	0.2614	intron	LOC105379105	GWAS	Open_Targets_22.09	Waist-to-hip ratio adjusted for BMI	8e-14	-0.0147
5-103051845-C-A	rs11948606	0.2614	0.2614	intron	LOC105379105	eQTL	QTD000752	GIN1	9.64e-14	0.916678
5-103051845-C-A	rs11948606	0.2614	0.2614	intron	LOC105379105	eQTL	QTD000227	PPIP5K2	1.16e-13	-0.445727
5-103051845-C-A	rs11948606	0.2614	0.2614	intron	LOC105379105	eQTL	QTD000031	PPIP5K2	1.25e-13	-0.70028
5-103051845-C-A	rs11948606	0.2614	0.2614	intron	LOC105379105	eQTL	QTD000455	PPIP5K2	1.43e-13	-1.1101
5-103051845-C-A	rs11948606	0.2614	0.2614	intron	LOC105379105	eQTL	QTD000357	PPIP5K2	1.62e-13	-0.275152
5-103051845-C-A	rs11948606	0.2614	0.2614	intron	LOC105379105	eQTL	QTD000224	PPIP5K2	1.69e-13	-0.632568
5-103051845-C-A	rs11948606	0.2614	0.2614	intron	LOC105379105	GWAS	Open_Targets_22.09	Waist-to-hip ratio adjusted for BMI	2e-13	0
5-103051845-C-A	rs11948606	0.2614	0.2614	intron	LOC105379105	eQTL	QTD000550	PPIP5K2	2.26e-13	-0.760256
5-103051845-C-A	rs11948606	0.2614	0.2614	intron	LOC105379105	eQTL	QTD000096	PPIP5K2	2.63e-13	0.691644
5-103051845-C-A	rs11948606	0.2614	0.2614	intron	LOC105379105	eQTL	QTD000537	PAM	2.87e-13	-0.508461
5-103051845-C-A	rs11948606	0.2614	0.2614	intron	LOC105379105	eQTL	QTD000132	PAM	3.6e-13	0.509357
5-103051845-C-A	rs11948606	0.2614	0.2614	intron	LOC105379105	eQTL	QTD000497	PPIP5K2	4.19e-13	-1.06522
5-103051845-C-A	rs11948606	0.2614	0.2614	intron	LOC105379105	eQTL	QTD000052	PPIP5K2	4.96e-13	-0.369541
5-103051845-C-A	rs11948606	0.2614	0.2614	intron	LOC105379105	eQTL	QTD000582	PPIP5K2	6.28e-13	-0.653044
5-103051845-C-A	rs11948606	0.2614	0.2614	intron	LOC105379105	eQTL	QTD000282	GIN1	9.02e-13	0.288942
5-103051845-C-A	rs11948606	0.2614	0.2614	intron	LOC105379105	eQTL	QTD000277	PPIP5K2	9.2e-13	-0.722446
5-103051845-C-A	rs11948606	0.2614	0.2614	intron	LOC105379105	sQTL	QTD000079	PPIP5K2	1.01e-12	-0.424114
5-103051845-C-A	rs11948606	0.2614	0.2614	intron	LOC105379105	eQTL	QTD000342	PPIP5K2	1.32e-12	-0.33508
5-103051845-C-A	rs11948606	0.2614	0.2614	intron	LOC105379105	eQTL	QTD000064	PPIP5K2	1.45e-12	-0.786305
5-103051845-C-A	rs11948606	0.2614	0.2614	intron	LOC105379105	eQTL	QTD000111	PAM	1.68e-12	-0.394793
5-103051845-C-A	rs11948606	0.2614	0.2614	intron	LOC105379105	eQTL	QTD000218	PPIP5K2	1.74e-12	-0.457
5-103051845-C-A	rs11948606	0.2614	0.2614	intron	LOC105379105	sQTL	QTD000215	PPIP5K2	2.15e-12	0.422447
5-103051845-C-A	rs11948606	0.2614	0.2614	intron	LOC105379105	eQTL	QTD000282	PAM	2.16e-12	0.362184
5-103051845-C-A	rs11948606	0.2614	0.2614	intron	LOC105379105	eQTL	QTD000070	PAM	2.19e-12	0.647453
5-103051845-C-A	rs11948606	0.2614	0.2614	intron	LOC105379105	eQTL	QTD000534	PPIP5K2	2.43e-12	-0.516981
5-103051845-C-A	rs11948606	0.2614	0.2614	intron	LOC105379105	eQTL	QTD000581	PPIP5K2	2.96e-12	-0.529446
5-103051845-C-A	rs11948606	0.2614	0.2614	intron	LOC105379105	eQTL	QTD000357	PAM	4.07e-12	0.379494
5-103051845-C-A	rs11948606	0.2614	0.2614	intron	LOC105379105	sQTL	QTD000235	PAM	4.75e-12	-0.332583
5-103051845-C-A	rs11948606	0.2614	0.2614	intron	LOC105379105	GWAS	Open_Targets_22.09	Mean corpuscular volume	5e-12	0.08
5-103051845-C-A	rs11948606	0.2614	0.2614	intron	LOC105379105	eQTL	QTD000066	GIN1	5.03e-12	0.504242
5-103051845-C-A	rs11948606	0.2614	0.2614	intron	LOC105379105	eQTL	QTD000127	PPIP5K2	6.13e-12	-0.601693
5-103051845-C-A	rs11948606	0.2614	0.2614	intron	LOC105379105	GWAS	Kanta_2024_12	Leukocytes [#/volume] in Blood [e9/l], sample-wise median	6.86e-12	0.00181886
5-103051845-C-A	rs11948606	0.2614	0.2614	intron	LOC105379105	sQTL	QTD000320	PPIP5K2	7.23e-12	0.417544
5-103051845-C-A	rs11948606	0.2614	0.2614	intron	LOC105379105	sQTL	QTD000125	PAM	8.44e-12	-0.458397
5-103051845-C-A	rs11948606	0.2614	0.2614	intron	LOC105379105	eQTL	QTD000119	PAM	9.35e-12	-0.392429
5-103051845-C-A	rs11948606	0.2614	0.2614	intron	LOC105379105	GWAS	Open_Targets_22.09	Sleep duration	1e-11	0.01754
5-103051845-C-A	rs11948606	0.2614	0.2614	intron	LOC105379105	eQTL	QTD000093	PAM	1.23e-11	-0.584079
5-103051845-C-A	rs11948606	0.2614	0.2614	intron	LOC105379105	eQTL	QTD000096	PPIP5K2	1.42e-11	0.507384
5-103051845-C-A	rs11948606	0.2614	0.2614	intron	LOC105379105	eQTL	QTD000247	PAM	1.52e-11	0.424148
5-103051845-C-A	rs11948606	0.2614	0.2614	intron	LOC105379105	eQTL	QTD000549	PPIP5K2	1.6e-11	-0.616765
5-103051845-C-A	rs11948606	0.2614	0.2614	intron	LOC105379105	sQTL	QTD000135	PAM	1.69e-11	-0.508482
5-103051845-C-A	rs11948606	0.2614	0.2614	intron	LOC105379105	eQTL	QTD000344	PPIP5K2	1.83e-11	-0.314658
5-103051845-C-A	rs11948606	0.2614	0.2614	intron	LOC105379105	eQTL	QTD000284	GIN1	1.87e-11	-0.291003
5-103051845-C-A	rs11948606	0.2614	0.2614	intron	LOC105379105	eQTL	QTD000342	PAM	1.9e-11	0.412594
5-103051845-C-A	rs11948606	0.2614	0.2614	intron	LOC105379105	eQTL	QTD000103	PAM	1.92e-11	-0.724501
5-103051845-C-A	rs11948606	0.2614	0.2614	intron	LOC105379105	GWAS	Open_Targets_22.09	Sleep duration	2e-11	0.888
5-103051845-C-A	rs11948606	0.2614	0.2614	intron	LOC105379105	eQTL	QTD000119	PAM	2.24e-11	-0.424963
5-103051845-C-A	rs11948606	0.2614	0.2614	intron	LOC105379105	eQTL	QTD000221	PPIP5K2	2.58e-11	0.554976
5-103051845-C-A	rs11948606	0.2614	0.2614	intron	LOC105379105	sQTL	QTD000255	PAM	2.76e-11	0.506648
5-103051845-C-A	rs11948606	0.2614	0.2614	intron	LOC105379105	sQTL	QTD000245	PAM	2.92e-11	-0.39921
5-103051845-C-A	rs11948606	0.2614	0.2614	intron	LOC105379105	eQTL	QTD000118	PAM	3e-11	-0.410066
5-103051845-C-A	rs11948606	0.2614	0.2614	intron	LOC105379105	eQTL	QTD000307	PPIP5K2	3.14e-11	-0.553096
5-103051845-C-A	rs11948606	0.2614	0.2614	intron	LOC105379105	eQTL	QTD000242	PAM	3.15e-11	0.319464
5-103051845-C-A	rs11948606	0.2614	0.2614	intron	LOC105379105	eQTL	QTD000069	PAM	3.39e-11	0.572515
5-103051845-C-A	rs11948606	0.2614	0.2614	intron	LOC105379105	eQTL	QTD000539	PAM	3.64e-11	-0.245022
5-103051845-C-A	rs11948606	0.2614	0.2614	intron	LOC105379105	sQTL	QTD000315	PAM	3.83e-11	-0.440285
5-103051845-C-A	rs11948606	0.2614	0.2614	intron	LOC105379105	eQTL	QTD000347	PPIP5K2	5.01e-11	-0.64254
5-103051845-C-A	rs11948606	0.2614	0.2614	intron	LOC105379105	sQTL	QTD000145	PPIP5K2	5.46e-11	0.339452
5-103051845-C-A	rs11948606	0.2614	0.2614	intron	LOC105379105	eQTL	QTD000288	PAM	5.79e-11	-0.424632
5-103051845-C-A	rs11948606	0.2614	0.2614	intron	LOC105379105	sQTL	QTD000250	PAM	6.15e-11	-0.425664
5-103051845-C-A	rs11948606	0.2614	0.2614	intron	LOC105379105	eQTL	QTD000380	PAM	7.65e-11	0.687517
5-103051845-C-A	rs11948606	0.2614	0.2614	intron	LOC105379105	eQTL	QTD000090	PPIP5K2	8.21e-11	-0.420052
5-103051845-C-A	rs11948606	0.2614	0.2614	intron	LOC105379105	sQTL	QTD000275	PAM	8.75e-11	0.407678
5-103051845-C-A	rs11948606	0.2614	0.2614	intron	LOC105379105	eQTL	QTD000033	PPIP5K2	9.54e-11	0.736675
5-103051845-C-A	rs11948606	0.2614	0.2614	intron	LOC105379105	eQTL	QTD000117	PAM	9.95e-11	0.420717
5-103051845-C-A	rs11948606	0.2614	0.2614	intron	LOC105379105	eQTL	QTD000464	PPIP5K2	9.99e-11	-1.01042
5-103051845-C-A	rs11948606	0.2614	0.2614	intron	LOC105379105	eQTL	QTD000499	PPIP5K2	1e-10	-0.904858
5-103051845-C-A	rs11948606	0.2614	0.2614	intron	LOC105379105	eQTL	QTD000076	PPIP5K2	1.01e-10	-0.371028
5-103051845-C-A	rs11948606	0.2614	0.2614	intron	LOC105379105	eQTL	QTD000257	PAM	1.02e-10	0.477527
5-103051845-C-A	rs11948606	0.2614	0.2614	intron	LOC105379105	sQTL	QTD000104	PAM	1.11e-10	-0.695694
5-103051845-C-A	rs11948606	0.2614	0.2614	intron	LOC105379105	eQTL	QTD000037	PPIP5K2	1.46e-10	-0.664971
5-103051845-C-A	rs11948606	0.2614	0.2614	intron	LOC105379105	eQTL	QTD000233	PPIP5K2	1.67e-10	-0.413214
5-103051845-C-A	rs11948606	0.2614	0.2614	intron	LOC105379105	sQTL	QTD000114	PPIP5K2	1.69e-10	-0.451047
5-103051845-C-A	rs11948606	0.2614	0.2614	intron	LOC105379105	eQTL	QTD000122	PPIP5K2	1.79e-10	-0.352171
5-103051845-C-A	rs11948606	0.2614	0.2614	intron	LOC105379105	eQTL	QTD000162	PAM	1.84e-10	0.596424
5-103051845-C-A	rs11948606	0.2614	0.2614	intron	LOC105379105	GWAS	Open_Targets_22.09	Feeling worry	1.96e-10	-0.0175841
5-103051845-C-A	rs11948606	0.2614	0.2614	intron	LOC105379105	eQTL	QTD000242	PPIP5K2	2.32e-10	-0.275364
5-103051845-C-A	rs11948606	0.2614	0.2614	intron	LOC105379105	sQTL	QTD000360	PAM	2.66e-10	0.387567
5-103051845-C-A	rs11948606	0.2614	0.2614	intron	LOC105379105	eQTL	QTD000693	PPIP5K2	3.3e-10	0.380295
5-103051845-C-A	rs11948606	0.2614	0.2614	intron	LOC105379105	eQTL	QTD000027	GIN1	3.66e-10	-0.526478
5-103051845-C-A	rs11948606	0.2614	0.2614	intron	LOC105379105	eQTL	QTD000142	PPIP5K2	3.88e-10	-0.39763
5-103051845-C-A	rs11948606	0.2614	0.2614	intron	LOC105379105	GWAS	Open_Targets_22.09	Insulin-like growth factor 1 levels	4e-10	0.00443321
5-103051845-C-A	rs11948606	0.2614	0.2614	intron	LOC105379105	eQTL	QTD000288	PPIP5K2	4.72e-10	-0.336532
5-103051845-C-A	rs11948606	0.2614	0.2614	intron	LOC105379105	eQTL	QTD000069	GIN1	5.47e-10	0.40568
5-103051845-C-A	rs11948606	0.2614	0.2614	intron	LOC105379105	eQTL	QTD000342	PAM	5.72e-10	0.294277
5-103051845-C-A	rs11948606	0.2614	0.2614	intron	LOC105379105	eQTL	QTD000234	PPIP5K2	6.2e-10	-0.390954
5-103051845-C-A	rs11948606	0.2614	0.2614	intron	LOC105379105	eQTL	QTD000272	PAM	6.4e-10	0.395923
5-103051845-C-A	rs11948606	0.2614	0.2614	intron	LOC105379105	eQTL	QTD000023	PPIP5K2	7.71e-10	0.592507
5-103051845-C-A	rs11948606	0.2614	0.2614	intron	LOC105379105	eQTL	QTD000257	PPIP5K2	8.42e-10	-0.421397
5-103051845-C-A	rs11948606	0.2614	0.2614	intron	LOC105379105	sQTL	QTD000215	PAM	8.84e-10	-0.45714
5-103051845-C-A	rs11948606	0.2614	0.2614	intron	LOC105379105	sQTL	QTD000010	PPIP5K2	1e-09	-0.865196
5-103051845-C-A	rs11948606	0.2614	0.2614	intron	LOC105379105	eQTL	QTD000609	PAM	1.19e-09	0.305746
5-103051845-C-A	rs11948606	0.2614	0.2614	intron	LOC105379105	eQTL	QTD000298	PPIP5K2	1.19e-09	-0.45865
5-103051845-C-A	rs11948606	0.2614	0.2614	intron	LOC105379105	eQTL	QTD000070	GIN1	1.36e-09	-0.548256
5-103051845-C-A	rs11948606	0.2614	0.2614	intron	LOC105379105	eQTL	QTD000362	PAM	1.4e-09	0.436531
5-103051845-C-A	rs11948606	0.2614	0.2614	intron	LOC105379105	sQTL	QTD000325	PAM	1.43e-09	-0.46441
5-103051845-C-A	rs11948606	0.2614	0.2614	intron	LOC105379105	eQTL	QTD000712	PPIP5K2	1.48e-09	0.519606
5-103051845-C-A	rs11948606	0.2614	0.2614	intron	LOC105379105	GWAS	Open_Targets_22.09	Sleep duration	1.5e-09	0.0116903
5-103051845-C-A	rs11948606	0.2614	0.2614	intron	LOC105379105	GWAS	Open_Targets_22.09	Nap during day	1.58e-09	0.00880316
5-103051845-C-A	rs11948606	0.2614	0.2614	intron	LOC105379105	eQTL	QTD000282	PPIP5K2	1.68e-09	-0.273381
5-103051845-C-A	rs11948606	0.2614	0.2614	intron	LOC105379105	GWAS	Open_Targets_22.09	Parkinson's disease or first degree relation to individual with Parkinson's disease	2e-09	0
5-103051845-C-A	rs11948606	0.2614	0.2614	intron	LOC105379105	eQTL	QTD000289	PAM	2.1e-09	-0.407419
5-103051845-C-A	rs11948606	0.2614	0.2614	intron	LOC105379105	eQTL	QTD000738	PPIP5K2	2.29e-09	0.70752
5-103051845-C-A	rs11948606	0.2614	0.2614	intron	LOC105379105	eQTL	QTD000252	PPIP5K2	2.38e-09	-0.370589
5-103051845-C-A	rs11948606	0.2614	0.2614	intron	LOC105379105	eQTL	QTD000690	PPIP5K2	2.42e-09	0.545319
5-103051845-C-A	rs11948606	0.2614	0.2614	intron	LOC105379105	eQTL	QTD000444	PPIP5K2	2.59e-09	-0.938182
5-103051845-C-A	rs11948606	0.2614	0.2614	intron	LOC105379105	sQTL	QTD000140	PAM	2.82e-09	-0.579981
5-103051845-C-A	rs11948606	0.2614	0.2614	intron	LOC105379105	sQTL	QTD000065	PAM	2.83e-09	-0.672811
5-103051845-C-A	rs11948606	0.2614	0.2614	intron	LOC105379105	eQTL	QTD000081	GIN1	2.83e-09	0.382772
5-103051845-C-A	rs11948606	0.2614	0.2614	intron	LOC105379105	GWAS	Open_Targets_22.09	Waist-hip index	3e-09	-0.0182102
5-103051845-C-A	rs11948606	0.2614	0.2614	intron	LOC105379105	eQTL	QTD000214	PPIP5K2	3.02e-09	-0.40246
5-103051845-C-A	rs11948606	0.2614	0.2614	intron	LOC105379105	eQTL	QTD000580	PPIP5K2	3.06e-09	-0.520163
5-103051845-C-A	rs11948606	0.2614	0.2614	intron	LOC105379105	GWAS	FinnGen_MVP_UKBB_meta	Hypothyroidism, strict autoimmune	3.16e-09	-0.0273
5-103051845-C-A	rs11948606	0.2614	0.2614	intron	LOC105379105	GWAS	Kanta_2024_12	MCH [Entitic mass] [pg], sample-wise median	3.17e-09	0.0208873
5-103051845-C-A	rs11948606	0.2614	0.2614	intron	LOC105379105	eQTL	QTD000134	PPIP5K2	3.88e-09	-0.280349
5-103051845-C-A	rs11948606	0.2614	0.2614	intron	LOC105379105	eQTL	QTD000222	PPIP5K2	4.04e-09	0.675496
5-103051845-C-A	rs11948606	0.2614	0.2614	intron	LOC105379105	eQTL	QTD000643	PAM	4.38e-09	-0.427919
5-103051845-C-A	rs11948606	0.2614	0.2614	intron	LOC105379105	eQTL	QTD000072	GIN1	4.65e-09	0.528576
5-103051845-C-A	rs11948606	0.2614	0.2614	intron	LOC105379105	eQTL	QTD000077	PPIP5K2	4.8e-09	-0.276744
5-103051845-C-A	rs11948606	0.2614	0.2614	intron	LOC105379105	eQTL	QTD000274	PAM	5.48e-09	-0.329959
5-103051845-C-A	rs11948606	0.2614	0.2614	intron	LOC105379105	eQTL	QTD000329	PPIP5K2	6.44e-09	-0.425724
5-103051845-C-A	rs11948606	0.2614	0.2614	intron	LOC105379105	eQTL	QTD000252	PAM	6.78e-09	0.42033
5-103051845-C-A	rs11948606	0.2614	0.2614	intron	LOC105379105	eQTL	QTD000164	PPIP5K2	6.92e-09	-0.543137
5-103051845-C-A	rs11948606	0.2614	0.2614	intron	LOC105379105	eQTL	QTD000134	PAM	7.52e-09	0.352286
5-103051845-C-A	rs11948606	0.2614	0.2614	intron	LOC105379105	GWAS	Open_Targets_22.09	Worrier / anxious feelings	7.58e-09	-0.0321823
5-103051845-C-A	rs11948606	0.2614	0.2614	intron	LOC105379105	eQTL	QTD000244	PPIP5K2	7.91e-09	-0.261785
5-103051845-C-A	rs11948606	0.2614	0.2614	intron	LOC105379105	eQTL	QTD000063	PAM	8.05e-09	-0.678532
5-103051845-C-A	rs11948606	0.2614	0.2614	intron	LOC105379105	GWAS	Open_Targets_22.09	Waist-hip index	9e-09	0.0192139
5-103051845-C-A	rs11948606	0.2614	0.2614	intron	LOC105379105	eQTL	QTD000485	PPIP5K2	9.04e-09	0.960747
5-103051845-C-A	rs11948606	0.2614	0.2614	intron	LOC105379105	eQTL	QTD000402	PPIP5K2	9.46e-09	-0.936571
5-103051845-C-A	rs11948606	0.2614	0.2614	intron	LOC105379105	GWAS	Open_Targets_22.09	Insomnia symptoms (never/rarely vs. usually)	1e-08	-0.0295588
5-103051845-C-A	rs11948606	0.2614	0.2614	intron	LOC105379105	GWAS	Open_Targets_22.09	White blood cell count	1e-08	0
5-103051845-C-A	rs11948606	0.2614	0.2614	intron	LOC105379105	eQTL	QTD000244	PAM	1.06e-08	0.412606
5-103051845-C-A	rs11948606	0.2614	0.2614	intron	LOC105379105	eQTL	QTD000248	PAM	1.12e-08	-0.426255
5-103051845-C-A	rs11948606	0.2614	0.2614	intron	LOC105379105	eQTL	QTD000144	PPIP5K2	1.14e-08	-0.337066
5-103051845-C-A	rs11948606	0.2614	0.2614	intron	LOC105379105	eQTL	QTD000059	PPIP5K2	1.22e-08	-0.516386
5-103051845-C-A	rs11948606	0.2614	0.2614	intron	LOC105379105	sQTL	QTD000225	PAM	1.41e-08	-0.727889
5-103051845-C-A	rs11948606	0.2614	0.2614	intron	LOC105379105	eQTL	QTD000022	PPIP5K2	1.46e-08	-0.511933
5-103051845-C-A	rs11948606	0.2614	0.2614	intron	LOC105379105	eQTL	QTD000078	PPIP5K2	1.5e-08	-0.370513
5-103051845-C-A	rs11948606	0.2614	0.2614	intron	LOC105379105	eQTL	QTD000139	PAM	1.67e-08	-0.495786
5-103051845-C-A	rs11948606	0.2614	0.2614	intron	LOC105379105	eQTL	QTD000277	GIN1	1.76e-08	0.522553
5-103051845-C-A	rs11948606	0.2614	0.2614	intron	LOC105379105	eQTL	QTD000134	PAM	1.92e-08	0.465333
5-103051845-C-A	rs11948606	0.2614	0.2614	intron	LOC105379105	GWAS	Open_Targets_22.09	Sleep duration (short sleep)	2e-08	-0.0314987
5-103051845-C-A	rs11948606	0.2614	0.2614	intron	LOC105379105	GWAS	Open_Targets_22.09	Waist-to-hip ratio adjusted for BMI	2e-08	-0.0173345
5-103051845-C-A	rs11948606	0.2614	0.2614	intron	LOC105379105	eQTL	QTD000116	PPIP5K2	2.06e-08	-0.3178
5-103051845-C-A	rs11948606	0.2614	0.2614	intron	LOC105379105	eQTL	QTD000327	PAM	2.11e-08	0.451635
5-103051845-C-A	rs11948606	0.2614	0.2614	intron	LOC105379105	eQTL	QTD000317	GIN1	2.17e-08	0.254981
5-103051845-C-A	rs11948606	0.2614	0.2614	intron	LOC105379105	GWAS	Open_Targets_22.09	Lymphocyte counts	3e-08	0
5-103051845-C-A	rs11948606	0.2614	0.2614	intron	LOC105379105	eQTL	QTD000119	PPIP5K2	3.02e-08	-0.340016
5-103051845-C-A	rs11948606	0.2614	0.2614	intron	LOC105379105	eQTL	QTD000123	PAM	3.45e-08	-0.395778
5-103051845-C-A	rs11948606	0.2614	0.2614	intron	LOC105379105	eQTL	QTD000338	PPIP5K2	3.75e-08	-0.498817
5-103051845-C-A	rs11948606	0.2614	0.2614	intron	LOC105379105	GWAS	Open_Targets_22.09	Self-reported math ability (MTAG) [MTAG]	4e-08	0.0116
5-103051845-C-A	rs11948606	0.2614	0.2614	intron	LOC105379105	eQTL	QTD000439	PPIP5K2	4.09e-08	-0.838319
5-103051845-C-A	rs11948606	0.2614	0.2614	intron	LOC105379105	eQTL	QTD000344	PAM	4.44e-08	-0.31487
5-144728220-T-G	rs10078737	0.22198	0.22198	intergenic	NA	eQTL	QTD000111	YIPF5	1.9e-08	0.39209
15-67531832-T-C	rs117508732	0.0234	0.0234	downstream gene	C15orf61	pQTL	UKBB_pQTL_3k	ITGA11	2.05e-10	-0.115881
15-67531832-T-C	rs117508732	0.0234	0.0234	downstream gene	C15orf61	pQTL	deCODE_pQTL_2021	GLCE	2.11e-08	0.1137
15-67531832-T-C	rs117508732	0.0234	0.0234	downstream gene	C15orf61	eQTL	QTD000539	MAP2K5	2.34e-08	-0.933095
1-106887393-T-TA	rs144858662	0.14594	0.14594	intergenic	NA	pQTL	deCODE_pQTL_2021	AMY2B	3.36e-10	0.0694
1-106887393-T-TA	rs144858662	0.14594	0.14594	intergenic	NA	pQTL	deCODE_pQTL_2021	AMY2A	7.83e-10	0.0681
2-67193758-T-C	rs542369085	0.0043334	0.0043334	intron	LINC01829	GWAS	FGR12_UKBB	Restless leg syndrome	3.8e-08	0.477
2-67193758-T-C	rs542369085	0.0043334	0.0043334	intron	LINC01829	GWAS	FinnGen_R12	Restless leg syndrome	3.82e-08	0.477493
12-40193900-T-C	rs1844921	0.38065	0.38065	intron	LRRK2-DT	eQTL	QTD000082	LINC02555	3.13e-53	-0.909177
12-40193900-T-C	rs1844921	0.38065	0.38065	intron	LRRK2-DT	eQTL	QTD000241	LINC02471	2.5e-48	-0.668501
12-40193900-T-C	rs1844921	0.38065	0.38065	intron	LRRK2-DT	eQTL	QTD000374	LINC02555	4.32e-43	-0.667102
12-40193900-T-C	rs1844921	0.38065	0.38065	intron	LRRK2-DT	eQTL	QTD000373	LINC02555	1.62e-41	-0.682642
12-40193900-T-C	rs1844921	0.38065	0.38065	intron	LRRK2-DT	eQTL	QTD000026	LINC02555	1.85e-33	-0.852763
12-40193900-T-C	rs1844921	0.38065	0.38065	intron	LRRK2-DT	eQTL	QTD000027	LINC02555	2.75e-32	-0.841288
12-40193900-T-C	rs1844921	0.38065	0.38065	intron	LRRK2-DT	sQTL	QTD000079	SLC2A13	4.25e-29	0.471896
12-40193900-T-C	rs1844921	0.38065	0.38065	intron	LRRK2-DT	eQTL	QTD000373	LRRK2	6.68e-26	-0.307862
12-40193900-T-C	rs1844921	0.38065	0.38065	intron	LRRK2-DT	eQTL	QTD000076	SLC2A13	1.24e-22	0.347291
12-40193900-T-C	rs1844921	0.38065	0.38065	intron	LRRK2-DT	eQTL	QTD000374	LRRK2	3.2e-22	-0.268534
12-40193900-T-C	rs1844921	0.38065	0.38065	intron	LRRK2-DT	eQTL	QTD000356	LINC02555	9.62e-21	-0.297681
12-40193900-T-C	rs1844921	0.38065	0.38065	intron	LRRK2-DT	eQTL	QTD000357	LINC02555	3.73e-20	-0.318587
12-40193900-T-C	rs1844921	0.38065	0.38065	intron	LRRK2-DT	eQTL	QTD000021	LINC02555	4.6e-20	-0.796814
12-40193900-T-C	rs1844921	0.38065	0.38065	intron	LRRK2-DT	eQTL	QTD000081	LINC02555	1.31e-19	-0.562331
12-40193900-T-C	rs1844921	0.38065	0.38065	intron	LRRK2-DT	eQTL	QTD000070	LINC02555	4.96e-19	-0.660079
12-40193900-T-C	rs1844921	0.38065	0.38065	intron	LRRK2-DT	GWAS	Open_Targets_22.09	Mean platelet volume	3.82e-18	0.016504
12-40193900-T-C	rs1844921	0.38065	0.38065	intron	LRRK2-DT	GWAS	Open_Targets_22.09	Mean platelet volume	3e-17	0
12-40193900-T-C	rs1844921	0.38065	0.38065	intron	LRRK2-DT	GWAS	Open_Targets_22.09	Mean platelet (thrombocyte) volume	1.22e-16	0.0214525
12-40193900-T-C	rs1844921	0.38065	0.38065	intron	LRRK2-DT	eQTL	QTD000242	LINC02471	1.57e-16	-0.39134
12-40193900-T-C	rs1844921	0.38065	0.38065	intron	LRRK2-DT	eQTL	QTD000078	LRRK2	2.12e-16	0.375587
12-40193900-T-C	rs1844921	0.38065	0.38065	intron	LRRK2-DT	GWAS	Open_Targets_22.09	Mean platelet volume	2e-15	0.0160839
12-40193900-T-C	rs1844921	0.38065	0.38065	intron	LRRK2-DT	eQTL	QTD000378	LINC02555	3.49e-15	-1.01629
12-40193900-T-C	rs1844921	0.38065	0.38065	intron	LRRK2-DT	eQTL	QTD000026	LRRK2	4.41e-15	-0.661879
12-40193900-T-C	rs1844921	0.38065	0.38065	intron	LRRK2-DT	eQTL	QTD000022	LINC02555	1.11e-14	-0.59176
12-40193900-T-C	rs1844921	0.38065	0.38065	intron	LRRK2-DT	eQTL	QTD000216	LRRK2	2.14e-14	-0.31004
12-40193900-T-C	rs1844921	0.38065	0.38065	intron	LRRK2-DT	eQTL	QTD000081	LRRK2	4.61e-14	-0.261361
12-40193900-T-C	rs1844921	0.38065	0.38065	intron	LRRK2-DT	eQTL	QTD000241	LRRK2	1.46e-13	-0.344421
12-40193900-T-C	rs1844921	0.38065	0.38065	intron	LRRK2-DT	eQTL	QTD000539	SLC2A13	1.65e-13	0.388142
12-40193900-T-C	rs1844921	0.38065	0.38065	intron	LRRK2-DT	eQTL	QTD000540	SLC2A13	2.55e-12	0.354809
12-40193900-T-C	rs1844921	0.38065	0.38065	intron	LRRK2-DT	eQTL	QTD000022	LRRK2	4.21e-12	-0.476597
12-40193900-T-C	rs1844921	0.38065	0.38065	intron	LRRK2-DT	eQTL	QTD000027	LRRK2	1.33e-11	-0.453757
12-40193900-T-C	rs1844921	0.38065	0.38065	intron	LRRK2-DT	eQTL	QTD000356	LRRK2	1.35e-11	-0.169309
12-40193900-T-C	rs1844921	0.38065	0.38065	intron	LRRK2-DT	eQTL	QTD000021	LRRK2	1.52e-11	-0.579191
12-40193900-T-C	rs1844921	0.38065	0.38065	intron	LRRK2-DT	eQTL	QTD000086	LRRK2	1.85e-11	-0.374377
12-40193900-T-C	rs1844921	0.38065	0.38065	intron	LRRK2-DT	GWAS	Open_Targets_22.09	Mean platelet volume	1.99e-11	0.012772
12-40193900-T-C	rs1844921	0.38065	0.38065	intron	LRRK2-DT	eQTL	QTD000247	LRRK2	2.11e-11	0.35535
12-40193900-T-C	rs1844921	0.38065	0.38065	intron	LRRK2-DT	eQTL	QTD000248	LRRK2	4.32e-11	0.386965
12-40193900-T-C	rs1844921	0.38065	0.38065	intron	LRRK2-DT	eQTL	QTD000085	LRRK2	9.06e-11	-0.423803
12-40193900-T-C	rs1844921	0.38065	0.38065	intron	LRRK2-DT	eQTL	QTD000281	LRRK2	1.47e-10	-0.24472
12-40193900-T-C	rs1844921	0.38065	0.38065	intron	LRRK2-DT	GWAS	Open_Targets_22.09	Hot drink temperature	2.18e-10	0.00853305
12-40193900-T-C	rs1844921	0.38065	0.38065	intron	LRRK2-DT	eQTL	QTD000026	LINC02471	2.77e-10	-0.525283
12-40193900-T-C	rs1844921	0.38065	0.38065	intron	LRRK2-DT	eQTL	QTD000077	LRRK2	4.14e-10	0.212017
12-40193900-T-C	rs1844921	0.38065	0.38065	intron	LRRK2-DT	eQTL	QTD000110	SLC2A13	5.82e-10	0.338599
12-40193900-T-C	rs1844921	0.38065	0.38065	intron	LRRK2-DT	GWAS	Open_Targets_22.09	Mean platelet volume	7.5e-10	0.0124879
12-40193900-T-C	rs1844921	0.38065	0.38065	intron	LRRK2-DT	eQTL	QTD000075	LRRK2	2.01e-09	-0.216754
12-40193900-T-C	rs1844921	0.38065	0.38065	intron	LRRK2-DT	GWAS	Open_Targets_22.09	Mean platelet (thrombocyte) volume	2.28e-09	0.0155034
12-40193900-T-C	rs1844921	0.38065	0.38065	intron	LRRK2-DT	eQTL	QTD000070	LRRK2	3.16e-09	-0.312163
12-40193900-T-C	rs1844921	0.38065	0.38065	intron	LRRK2-DT	eQTL	QTD000081	LRRK2	3.29e-09	-0.364651
12-40193900-T-C	rs1844921	0.38065	0.38065	intron	LRRK2-DT	eQTL	QTD000022	LRRK2	4.64e-09	-0.523178
12-40193900-T-C	rs1844921	0.38065	0.38065	intron	LRRK2-DT	eQTL	QTD000284	LRRK2	4.93e-09	0.303118
12-40193900-T-C	rs1844921	0.38065	0.38065	intron	LRRK2-DT	eQTL	QTD000550	LINC02555	5.04e-09	-0.478087
12-40193900-T-C	rs1844921	0.38065	0.38065	intron	LRRK2-DT	eQTL	QTD000549	LINC02555	5.59e-09	-0.502172
12-40193900-T-C	rs1844921	0.38065	0.38065	intron	LRRK2-DT	eQTL	QTD000084	LINC02555	5.71e-09	-0.436425
12-40193900-T-C	rs1844921	0.38065	0.38065	intron	LRRK2-DT	eQTL	QTD000024	LRRK2	6.86e-09	-0.382552
12-40193900-T-C	rs1844921	0.38065	0.38065	intron	LRRK2-DT	GWAS	Open_Targets_22.09	Hot drink temperature	9.09e-09	-0.00778683
12-40193900-T-C	rs1844921	0.38065	0.38065	intron	LRRK2-DT	GWAS	Open_Targets_22.09	Platelet count	9.44e-09	-0.010552
12-40193900-T-C	rs1844921	0.38065	0.38065	intron	LRRK2-DT	GWAS	Kanta_2024_12	Potassium [Moles/volume] in Serum or Plasma [mmol/l], sample-wise median	1.19e-08	-0.000367624
12-40193900-T-C	rs1844921	0.38065	0.38065	intron	LRRK2-DT	eQTL	QTD000374	LRRK2	1.74e-08	-0.26438
12-40193900-T-C	rs1844921	0.38065	0.38065	intron	LRRK2-DT	eQTL	QTD000244	LRRK2	1.74e-08	0.260676
12-40193900-T-C	rs1844921	0.38065	0.38065	intron	LRRK2-DT	eQTL	QTD000549	LRRK2	1.74e-08	-0.343313
12-40193900-T-C	rs1844921	0.38065	0.38065	intron	LRRK2-DT	GWAS	FinnGen_R12	Height, inverse-rank normalized	2.15e-08	0.00889558
12-40193900-T-C	rs1844921	0.38065	0.38065	intron	LRRK2-DT	GWAS	Open_Targets_22.09	White blood cell count	3.72e-08	-0.010918
12-40193900-T-C	rs1844921	0.38065	0.38065	intron	LRRK2-DT	sQTL	QTD000365	SLC2A13	3.93e-08	-0.416905
12-40193900-T-C	rs1844921	0.38065	0.38065	intron	LRRK2-DT	eQTL	QTD000084	LRRK2	4.77e-08	-0.284212
12-40193900-T-C	rs1844921	0.38065	0.38065	intron	LRRK2-DT	GWAS	FinnGen_MVP_UKBB_meta	Other malignant neoplasms of skin (=non-melanoma skin cancer), excluding all cancers (controls excluding all cancers)	4.9e-08	0.0252
2-158379909-T-C	rs115467410	0.021843	0.021843	intron	CCDC148	pQTL	deCODE_pQTL_2021	LY75-CD302	5.03e-13	0.1732
6-38462793-G-A	rs11966068	0.18206	0.18206	intron	BTBD9	pQTL	UKBB_pQTL_3k	MDGA1	1.27e-81	-0.161409
6-38462793-G-A	rs11966068	0.18206	0.18206	intron	BTBD9	pQTL	deCODE_pQTL_2021	MDGA1	1.27e-43	-0.1595
6-38462793-G-A	rs11966068	0.18206	0.18206	intron	BTBD9	GWAS	FinnGen_drugs	N04B Dopaminergic agents	1.54e-10	0.00775318
11-8313948-A-G	rs10769894	0.51709	0.51709	intergenic	NA	GWAS	Open_Targets_22.09	Restless legs syndrome	9e-14	0.105361
11-8313948-A-G	rs10769894	0.51709	0.51709	intergenic	NA	GWAS	FinnGen_drugs	N04 Anti-parkinson drugs	3.57e-09	0.00596099
11-8313948-A-G	rs10769894	0.51709	0.51709	intergenic	NA	GWAS	FinnGen_drugs	N04B Dopaminergic agents	1.03e-08	0.00561006
15-35889353-T-G	rs77614227	0.038523	0.038523	intergenic	NA	GWAS	Open_Targets_22.09	Restless legs syndrome	3e-27	0
15-35889353-T-G	rs77614227	0.038523	0.038523	intergenic	NA	GWAS	Open_Targets_22.09	Restless legs syndrome	4e-16	0
15-47068169-G-T	rs111652004	0.088554	0.088554	intergenic	NA	GWAS	Open_Targets_22.09	Restless legs syndrome	2e-20	-0.18633
15-47068169-G-T	rs111652004	0.088554	0.088554	intergenic	NA	GWAS	Open_Targets_22.09	Restless legs syndrome	3e-16	-0.150823
15-47068169-G-T	rs111652004	0.088554	0.088554	intergenic	NA	GWAS	FGR12_UKBB	Restless leg syndrome	3.16e-08	-0.174
6-38228734-C-T	rs34641393	0.049008	0.049008	intron	BTBD9	pQTL	UKBB_pQTL_3k	MDGA1	1.06e-12	-0.0965784
2-67201966-G-A	rs147342026	0.0085431	0.0085431	intron	LINC01829	GWAS	FinnGen_drugs	N04B Dopaminergic agents	1.09e-09	0.0234219
2-67201966-G-A	rs147342026	0.0085431	0.0085431	intron	LINC01829	GWAS	FinnGen_drugs	N04 Anti-parkinson drugs	1.42e-09	0.0239723
6-38372953-G-A	rs62397035	0.029923	0.029923	intron	BTBD9	pQTL	UKBB_pQTL_3k	MDGA1	3.05e-16	-0.137465
6-38372953-G-A	rs62397035	0.029923	0.029923	intron	BTBD9	pQTL	UKBB_pQTL_3k	GLO1	3.82e-10	0.105747
6-38372953-G-A	rs62397035	0.029923	0.029923	intron	BTBD9	GWAS	FinnGen_R12	Ankylosing spondylitis	2.81e-09	0.248128
6-38372953-G-A	rs62397035	0.029923	0.029923	intron	BTBD9	GWAS	FinnGen_R12	Spondylopathies (FG)	5.77e-09	0.192855
6-38372953-G-A	rs62397035	0.029923	0.029923	intron	BTBD9	GWAS	FGR12_UKBB	Ankylosing spondylitis	4.27e-08	0.221
17-48642037-C-T	rs890435	0.50861	0.50861	intron	NA	eQTL	QTD000613	HOXB2	3.52e-23	0.426444
17-48642037-C-T	rs890435	0.50861	0.50861	intron	NA	GWAS	Open_Targets_22.09	Low density lipoprotein cholesterol levels	5.3e-23	0.0198799
17-48642037-C-T	rs890435	0.50861	0.50861	intron	NA	eQTL	QTD000613	HOXB-AS1	4.28e-16	0.366992
17-48642037-C-T	rs890435	0.50861	0.50861	intron	NA	eQTL	QTD000356	HOXB2	5.3e-16	0.260553
17-48642037-C-T	rs890435	0.50861	0.50861	intron	NA	eQTL	QTD000612	HOXB2	4.11e-14	0.326385
17-48642037-C-T	rs890435	0.50861	0.50861	intron	NA	eQTL	QTD000612	HOXB-AS1	9.18e-14	0.327847
17-48642037-C-T	rs890435	0.50861	0.50861	intron	NA	pQTL	UKBB_pQTL_3k	LRRC37A2	9.68e-14	0.057827
17-48642037-C-T	rs890435	0.50861	0.50861	intron	NA	GWAS	Open_Targets_22.09	Apolipoprotein B levels	1e-13	-0.0165372
17-48642037-C-T	rs890435	0.50861	0.50861	intron	NA	eQTL	QTD000374	HOXB2	2.85e-13	0.409423
17-48642037-C-T	rs890435	0.50861	0.50861	intron	NA	GWAS	Open_Targets_22.09	Low density lipoprotein cholesterol levels	3e-13	0
17-48642037-C-T	rs890435	0.50861	0.50861	intron	NA	GWAS	Open_Targets_22.09	Sitting height	6.75e-13	-0.062935
17-48642037-C-T	rs890435	0.50861	0.50861	intron	NA	eQTL	QTD000373	HOXB2	1.63e-12	0.423938
17-48642037-C-T	rs890435	0.50861	0.50861	intron	NA	GWAS	Open_Targets_22.09	LDL cholesterol levels	3e-12	-0.0153785
17-48642037-C-T	rs890435	0.50861	0.50861	intron	NA	eQTL	QTD000357	HOXB2	4.11e-12	0.228726
17-48642037-C-T	rs890435	0.50861	0.50861	intron	NA	eQTL	QTD000373	HOXB-AS1	7.99e-12	0.373465
17-48642037-C-T	rs890435	0.50861	0.50861	intron	NA	GWAS	FinnGen_R12	Height, inverse-rank normalized	5.13e-11	-0.0102727
17-48642037-C-T	rs890435	0.50861	0.50861	intron	NA	eQTL	QTD000232	LINC02086	2.41e-10	0.252677
17-48642037-C-T	rs890435	0.50861	0.50861	intron	NA	GWAS	Open_Targets_22.09	Hand grip strength (left)	6.32e-10	0.115773
17-48642037-C-T	rs890435	0.50861	0.50861	intron	NA	eQTL	QTD000544	HOXB2	7.93e-10	0.374993
17-48642037-C-T	rs890435	0.50861	0.50861	intron	NA	eQTL	QTD000620	HOXB2	1.03e-09	0.268638
17-48642037-C-T	rs890435	0.50861	0.50861	intron	NA	eQTL	QTD000535	HOXB9	1.05e-09	0.318866
17-48642037-C-T	rs890435	0.50861	0.50861	intron	NA	eQTL	QTD000081	HOXB2	2.17e-09	0.425131
17-48642037-C-T	rs890435	0.50861	0.50861	intron	NA	eQTL	QTD000090	HOXB9	2.78e-09	0.472814
17-48642037-C-T	rs890435	0.50861	0.50861	intron	NA	eQTL	QTD000373	HOXB3	5.31e-09	0.319802
17-48642037-C-T	rs890435	0.50861	0.50861	intron	NA	GWAS	Open_Targets_22.09	Hand grip strength (right)	5.84e-09	0.10903
17-48642037-C-T	rs890435	0.50861	0.50861	intron	NA	eQTL	QTD000091	HOXB9	1.44e-08	0.359501
17-48642037-C-T	rs890435	0.50861	0.50861	intron	NA	eQTL	QTD000620	HOXB-AS1	1.77e-08	0.247464
17-48642037-C-T	rs890435	0.50861	0.50861	intron	NA	GWAS	FinnGen_drugs	C10AA Hmg coa reductase inhibitors	1.88e-08	0.00790364
17-48642037-C-T	rs890435	0.50861	0.50861	intron	NA	eQTL	QTD000082	HOXB2	2.31e-08	0.424677
17-48642037-C-T	rs890435	0.50861	0.50861	intron	NA	eQTL	QTD000534	HOXB9	2.48e-08	0.329819
17-48642037-C-T	rs890435	0.50861	0.50861	intron	NA	eQTL	QTD000613	HOXB4	3.07e-08	0.252408
17-48642037-C-T	rs890435	0.50861	0.50861	intron	NA	eQTL	QTD000166	HOXB-AS1	3.27e-08	0.51078
9-8863982-G-C	rs11794180	0.15137	0.15137	non coding transcript exon	PTPRD-AS1	GWAS	Open_Targets_22.09	Insomnia	2e-16	0.0676586
9-8863982-G-C	rs11794180	0.15137	0.15137	non coding transcript exon	PTPRD-AS1	eQTL	QTD000053	PTPRD-AS1	5.95e-11	0.629524
9-8863982-G-C	rs11794180	0.15137	0.15137	non coding transcript exon	PTPRD-AS1	GWAS	Open_Targets_22.09	Insomnia [Male]	1e-10	0.0852598
9-8863982-G-C	rs11794180	0.15137	0.15137	non coding transcript exon	PTPRD-AS1	GWAS	Open_Targets_22.09	Restless legs syndrome	3e-10	0.254642
9-8863982-G-C	rs11794180	0.15137	0.15137	non coding transcript exon	PTPRD-AS1	eQTL	QTD000052	PTPRD-AS1	2.29e-09	0.380348
9-8863982-G-C	rs11794180	0.15137	0.15137	non coding transcript exon	PTPRD-AS1	GWAS	Open_Targets_22.09	Restless legs syndrome	6e-09	0.270027
9-8863982-G-C	rs11794180	0.15137	0.15137	non coding transcript exon	PTPRD-AS1	sQTL	QTD000055	PTPRD-AS1	1.6e-08	-0.533568
9-8863982-G-C	rs11794180	0.15137	0.15137	non coding transcript exon	PTPRD-AS1	GWAS	Open_Targets_22.09	Insomnia [Female]	4e-08	0.0554347
2-65807899-A-G	rs181149600	0.0074377	0.0074377	intron	NA	GWAS	FGR12_UKBB	Restless leg syndrome	1e-11	0.467
2-65807899-A-G	rs181149600	0.0074377	0.0074377	intron	NA	GWAS	FinnGen_R12	Restless leg syndrome	2.46e-10	0.460262
2-65807899-A-G	rs181149600	0.0074377	0.0074377	intron	NA	GWAS	FinnGen_drugs	N04B Dopaminergic agents	1.57e-09	0.02366
2-65807899-A-G	rs181149600	0.0074377	0.0074377	intron	NA	GWAS	FinnGen_drugs	N04 Anti-parkinson drugs	3.27e-09	0.0239027
7-1343010-C-G	rs112716420	0.085039	0.085039	regulatory region	NA	GWAS	Open_Targets_22.09	Restless legs syndrome	2e-18	0
10-129886592-C-T	rs11815777	0.3825	0.3825	intron	EBF3	GWAS	FinnGen_drugs	N04B Dopaminergic agents	9.3e-10	-0.00611694
10-129886592-C-T	rs11815777	0.3825	0.3825	intron	EBF3	GWAS	FinnGen_drugs	N04 Anti-parkinson drugs	9.96e-09	-0.00590386
2-66504110-T-C	rs12373638	0.60536	0.60536	intron	MEIS1	GWAS	FinnGen_drugs	N04B Dopaminergic agents	4.33e-13	-0.00703514
2-66504110-T-C	rs12373638	0.60536	0.60536	intron	MEIS1	GWAS	FinnGen_drugs	N04 Anti-parkinson drugs	3.57e-11	-0.00662632
2-66647165-T-G	rs557283533	0.0056795	0.0056795	intron	LINC01798	GWAS	FinnGen_drugs	N04B Dopaminergic agents	1.43e-21	0.0406047
2-66647165-T-G	rs557283533	0.0056795	0.0056795	intron	LINC01798	GWAS	FGR12_UKBB	Restless leg syndrome	2.51e-18	0.646
2-66647165-T-G	rs557283533	0.0056795	0.0056795	intron	LINC01798	GWAS	FinnGen_R12	Restless leg syndrome	2.68e-18	0.646495
2-66647165-T-G	rs557283533	0.0056795	0.0056795	intron	LINC01798	GWAS	FinnGen_drugs	N04 Anti-parkinson drugs	4.65e-18	0.037997
2-66647165-T-G	rs557283533	0.0056795	0.0056795	intron	LINC01798	GWAS	FinnGen_R12	Other extrapyramidal and movement disorders in other diseases	3.62e-13	0.416245
2-66647165-T-G	rs557283533	0.0056795	0.0056795	intron	LINC01798	pQTL	deCODE_pQTL_2021	PCYOX1	2.05e-10	-0.2738
9-126755162-C-A	rs35196838	0.12722	0.12722	intergenic	NA	GWAS	Open_Targets_22.09	Lung function (FVC)	7e-10	0
9-126755162-C-A	rs35196838	0.12722	0.12722	intergenic	NA	GWAS	Open_Targets_22.09	Lung function (FVC)	7.6e-10	-0.0185155
9-126755162-C-A	rs35196838	0.12722	0.12722	intergenic	NA	GWAS	Open_Targets_22.09	Lung function (FVC)	5.97e-09	-0.0196
9-126755162-C-A	rs35196838	0.12722	0.12722	intergenic	NA	GWAS	Open_Targets_22.09	Lung function (FVC)	5.97e-09	-0.0196
9-126755162-C-A	rs35196838	0.12722	0.12722	intergenic	NA	GWAS	Open_Targets_22.09	FEV1	3.62e-08	0.0134
6-38222527-A-G	rs9369040	0.08931	0.08931	intron	BTBD9	pQTL	UKBB_pQTL_3k	GLO1	2.61e-11	0.0872832
6-38222527-A-G	rs9369040	0.08931	0.08931	intron	BTBD9	pQTL	UKBB_pQTL_3k	MDGA1	2.91e-10	0.0824665
6-38222527-A-G	rs9369040	0.08931	0.08931	intron	BTBD9	GWAS	FGR12_UKBB	Restless leg syndrome	3.8e-09	-0.185
6-38222527-A-G	rs9369040	0.08931	0.08931	intron	BTBD9	GWAS	FinnGen_R12	Restless leg syndrome	5.52e-09	-0.195998
2-65917340-A-G	rs140065568	0.010521	0.010521	intron	NA	GWAS	FinnGen_drugs	N04B Dopaminergic agents	6.7e-17	0.0317545
2-65917340-A-G	rs140065568	0.010521	0.010521	intron	NA	GWAS	FinnGen_drugs	N04 Anti-parkinson drugs	2.38e-15	0.0310329
2-65917340-A-G	rs140065568	0.010521	0.010521	intron	NA	GWAS	FGR12_UKBB	Restless leg syndrome	1e-09	0.4
13-74141291-T-C	rs9530283	0.69821	0.69821	intron	KLF12	GWAS	Open_Targets_22.09	Self-reported math ability (MTAG) [MTAG]	7e-09	0.0149
13-74141291-T-C	rs9530283	0.69821	0.69821	intron	KLF12	GWAS	Open_Targets_22.09	Self-reported math ability	7e-09	0.0163
13-74141291-T-C	rs9530283	0.69821	0.69821	intron	KLF12	GWAS	Open_Targets_22.09	Creatinine levels	1.3e-08	-0.0150148
2-66870418-C-G	rs17631953	0.19794	0.19794	intergenic	NA	GWAS	FinnGen_R12	Leiomyoma of uterus	4.5e-14	-0.0661939
2-66870418-C-G	rs17631953	0.19794	0.19794	intergenic	NA	GWAS	FGR12_UKBB	Leiomyoma of uterus	1.58e-13	-0.0564
3-130832671-G-A	rs9846110	0.25322	0.25322	intron	LOC107986023	GWAS	Open_Targets_22.09	Restless legs syndrome	4e-38	-0.105361
3-130832671-G-A	rs9846110	0.25322	0.25322	intron	LOC107986023	GWAS	Open_Targets_22.09	Restless legs syndrome	4e-21	-0.105361
3-130832671-G-A	rs9846110	0.25322	0.25322	intron	LOC107986023	eQTL	QTD000435	ENSG00000285631	1.13e-20	0.424607
3-130832671-G-A	rs9846110	0.25322	0.25322	intron	LOC107986023	eQTL	QTD000337	ENSG00000285631	4.78e-16	0.468053
3-130832671-G-A	rs9846110	0.25322	0.25322	intron	LOC107986023	eQTL	QTD000434	ENSG00000285631	4.06e-14	0.375902
3-130832671-G-A	rs9846110	0.25322	0.25322	intron	LOC107986023	eQTL	QTD000336	ENSG00000285631	1.3e-13	0.436245
3-130832671-G-A	rs9846110	0.25322	0.25322	intron	LOC107986023	eQTL	QTD000076	ENSG00000285631	1.56e-11	0.32205
3-130832671-G-A	rs9846110	0.25322	0.25322	intron	LOC107986023	pQTL	deCODE_pQTL_2021	PLXND1	1.39e-08	-0.0489
6-38279160-AGAG-A	rs67573636	0.45628	0.45628	intron	BTBD9	pQTL	deCODE_pQTL_2021	MDGA1	5.31e-63	-0.1603
6-38279160-AGAG-A	rs67573636	0.45628	0.45628	intron	BTBD9	pQTL	UKBB_pQTL_3k	MDGA1	6.47e-37	-0.0900024
6-38279160-AGAG-A	rs67573636	0.45628	0.45628	intron	BTBD9	GWAS	Open_Targets_22.09	Aprovel 75mg tablet | treatment/medication code	6.73e-09	1.40733
7-1340590-T-C	rs1106296	0.40717	0.40717	intergenic	NA	GWAS	Open_Targets_22.09	Sitting height	6.43e-16	-0.0735801
7-1340590-T-C	rs1106296	0.40717	0.40717	intergenic	NA	GWAS	Open_Targets_22.09	Sitting height	2.02e-15	-0.0719745
7-1340590-T-C	rs1106296	0.40717	0.40717	intergenic	NA	GWAS	Open_Targets_22.09	Trunk predicted mass	8.47e-10	-0.0475957
7-1340590-T-C	rs1106296	0.40717	0.40717	intergenic	NA	GWAS	Open_Targets_22.09	Trunk fat-free mass	1.09e-09	-0.049313
7-1340590-T-C	rs1106296	0.40717	0.40717	intergenic	NA	GWAS	Open_Targets_22.09	Trunk predicted mass	1.38e-09	-0.0467844
7-1340590-T-C	rs1106296	0.40717	0.40717	intergenic	NA	GWAS	Open_Targets_22.09	Trunk fat-free mass	2.01e-09	-0.0482953
7-1340590-T-C	rs1106296	0.40717	0.40717	intergenic	NA	GWAS	Open_Targets_22.09	Whole body water mass	2.16e-09	-0.0687957
7-1340590-T-C	rs1106296	0.40717	0.40717	intergenic	NA	GWAS	Open_Targets_22.09	Whole body fat-free mass	2.34e-09	-0.0932001
7-1340590-T-C	rs1106296	0.40717	0.40717	intergenic	NA	GWAS	Open_Targets_22.09	Standing height	2.97e-09	0.0909569
7-1340590-T-C	rs1106296	0.40717	0.40717	intergenic	NA	GWAS	Open_Targets_22.09	Arm predicted mass (left)	3.31e-09	-0.00657111
7-1340590-T-C	rs1106296	0.40717	0.40717	intergenic	NA	GWAS	Open_Targets_22.09	Arm predicted mass (left)	5.06e-09	-0.00646412
7-1340590-T-C	rs1106296	0.40717	0.40717	intergenic	NA	GWAS	Open_Targets_22.09	Basal metabolic rate	5.13e-09	-12.2158
7-1340590-T-C	rs1106296	0.40717	0.40717	intergenic	NA	GWAS	Open_Targets_22.09	Arm fat-free mass (left)	5.42e-09	-0.00685897
7-1340590-T-C	rs1106296	0.40717	0.40717	intergenic	NA	GWAS	Open_Targets_22.09	Waist circumference adjusted for body mass index	1e-08	0
7-1340590-T-C	rs1106296	0.40717	0.40717	intergenic	NA	GWAS	Open_Targets_22.09	Arm predicted mass (right)	3.91e-08	-0.0056559
7-1340590-T-C	rs1106296	0.40717	0.40717	intergenic	NA	GWAS	Open_Targets_22.09	Arm fat-free mass (right)	4.7e-08	-0.00596596
6-38702291-C-T	rs2490026	0.49455	0.49455	intron	GLO1	pQTL	UKBB_pQTL_3k	GLO1	2.19e-122	-0.164095
6-38702291-C-T	rs2490026	0.49455	0.49455	intron	GLO1	pQTL	deCODE_pQTL_2021	MDGA1	3.92e-48	0.135
6-38702291-C-T	rs2490026	0.49455	0.49455	intron	GLO1	pQTL	deCODE_pQTL_2021	GLO1	1.91e-25	-0.0844
6-38702291-C-T	rs2490026	0.49455	0.49455	intron	GLO1	eQTL	QTD000085	GLO1	2.16e-18	-0.578262
6-38702291-C-T	rs2490026	0.49455	0.49455	intron	GLO1	eQTL	QTD000086	GLO1	7.51e-18	-0.541644
6-38702291-C-T	rs2490026	0.49455	0.49455	intron	GLO1	eQTL	QTD000373	GLO1	5.53e-17	-0.279828
6-38702291-C-T	rs2490026	0.49455	0.49455	intron	GLO1	pQTL	UKBB_pQTL_3k	MDGA1	9.39e-17	0.0580122
6-38702291-C-T	rs2490026	0.49455	0.49455	intron	GLO1	GWAS	Open_Targets_22.09	Serum levels of protein GLO1	1e-15	0
6-38702291-C-T	rs2490026	0.49455	0.49455	intron	GLO1	pQTL	FinnGen_Olink_2023-10-11	GLO1	9.67e-14	-0.260244
6-38702291-C-T	rs2490026	0.49455	0.49455	intron	GLO1	eQTL	QTD000534	GLO1	9.53e-13	-0.477232
6-38702291-C-T	rs2490026	0.49455	0.49455	intron	GLO1	eQTL	QTD000031	GLO1	5.04e-12	-0.595508
6-38702291-C-T	rs2490026	0.49455	0.49455	intron	GLO1	eQTL	QTD000374	GLO1	6.35e-12	-0.222903
6-38702291-C-T	rs2490026	0.49455	0.49455	intron	GLO1	eQTL	QTD000032	GLO1	2.67e-11	-0.446952
6-38702291-C-T	rs2490026	0.49455	0.49455	intron	GLO1	GWAS	Open_Targets_22.09	Blood protein levels [GLO1, 9883_29_3]	7e-11	0
6-38702291-C-T	rs2490026	0.49455	0.49455	intron	GLO1	eQTL	QTD000236	GLO1	7.13e-11	-0.320762
6-38702291-C-T	rs2490026	0.49455	0.49455	intron	GLO1	eQTL	QTD000026	GLO1	1.98e-10	-0.535848
6-38702291-C-T	rs2490026	0.49455	0.49455	intron	GLO1	eQTL	QTD000434	GLO1	2.04e-10	-0.26067
6-38702291-C-T	rs2490026	0.49455	0.49455	intron	GLO1	eQTL	QTD000535	GLO1	4.89e-10	-0.407102
6-38702291-C-T	rs2490026	0.49455	0.49455	intron	GLO1	eQTL	QTD000131	GLO1	1.37e-09	-0.327101
6-38702291-C-T	rs2490026	0.49455	0.49455	intron	GLO1	eQTL	QTD000017	GLO1	1.8e-09	-0.488259
6-38702291-C-T	rs2490026	0.49455	0.49455	intron	GLO1	eQTL	QTD000286	GLO1	1.87e-09	-0.283821
6-38702291-C-T	rs2490026	0.49455	0.49455	intron	GLO1	eQTL	QTD000021	GLO1	2.42e-09	-0.464831
6-38702291-C-T	rs2490026	0.49455	0.49455	intron	GLO1	eQTL	QTD000281	GLO1	5.02e-09	-0.230316
6-38702291-C-T	rs2490026	0.49455	0.49455	intron	GLO1	eQTL	QTD000251	GLO1	5.77e-09	-0.306652
6-38702291-C-T	rs2490026	0.49455	0.49455	intron	GLO1	eQTL	QTD000007	GLO1	6.06e-09	-0.627658
6-38702291-C-T	rs2490026	0.49455	0.49455	intron	GLO1	eQTL	QTD000016	GLO1	6.71e-09	-0.474618
6-38702291-C-T	rs2490026	0.49455	0.49455	intron	GLO1	GWAS	FinnGen_R12	Restless leg syndrome	1.03e-08	0.122126
6-38702291-C-T	rs2490026	0.49455	0.49455	intron	GLO1	GWAS	FGR12_UKBB	Restless leg syndrome	1.07e-08	0.111
6-38702291-C-T	rs2490026	0.49455	0.49455	intron	GLO1	eQTL	QTD000141	GLO1	1.43e-08	-0.298126
6-38702291-C-T	rs2490026	0.49455	0.49455	intron	GLO1	eQTL	QTD000132	GLO1	1.99e-08	-0.275302
6-38702291-C-T	rs2490026	0.49455	0.49455	intron	GLO1	eQTL	QTD000022	GLO1	2e-08	-0.341037
6-38702291-C-T	rs2490026	0.49455	0.49455	intron	GLO1	eQTL	QTD000083	GLO1	2.01e-08	-0.298767
6-38702291-C-T	rs2490026	0.49455	0.49455	intron	GLO1	eQTL	QTD000282	GLO1	2.59e-08	-0.201605
6-38702291-C-T	rs2490026	0.49455	0.49455	intron	GLO1	eQTL	QTD000082	GLO1	4.88e-08	-0.225423
2-66692572-G-A	rs1014299	0.26731	0.26731	intron	LINC01798	GWAS	FinnGen_drugs	N04B Dopaminergic agents	2.55e-14	0.00787187
2-66692572-G-A	rs1014299	0.26731	0.26731	intron	LINC01798	GWAS	Open_Targets_22.09	Monocyte count	4.1e-12	-0.013125
2-66692572-G-A	rs1014299	0.26731	0.26731	intron	LINC01798	GWAS	FinnGen_drugs	N04 Anti-parkinson drugs	6.37e-12	0.00731658
2-66692572-G-A	rs1014299	0.26731	0.26731	intron	LINC01798	GWAS	Open_Targets_22.09	Photic sneeze reflex	1e-11	0
1-57072755-G-T	rs12565535	0.21452	0.21452	intron	DAB1	GWAS	Open_Targets_22.09	Adolescent idiopathic scoliosis	9e-42	0
1-57072755-G-T	rs12565535	0.21452	0.21452	intron	DAB1	GWAS	Kanta_2024_12	Cholesterol in LDL [Moles/volume] in Serum or Plasma [mmol/l], sample-wise median	4.57e-12	-0.0163978
1-57072755-G-T	rs12565535	0.21452	0.21452	intron	DAB1	GWAS	Kanta_2024_12	Cholesterol [Moles/volume] in Serum or Plasma [mmol/l], sample-wise median	3.09e-09	-0.0157235
1-57072755-G-T	rs12565535	0.21452	0.21452	intron	DAB1	pQTL	UKBB_pQTL_3k	C8B	3.61e-09	-0.0589417
15-67336837-G-A	rs956129	0.38467	0.38467	intron	IQCH	eQTL	QTD000084	AAGAB	5.21e-21	0.657169
15-67336837-G-A	rs956129	0.38467	0.38467	intron	IQCH	eQTL	QTD000081	AAGAB	5.87e-21	0.556435
15-67336837-G-A	rs956129	0.38467	0.38467	intron	IQCH	eQTL	QTD000083	AAGAB	4.23e-19	0.689067
15-67336837-G-A	rs956129	0.38467	0.38467	intron	IQCH	eQTL	QTD000115	AAGAB	3.37e-17	0.519818
15-67336837-G-A	rs956129	0.38467	0.38467	intron	IQCH	eQTL	QTD000068	AAGAB	5.46e-17	0.581093
15-67336837-G-A	rs956129	0.38467	0.38467	intron	IQCH	GWAS	FinnGen_MVP_UKBB_meta	Aortic aneurysm	4.27e-15	0.0593
15-67336837-G-A	rs956129	0.38467	0.38467	intron	IQCH	eQTL	QTD000067	AAGAB	1.68e-13	0.572896
15-67336837-G-A	rs956129	0.38467	0.38467	intron	IQCH	eQTL	QTD000371	AAGAB	1.62e-12	0.418578
15-67336837-G-A	rs956129	0.38467	0.38467	intron	IQCH	GWAS	Open_Targets_22.09	Corneal resistance factor (left)	1.67e-12	-0.0944463
15-67336837-G-A	rs956129	0.38467	0.38467	intron	IQCH	GWAS	Open_Targets_22.09	Corneal resistance factor (right)	1.89e-12	-0.0867761
15-67336837-G-A	rs956129	0.38467	0.38467	intron	IQCH	GWAS	FinnGen_MVP_UKBB_meta	Abdominal aortic aneurysm (AAA)	1.91e-12	0.0671
15-67336837-G-A	rs956129	0.38467	0.38467	intron	IQCH	eQTL	QTD000080	AAGAB	1.91e-12	0.536775
15-67336837-G-A	rs956129	0.38467	0.38467	intron	IQCH	eQTL	QTD000216	IQCH	7.5e-12	0.387139
15-67336837-G-A	rs956129	0.38467	0.38467	intron	IQCH	eQTL	QTD000073	AAGAB	8.32e-12	0.471041
15-67336837-G-A	rs956129	0.38467	0.38467	intron	IQCH	GWAS	FinnGen_MVP_UKBB_meta	Hernia	9.33e-12	0.0235
15-67336837-G-A	rs956129	0.38467	0.38467	intron	IQCH	eQTL	QTD000066	AAGAB	1.15e-11	0.536161
15-67336837-G-A	rs956129	0.38467	0.38467	intron	IQCH	GWAS	FinnGen_R12	Height, inverse-rank normalized	1.26e-11	0.0107938
15-67336837-G-A	rs956129	0.38467	0.38467	intron	IQCH	eQTL	QTD000082	AAGAB	1.89e-11	0.442356
15-67336837-G-A	rs956129	0.38467	0.38467	intron	IQCH	eQTL	QTD000070	AAGAB	2.85e-11	0.4876
15-67336837-G-A	rs956129	0.38467	0.38467	intron	IQCH	eQTL	QTD000341	IQCH	3.94e-11	0.241754
15-67336837-G-A	rs956129	0.38467	0.38467	intron	IQCH	GWAS	Open_Targets_22.09	Corneal resistance factor (left)	4.65e-11	-0.0876005
15-67336837-G-A	rs956129	0.38467	0.38467	intron	IQCH	eQTL	QTD000027	AAGAB	1e-10	0.634817
15-67336837-G-A	rs956129	0.38467	0.38467	intron	IQCH	eQTL	QTD000085	MAP2K5	1.1e-10	0.224448
15-67336837-G-A	rs956129	0.38467	0.38467	intron	IQCH	eQTL	QTD000072	AAGAB	1.46e-10	0.392001
15-67336837-G-A	rs956129	0.38467	0.38467	intron	IQCH	eQTL	QTD000026	SMAD3	1.76e-10	0.598553
15-67336837-G-A	rs956129	0.38467	0.38467	intron	IQCH	eQTL	QTD000090	SKOR1	1.97e-10	0.511302
15-67336837-G-A	rs956129	0.38467	0.38467	intron	IQCH	GWAS	Open_Targets_22.09	Intra-ocular pressure, goldmann-correlated (right)	2.55e-10	0.157829
15-67336837-G-A	rs956129	0.38467	0.38467	intron	IQCH	GWAS	Open_Targets_22.09	Asthma	1.5e-09	0.00404173
15-67336837-G-A	rs956129	0.38467	0.38467	intron	IQCH	eQTL	QTD000074	AAGAB	1.81e-09	0.476233
15-67336837-G-A	rs956129	0.38467	0.38467	intron	IQCH	GWAS	Open_Targets_22.09	Respiratory or ear-nose-throat disease	4.1e-09	0.00468505
15-67336837-G-A	rs956129	0.38467	0.38467	intron	IQCH	GWAS	Open_Targets_22.09	Heel bone mineral density	5.4e-09	-0.0108277
15-67336837-G-A	rs956129	0.38467	0.38467	intron	IQCH	eQTL	QTD000754	AAGAB	5.8e-09	0.662493
15-67336837-G-A	rs956129	0.38467	0.38467	intron	IQCH	eQTL	QTD000372	AAGAB	6.04e-09	0.339367
15-67336837-G-A	rs956129	0.38467	0.38467	intron	IQCH	GWAS	FGR12_UKBB	Aortic aneurysm	1e-08	0.0733
15-67336837-G-A	rs956129	0.38467	0.38467	intron	IQCH	GWAS	Kanta_2024_12	Hematocrit [Volume Fraction] of Blood [%], sample-wise median	1.13e-08	0.0476832
15-67336837-G-A	rs956129	0.38467	0.38467	intron	IQCH	eQTL	QTD000069	AAGAB	1.26e-08	0.371365
15-67336837-G-A	rs956129	0.38467	0.38467	intron	IQCH	GWAS	Open_Targets_22.09	Intra-ocular pressure, goldmann-correlated (left)	1.67e-08	-0.116299
15-67336837-G-A	rs956129	0.38467	0.38467	intron	IQCH	GWAS	Open_Targets_22.09	Pattern 4 | hair/balding pattern	3.01e-08	0.0547735
15-67336837-G-A	rs956129	0.38467	0.38467	intron	IQCH	GWAS	Open_Targets_22.09	Pattern 1 | hair/balding pattern	3.37e-08	0.0486332
15-67336837-G-A	rs956129	0.38467	0.38467	intron	IQCH	eQTL	QTD000434	MAP2K5	3.48e-08	0.169426
15-67336837-G-A	rs956129	0.38467	0.38467	intron	IQCH	eQTL	QTD000758	AAGAB	3.91e-08	0.642333
15-67336837-G-A	rs956129	0.38467	0.38467	intron	IQCH	GWAS	Open_Targets_22.09	Intra-ocular pressure, goldmann-correlated (right)	4.54e-08	-0.110591
15-67336837-G-A	rs956129	0.38467	0.38467	intron	IQCH	eQTL	QTD000027	SMAD3	4.6e-08	0.468456
18-44280147-G-A	rs12956424	0.20939	0.20939	intron	NA	GWAS	Open_Targets_22.09	Restless legs syndrome	5e-09	0.0582689
16-73624465-AG-A	rs35786444	0.55822	0.55822	intron	ZFHX3	GWAS	Open_Targets_22.09	Photic sneeze reflex	4e-09	0
16-73624465-AG-A	rs35786444	0.55822	0.55822	intron	ZFHX3	GWAS	Open_Targets_22.09	Lifetime number of sexual partners	1.68e-08	-0.0132594
6-38284720-A-G	rs12212983	0.28283	0.28283	intron	BTBD9	pQTL	UKBB_pQTL_3k	GLO1	2.63e-50	-0.104966
6-38284720-A-G	rs12212983	0.28283	0.28283	intron	BTBD9	pQTL	deCODE_pQTL_2021	MDGA1	3.39e-26	0.0996
6-38284720-A-G	rs12212983	0.28283	0.28283	intron	BTBD9	pQTL	UKBB_pQTL_3k	MDGA1	3.25e-10	0.0441004
6-38284720-A-G	rs12212983	0.28283	0.28283	intron	BTBD9	pQTL	FinnGen_Olink_2023-10-11	GLO1	1.98e-09	-0.207816
6-38476867-CA-C	rs150481294	0.02433	0.02433	intron	BTBD9	pQTL	UKBB_pQTL_3k	GLO1	1.32e-14	0.154972
6-38589908-G-C	rs111624503	0.020087	0.020087	intron	BTBD9	pQTL	UKBB_pQTL_3k	GLO1	3.2e-15	0.225093
6-38589908-G-C	rs111624503	0.020087	0.020087	intron	BTBD9	GWAS	FGR12_UKBB	Restless leg syndrome	1e-08	-0.214
6-38589908-G-C	rs111624503	0.020087	0.020087	intron	BTBD9	GWAS	FinnGen_R12	Restless leg syndrome	4.41e-08	-0.20881
1-106687978-G-T	rs57945100	0.11342	0.11342	intergenic	NA	pQTL	deCODE_pQTL_2021	NTNG1	3.37e-514	0.4514
1-106687978-G-T	rs57945100	0.11342	0.11342	intergenic	NA	pQTL	QTD000584	NTNG1	3.44e-12	0.233102
1-106687978-G-T	rs57945100	0.11342	0.11342	intergenic	NA	GWAS	Open_Targets_22.09	Self-reported math ability (MTAG) [MTAG]	3e-10	0
1-106687978-G-T	rs57945100	0.11342	0.11342	intergenic	NA	GWAS	Open_Targets_22.09	Non-obstructive azoospermia	6e-10	0
1-106687978-G-T	rs57945100	0.11342	0.11342	intergenic	NA	GWAS	Open_Targets_22.09	Self-reported math ability	2e-09	0
1-106687978-G-T	rs57945100	0.11342	0.11342	intergenic	NA	GWAS	Open_Targets_22.09	Highest math class taken (MTAG) [MTAG]	2e-08	-0.0157
13-72266354-G-T	rs578320	0.76185	0.76185	intergenic	NA	GWAS	Open_Targets_22.09	Restless legs syndrome	3e-10	0.076961
13-72266354-G-T	rs578320	0.76185	0.76185	intergenic	NA	GWAS	Open_Targets_22.09	Restless legs syndrome	3e-09	0.0582689
16-52478544-C-T	rs1076479	0.56169	0.56169	intron	TOX3	GWAS	FinnGen_R12	Malignant neoplasm of breast, ER-positive, excluding all cancers (controls excluding all cancers)	2.52e-09	0.075782
16-52478544-C-T	rs1076479	0.56169	0.56169	intron	TOX3	GWAS	FGR12_UKBB	Malignant neoplasm of breast, ER-positive, excluding all cancers (controls excluding all cancers)	4.07e-09	0.0672
16-52478544-C-T	rs1076479	0.56169	0.56169	intron	TOX3	GWAS	Open_Targets_22.09	Breast cancer	5.46e-09	0.0385
1-106564632-G-A	rs12567271	0.44313	0.44313	regulatory region	NA	pQTL	deCODE_pQTL_2021	NTNG1	6.91e-54	-0.1306
1-106564632-G-A	rs12567271	0.44313	0.44313	regulatory region	NA	GWAS	Kanta_2024_12	Amylase [Enzymatic activity/volume] in Serum or Plasma [u/l], sample-wise median	2.68e-08	0.00511739
2-158562618-T-C	rs80222305	0.030739	0.030739	intron	PKP4	pQTL	deCODE_pQTL_2021	PLA2R1	3.41e-20	-0.1485
2-158562618-T-C	rs80222305	0.030739	0.030739	intron	PKP4	eQTL	QTD000217	PKP4	8.3e-12	0.496647
4-38930475-T-C	rs6531683	0.43591	0.43591	intron	FAM114A1	pQTL	UKBB_pQTL_3k	TLR1	1.62e-28	0.0832547
4-38930475-T-C	rs6531683	0.43591	0.43591	intron	FAM114A1	eQTL	QTD000217	FAM114A1	4.6e-20	0.485181
4-38930475-T-C	rs6531683	0.43591	0.43591	intron	FAM114A1	eQTL	QTD000087	FAM114A1	1.84e-19	0.747205
4-38930475-T-C	rs6531683	0.43591	0.43591	intron	FAM114A1	eQTL	QTD000317	FAM114A1	3.5e-19	0.419529
4-38930475-T-C	rs6531683	0.43591	0.43591	intron	FAM114A1	eQTL	QTD000219	FAM114A1	1.33e-18	0.529555
4-38930475-T-C	rs6531683	0.43591	0.43591	intron	FAM114A1	eQTL	QTD000088	FAM114A1	1.59e-18	0.733935
4-38930475-T-C	rs6531683	0.43591	0.43591	intron	FAM114A1	eQTL	QTD000537	FAM114A1	2.76e-18	0.60399
4-38930475-T-C	rs6531683	0.43591	0.43591	intron	FAM114A1	eQTL	QTD000117	FAM114A1	6.24e-18	0.429137
4-38930475-T-C	rs6531683	0.43591	0.43591	intron	FAM114A1	eQTL	QTD000118	FAM114A1	6.57e-18	0.400594
4-38930475-T-C	rs6531683	0.43591	0.43591	intron	FAM114A1	eQTL	QTD000287	FAM114A1	8.37e-18	0.390229
4-38930475-T-C	rs6531683	0.43591	0.43591	intron	FAM114A1	eQTL	QTD000086	FAM114A1	1.75e-17	0.645874
4-38930475-T-C	rs6531683	0.43591	0.43591	intron	FAM114A1	eQTL	QTD000318	FAM114A1	9.1e-17	0.404032
4-38930475-T-C	rs6531683	0.43591	0.43591	intron	FAM114A1	eQTL	QTD000536	FAM114A1	1.18e-16	0.568418
4-38930475-T-C	rs6531683	0.43591	0.43591	intron	FAM114A1	eQTL	QTD000288	FAM114A1	1.55e-16	0.374488
4-38930475-T-C	rs6531683	0.43591	0.43591	intron	FAM114A1	eQTL	QTD000143	FAM114A1	1.69e-16	0.362782
4-38930475-T-C	rs6531683	0.43591	0.43591	intron	FAM114A1	eQTL	QTD000218	FAM114A1	1.71e-16	0.50145
4-38930475-T-C	rs6531683	0.43591	0.43591	intron	FAM114A1	eQTL	QTD000314	FAM114A1	1.8e-16	0.404233
4-38930475-T-C	rs6531683	0.43591	0.43591	intron	FAM114A1	eQTL	QTD000213	FAM114A1	1.32e-15	0.413038
4-38930475-T-C	rs6531683	0.43591	0.43591	intron	FAM114A1	eQTL	QTD000535	FAM114A1	3.66e-15	0.536343
4-38930475-T-C	rs6531683	0.43591	0.43591	intron	FAM114A1	eQTL	QTD000212	FAM114A1	3.84e-15	0.489872
4-38930475-T-C	rs6531683	0.43591	0.43591	intron	FAM114A1	eQTL	QTD000313	FAM114A1	6.45e-15	0.38587
4-38930475-T-C	rs6531683	0.43591	0.43591	intron	FAM114A1	eQTL	QTD000342	FAM114A1	9.9e-15	0.387301
4-38930475-T-C	rs6531683	0.43591	0.43591	intron	FAM114A1	eQTL	QTD000319	FAM114A1	1.97e-14	0.366095
4-38930475-T-C	rs6531683	0.43591	0.43591	intron	FAM114A1	eQTL	QTD000144	FAM114A1	2.25e-14	0.328891
4-38930475-T-C	rs6531683	0.43591	0.43591	intron	FAM114A1	eQTL	QTD000071	KLHL5	2.35e-14	0.697112
4-38930475-T-C	rs6531683	0.43591	0.43591	intron	FAM114A1	eQTL	QTD000546	FAM114A1	3.78e-14	0.486639
4-38930475-T-C	rs6531683	0.43591	0.43591	intron	FAM114A1	eQTL	QTD000119	FAM114A1	4.48e-14	0.34636
4-38930475-T-C	rs6531683	0.43591	0.43591	intron	FAM114A1	eQTL	QTD000283	FAM114A1	8.12e-14	0.38392
4-38930475-T-C	rs6531683	0.43591	0.43591	intron	FAM114A1	eQTL	QTD000214	FAM114A1	1.68e-13	0.385454
4-38930475-T-C	rs6531683	0.43591	0.43591	intron	FAM114A1	eQTL	QTD000071	KLHL5	2.28e-13	0.705112
4-38930475-T-C	rs6531683	0.43591	0.43591	intron	FAM114A1	eQTL	QTD000093	FAM114A1	4.39e-13	0.618188
4-38930475-T-C	rs6531683	0.43591	0.43591	intron	FAM114A1	eQTL	QTD000218	FAM114A1	5.65e-13	-0.263278
4-38930475-T-C	rs6531683	0.43591	0.43591	intron	FAM114A1	eQTL	QTD000092	FAM114A1	7.14e-13	0.613037
4-38930475-T-C	rs6531683	0.43591	0.43591	intron	FAM114A1	eQTL	QTD000312	FAM114A1	1.46e-12	0.366695
4-38930475-T-C	rs6531683	0.43591	0.43591	intron	FAM114A1	eQTL	QTD000142	FAM114A1	1.67e-12	0.308272
4-38930475-T-C	rs6531683	0.43591	0.43591	intron	FAM114A1	eQTL	QTD000134	FAM114A1	3.9e-12	0.292387
4-38930475-T-C	rs6531683	0.43591	0.43591	intron	FAM114A1	eQTL	QTD000248	FAM114A1	4.1e-12	0.304854
4-38930475-T-C	rs6531683	0.43591	0.43591	intron	FAM114A1	eQTL	QTD000547	FAM114A1	7.17e-12	0.46746
4-38930475-T-C	rs6531683	0.43591	0.43591	intron	FAM114A1	eQTL	QTD000091	FAM114A1	8.15e-12	0.554868
4-38930475-T-C	rs6531683	0.43591	0.43591	intron	FAM114A1	eQTL	QTD000316	FAM114A1	1.52e-11	0.239385
4-38930475-T-C	rs6531683	0.43591	0.43591	intron	FAM114A1	GWAS	Open_Targets_22.09	Mean corpuscular volume	1.59e-11	-0.012267
4-38930475-T-C	rs6531683	0.43591	0.43591	intron	FAM114A1	GWAS	Kanta_2024_12	MCV [Entitic volume] [fl], sample-wise median	2.19e-11	-0.061997
4-38930475-T-C	rs6531683	0.43591	0.43591	intron	FAM114A1	eQTL	QTD000249	FAM114A1	3.06e-11	0.28078
4-38930475-T-C	rs6531683	0.43591	0.43591	intron	FAM114A1	eQTL	QTD000133	FAM114A1	3.39e-11	0.290532
4-38930475-T-C	rs6531683	0.43591	0.43591	intron	FAM114A1	eQTL	QTD000284	FAM114A1	4.35e-11	0.332684
4-38930475-T-C	rs6531683	0.43591	0.43591	intron	FAM114A1	GWAS	Open_Targets_22.09	Mean spheric corpuscular volume	4.5e-11	-0.0140464
4-38930475-T-C	rs6531683	0.43591	0.43591	intron	FAM114A1	eQTL	QTD000124	FAM114A1	5.56e-11	0.307942
4-38930475-T-C	rs6531683	0.43591	0.43591	intron	FAM114A1	GWAS	Kanta_2024_12	MCH [Entitic mass] [pg], sample-wise median	7.05e-11	-0.023651
4-38930475-T-C	rs6531683	0.43591	0.43591	intron	FAM114A1	eQTL	QTD000123	FAM114A1	8.36e-11	0.314115
4-38930475-T-C	rs6531683	0.43591	0.43591	intron	FAM114A1	eQTL	QTD000244	FAM114A1	1.33e-10	0.254253
4-38930475-T-C	rs6531683	0.43591	0.43591	intron	FAM114A1	eQTL	QTD000286	FAM114A1	1.52e-10	0.243518
4-38930475-T-C	rs6531683	0.43591	0.43591	intron	FAM114A1	eQTL	QTD000289	FAM114A1	2.15e-10	0.295517
4-38930475-T-C	rs6531683	0.43591	0.43591	intron	FAM114A1	eQTL	QTD000122	FAM114A1	2.5e-10	0.31482
4-38930475-T-C	rs6531683	0.43591	0.43591	intron	FAM114A1	eQTL	QTD000282	FAM114A1	6.24e-10	0.271045
4-38930475-T-C	rs6531683	0.43591	0.43591	intron	FAM114A1	GWAS	Open_Targets_22.09	Mean corpuscular hemoglobin	7.63e-10	-0.011883
4-38930475-T-C	rs6531683	0.43591	0.43591	intron	FAM114A1	eQTL	QTD000219	FAM114A1	8.38e-10	0.371587
4-38930475-T-C	rs6531683	0.43591	0.43591	intron	FAM114A1	eQTL	QTD000243	FAM114A1	9.36e-10	0.256994
4-38930475-T-C	rs6531683	0.43591	0.43591	intron	FAM114A1	eQTL	QTD000218	FAM114A1	1.17e-09	0.344639
4-38930475-T-C	rs6531683	0.43591	0.43591	intron	FAM114A1	eQTL	QTD000317	FAM114A1	1.37e-09	0.299264
4-38930475-T-C	rs6531683	0.43591	0.43591	intron	FAM114A1	sQTL	QTD000320	FAM114A1	2.55e-09	0.328572
4-38930475-T-C	rs6531683	0.43591	0.43591	intron	FAM114A1	eQTL	QTD000247	FAM114A1	3.22e-09	0.257658
4-38930475-T-C	rs6531683	0.43591	0.43591	intron	FAM114A1	GWAS	Open_Targets_22.09	Mean corpuscular volume	5.5e-09	-0.0120388
4-38930475-T-C	rs6531683	0.43591	0.43591	intron	FAM114A1	sQTL	QTD000220	FAM114A1	6.88e-09	-0.316176
4-38930475-T-C	rs6531683	0.43591	0.43591	intron	FAM114A1	eQTL	QTD000127	FAM114A1	6.91e-09	0.30225
4-38930475-T-C	rs6531683	0.43591	0.43591	intron	FAM114A1	eQTL	QTD000217	FAM114A1	7.54e-09	0.283826
4-38930475-T-C	rs6531683	0.43591	0.43591	intron	FAM114A1	eQTL	QTD000343	FAM114A1	1.14e-08	0.268708
4-38930475-T-C	rs6531683	0.43591	0.43591	intron	FAM114A1	eQTL	QTD000319	FAM114A1	1.2e-08	-0.302765
4-38930475-T-C	rs6531683	0.43591	0.43591	intron	FAM114A1	GWAS	Open_Targets_22.09	Mean spheric corpuscular volume	1.2e-08	-0.0118787
4-38930475-T-C	rs6531683	0.43591	0.43591	intron	FAM114A1	eQTL	QTD000242	FAM114A1	1.37e-08	0.209114
4-38930475-T-C	rs6531683	0.43591	0.43591	intron	FAM114A1	eQTL	QTD000132	FAM114A1	1.45e-08	0.267857
4-38930475-T-C	rs6531683	0.43591	0.43591	intron	FAM114A1	eQTL	QTD000029	TLR6	1.45e-08	0.496871
4-38930475-T-C	rs6531683	0.43591	0.43591	intron	FAM114A1	eQTL	QTD000540	FAM114A1	2.06e-08	0.256966
4-38930475-T-C	rs6531683	0.43591	0.43591	intron	FAM114A1	eQTL	QTD000129	FAM114A1	2.16e-08	0.314575
4-38930475-T-C	rs6531683	0.43591	0.43591	intron	FAM114A1	eQTL	QTD000128	FAM114A1	2.26e-08	0.325725
4-38930475-T-C	rs6531683	0.43591	0.43591	intron	FAM114A1	GWAS	Open_Targets_22.09	Mean corpuscular hemoglobin	2.6e-08	-0.0116192
4-38930475-T-C	rs6531683	0.43591	0.43591	intron	FAM114A1	eQTL	QTD000238	FAM114A1	3.91e-08	0.297935
4-38930475-T-C	rs6531683	0.43591	0.43591	intron	FAM114A1	GWAS	Open_Targets_22.09	Hayfever, allergic rhinitis or eczema | blood clot, dvt, bronchitis, emphysema, asthma, rhinitis, eczema, allergy diagnosed by doctor	4.5e-08	-0.0304567
4-38930475-T-C	rs6531683	0.43591	0.43591	intron	FAM114A1	GWAS	Kanta_2024_12	Eosinophils [#/volume] in Blood [e9/l], sample-wise median	4.67e-08	0.0191486
3-3431556-C-A	rs1508750	0.32592	0.32592	intron	NA	GWAS	Open_Targets_22.09	Restless legs syndrome	3e-15	0
3-3431556-C-A	rs1508750	0.32592	0.32592	intron	NA	GWAS	Open_Targets_22.09	Restless legs syndrome	2e-13	0
3-3431556-C-A	rs1508750	0.32592	0.32592	intron	NA	GWAS	Open_Targets_22.09	Adolescent idiopathic scoliosis	2e-09	0
11-27658369-C-T	rs6265	0.18973	0.18973	missense	BDNF	GWAS	Open_Targets_22.09	Body mass index	7e-89	-0.0413
11-27658369-C-T	rs6265	0.18973	0.18973	missense	BDNF	GWAS	Open_Targets_22.09	Body mass index	7e-89	-0.0413
11-27658369-C-T	rs6265	0.18973	0.18973	missense	BDNF	GWAS	Open_Targets_22.09	Body mass index	7e-89	-0.0413
11-27658369-C-T	rs6265	0.18973	0.18973	missense	BDNF	GWAS	Open_Targets_22.09	Body mass index	3e-68	-0.0405
11-27658369-C-T	rs6265	0.18973	0.18973	missense	BDNF	GWAS	Open_Targets_22.09	Body mass index	7e-63	-0.036
11-27658369-C-T	rs6265	0.18973	0.18973	missense	BDNF	GWAS	Open_Targets_22.09	Body mass index	8e-61	0
11-27658369-C-T	rs6265	0.18973	0.18973	missense	BDNF	GWAS	Open_Targets_22.09	Body mass index	2.4e-60	-0.040358
11-27658369-C-T	rs6265	0.18973	0.18973	missense	BDNF	GWAS	Open_Targets_22.09	Body mass index	2.4e-60	-0.040358
11-27658369-C-T	rs6265	0.18973	0.18973	missense	BDNF	GWAS	Open_Targets_22.09	Body mass index	3e-58	0
11-27658369-C-T	rs6265	0.18973	0.18973	missense	BDNF	GWAS	Open_Targets_22.09	Weight	3e-58	-0.0306
11-27658369-C-T	rs6265	0.18973	0.18973	missense	BDNF	GWAS	Open_Targets_22.09	Body mass index	2e-51	-0.04
11-27658369-C-T	rs6265	0.18973	0.18973	missense	BDNF	GWAS	Open_Targets_22.09	Adult body size	2e-44	-0.0245417
11-27658369-C-T	rs6265	0.18973	0.18973	missense	BDNF	GWAS	FinnGen_MVP_UKBB_meta	Obesity	9.12e-44	-0.0574
11-27658369-C-T	rs6265	0.18973	0.18973	missense	BDNF	GWAS	FinnGen_R12	Body-mass index, inverse-rank normalized	1.29e-43	-0.0419434
11-27658369-C-T	rs6265	0.18973	0.18973	missense	BDNF	GWAS	Open_Targets_22.09	Body mass index	8e-42	0
11-27658369-C-T	rs6265	0.18973	0.18973	missense	BDNF	GWAS	Open_Targets_22.09	Body mass index (bmi)	1.69e-41	-0.192143
11-27658369-C-T	rs6265	0.18973	0.18973	missense	BDNF	GWAS	Open_Targets_22.09	Body mass index (bmi)	1.69e-41	-0.192143
11-27658369-C-T	rs6265	0.18973	0.18973	missense	BDNF	GWAS	Open_Targets_22.09	Body mass index (bmi)	3.59e-41	-0.192031
11-27658369-C-T	rs6265	0.18973	0.18973	missense	BDNF	GWAS	Open_Targets_22.09	Body mass index (bmi)	3.59e-41	-0.192031
11-27658369-C-T	rs6265	0.18973	0.18973	missense	BDNF	GWAS	Open_Targets_22.09	Body mass index	2e-39	-0.042
11-27658369-C-T	rs6265	0.18973	0.18973	missense	BDNF	GWAS	Open_Targets_22.09	Body mass index	1e-34	-0.0409261
11-27658369-C-T	rs6265	0.18973	0.18973	missense	BDNF	GWAS	Open_Targets_22.09	Weight	1.97e-34	-0.518557
11-27658369-C-T	rs6265	0.18973	0.18973	missense	BDNF	GWAS	Open_Targets_22.09	Weight	1.97e-34	-0.518557
11-27658369-C-T	rs6265	0.18973	0.18973	missense	BDNF	GWAS	Open_Targets_22.09	Weight	3.24e-34	-0.51888
11-27658369-C-T	rs6265	0.18973	0.18973	missense	BDNF	GWAS	Open_Targets_22.09	Weight	3.75e-34	-0.520334
11-27658369-C-T	rs6265	0.18973	0.18973	missense	BDNF	GWAS	Open_Targets_22.09	Impedance of whole body	4.42e-34	2.44992
11-27658369-C-T	rs6265	0.18973	0.18973	missense	BDNF	GWAS	Open_Targets_22.09	Impedance of whole body	4.42e-34	2.44992
11-27658369-C-T	rs6265	0.18973	0.18973	missense	BDNF	GWAS	FinnGen_R12	Weight, inverse-rank normalized	7.25e-33	-0.033737
11-27658369-C-T	rs6265	0.18973	0.18973	missense	BDNF	GWAS	Open_Targets_22.09	Leg predicted mass (left)	3.19e-32	-0.0404923
11-27658369-C-T	rs6265	0.18973	0.18973	missense	BDNF	GWAS	Open_Targets_22.09	Leg predicted mass (left)	3.19e-32	-0.0404923
11-27658369-C-T	rs6265	0.18973	0.18973	missense	BDNF	GWAS	Open_Targets_22.09	Leg fat-free mass (left)	4.04e-32	-0.0431124
11-27658369-C-T	rs6265	0.18973	0.18973	missense	BDNF	GWAS	Open_Targets_22.09	Leg fat-free mass (left)	4.04e-32	-0.0431124
11-27658369-C-T	rs6265	0.18973	0.18973	missense	BDNF	GWAS	Open_Targets_22.09	Hip circumference	6.46e-32	-0.324459
11-27658369-C-T	rs6265	0.18973	0.18973	missense	BDNF	GWAS	Open_Targets_22.09	Hip circumference	7.17e-32	-0.322983
11-27658369-C-T	rs6265	0.18973	0.18973	missense	BDNF	GWAS	Open_Targets_22.09	Basal metabolic rate	1.03e-31	-29.6809
11-27658369-C-T	rs6265	0.18973	0.18973	missense	BDNF	GWAS	Open_Targets_22.09	Basal metabolic rate	1.03e-31	-29.6809
11-27658369-C-T	rs6265	0.18973	0.18973	missense	BDNF	GWAS	Open_Targets_22.09	Arm predicted mass (left)	1.14e-30	-0.0154235
11-27658369-C-T	rs6265	0.18973	0.18973	missense	BDNF	GWAS	Open_Targets_22.09	Arm predicted mass (left)	1.14e-30	-0.0154235
11-27658369-C-T	rs6265	0.18973	0.18973	missense	BDNF	GWAS	Open_Targets_22.09	Arm fat-free mass (left)	2.13e-30	-0.0163215
11-27658369-C-T	rs6265	0.18973	0.18973	missense	BDNF	GWAS	Open_Targets_22.09	Arm fat-free mass (left)	2.13e-30	-0.0163215
11-27658369-C-T	rs6265	0.18973	0.18973	missense	BDNF	sQTL	QTD000094	BDNF-AS	2.38e-30	1.24882
11-27658369-C-T	rs6265	0.18973	0.18973	missense	BDNF	GWAS	Open_Targets_22.09	Leg predicted mass (right)	3.99e-30	-0.0389889
11-27658369-C-T	rs6265	0.18973	0.18973	missense	BDNF	GWAS	Open_Targets_22.09	Leg predicted mass (right)	3.99e-30	-0.0389889
11-27658369-C-T	rs6265	0.18973	0.18973	missense	BDNF	GWAS	Open_Targets_22.09	Leg fat-free mass (right)	8.65e-30	-0.0413354
11-27658369-C-T	rs6265	0.18973	0.18973	missense	BDNF	GWAS	Open_Targets_22.09	Leg fat-free mass (right)	8.65e-30	-0.0413354
11-27658369-C-T	rs6265	0.18973	0.18973	missense	BDNF	GWAS	Open_Targets_22.09	Waist circumference	1.99e-29	-0.402801
11-27658369-C-T	rs6265	0.18973	0.18973	missense	BDNF	GWAS	Open_Targets_22.09	Waist circumference	1.99e-29	-0.402801
11-27658369-C-T	rs6265	0.18973	0.18973	missense	BDNF	GWAS	Open_Targets_22.09	Body mass index	2.09e-29	0.0408
11-27658369-C-T	rs6265	0.18973	0.18973	missense	BDNF	GWAS	Open_Targets_22.09	Body mass index	2.43e-29	-0.0428
11-27658369-C-T	rs6265	0.18973	0.18973	missense	BDNF	GWAS	Open_Targets_22.09	Arm predicted mass (right)	2.89e-29	-0.0140046
11-27658369-C-T	rs6265	0.18973	0.18973	missense	BDNF	GWAS	Open_Targets_22.09	Arm predicted mass (right)	2.89e-29	-0.0140046
11-27658369-C-T	rs6265	0.18973	0.18973	missense	BDNF	GWAS	Open_Targets_22.09	Arm fat-free mass (right)	2.91e-29	-0.0148596
11-27658369-C-T	rs6265	0.18973	0.18973	missense	BDNF	GWAS	Open_Targets_22.09	Arm fat-free mass (right)	2.91e-29	-0.0148596
11-27658369-C-T	rs6265	0.18973	0.18973	missense	BDNF	sQTL	QTD000290	BDNF-AS	4.76e-29	0.837099
11-27658369-C-T	rs6265	0.18973	0.18973	missense	BDNF	sQTL	QTD000055	BDNF-AS	6.24e-29	0.913537
11-27658369-C-T	rs6265	0.18973	0.18973	missense	BDNF	GWAS	Open_Targets_22.09	Whole body water mass	7.67e-29	-0.155172
11-27658369-C-T	rs6265	0.18973	0.18973	missense	BDNF	GWAS	Open_Targets_22.09	Whole body water mass	7.67e-29	-0.155172
11-27658369-C-T	rs6265	0.18973	0.18973	missense	BDNF	GWAS	Open_Targets_22.09	Smoking initiation (ever regular vs never regular) (MTAG)	9e-29	-0.0153708
11-27658369-C-T	rs6265	0.18973	0.18973	missense	BDNF	GWAS	Open_Targets_22.09	Leg fat mass (right)	9.05e-29	-0.0528276
11-27658369-C-T	rs6265	0.18973	0.18973	missense	BDNF	GWAS	Open_Targets_22.09	Leg fat mass (right)	9.6e-29	-0.0526029
11-27658369-C-T	rs6265	0.18973	0.18973	missense	BDNF	GWAS	Open_Targets_22.09	Body mass index [Japanese]	1e-28	-0.038
11-27658369-C-T	rs6265	0.18973	0.18973	missense	BDNF	GWAS	Open_Targets_22.09	Impedance of arm (left)	1.39e-28	1.31091
11-27658369-C-T	rs6265	0.18973	0.18973	missense	BDNF	GWAS	Open_Targets_22.09	Impedance of arm (left)	1.39e-28	1.31091
11-27658369-C-T	rs6265	0.18973	0.18973	missense	BDNF	GWAS	Open_Targets_22.09	Whole body fat-free mass	1.71e-28	-0.20934
11-27658369-C-T	rs6265	0.18973	0.18973	missense	BDNF	GWAS	Open_Targets_22.09	Whole body fat-free mass	1.71e-28	-0.20934
11-27658369-C-T	rs6265	0.18973	0.18973	missense	BDNF	GWAS	Open_Targets_22.09	Leg fat mass (left)	2.63e-28	-0.0509211
11-27658369-C-T	rs6265	0.18973	0.18973	missense	BDNF	GWAS	Open_Targets_22.09	Leg fat mass (left)	2.63e-28	-0.0509211
11-27658369-C-T	rs6265	0.18973	0.18973	missense	BDNF	GWAS	Open_Targets_22.09	Whole body fat mass	3.71e-28	-0.30716
11-27658369-C-T	rs6265	0.18973	0.18973	missense	BDNF	GWAS	Open_Targets_22.09	Whole body fat mass	4.05e-28	-0.308107
11-27658369-C-T	rs6265	0.18973	0.18973	missense	BDNF	GWAS	Open_Targets_22.09	Arm fat mass (right)	4.9e-28	-0.0204799
11-27658369-C-T	rs6265	0.18973	0.18973	missense	BDNF	GWAS	Open_Targets_22.09	Arm fat mass (right)	5.6e-28	-0.0203801
11-27658369-C-T	rs6265	0.18973	0.18973	missense	BDNF	sQTL	QTD000079	BDNF-AS	1.1e-27	0.782617
11-27658369-C-T	rs6265	0.18973	0.18973	missense	BDNF	GWAS	Open_Targets_22.09	Arm fat mass (left)	1.34e-27	-0.0226103
11-27658369-C-T	rs6265	0.18973	0.18973	missense	BDNF	GWAS	Open_Targets_22.09	Impedance of leg (left)	1.38e-27	1.06107
11-27658369-C-T	rs6265	0.18973	0.18973	missense	BDNF	GWAS	Open_Targets_22.09	Impedance of leg (left)	1.38e-27	1.06107
11-27658369-C-T	rs6265	0.18973	0.18973	missense	BDNF	GWAS	Open_Targets_22.09	Arm fat mass (left)	1.45e-27	-0.0226807
11-27658369-C-T	rs6265	0.18973	0.18973	missense	BDNF	GWAS	Open_Targets_22.09	Body mass index	2e-27	0
11-27658369-C-T	rs6265	0.18973	0.18973	missense	BDNF	GWAS	Open_Targets_22.09	Weight	3e-26	-0.0292232
11-27658369-C-T	rs6265	0.18973	0.18973	missense	BDNF	GWAS	Open_Targets_22.09	Body mass index	5e-26	0
11-27658369-C-T	rs6265	0.18973	0.18973	missense	BDNF	GWAS	Open_Targets_22.09	Impedance of leg (right)	1.6e-25	1.01921
11-27658369-C-T	rs6265	0.18973	0.18973	missense	BDNF	GWAS	Open_Targets_22.09	Impedance of leg (right)	1.6e-25	1.01921
11-27658369-C-T	rs6265	0.18973	0.18973	missense	BDNF	GWAS	Open_Targets_22.09	Trunk fat mass	7.28e-25	-0.160856
11-27658369-C-T	rs6265	0.18973	0.18973	missense	BDNF	GWAS	Open_Targets_22.09	Trunk fat mass	7.37e-25	-0.160229
11-27658369-C-T	rs6265	0.18973	0.18973	missense	BDNF	GWAS	Open_Targets_22.09	Impedance of arm (right)	8.99e-25	1.18363
11-27658369-C-T	rs6265	0.18973	0.18973	missense	BDNF	GWAS	Open_Targets_22.09	Impedance of arm (right)	8.99e-25	1.18363
11-27658369-C-T	rs6265	0.18973	0.18973	missense	BDNF	GWAS	Open_Targets_22.09	Externalizing behaviour (multivariate analysis)	2e-24	-0.015
11-27658369-C-T	rs6265	0.18973	0.18973	missense	BDNF	GWAS	Open_Targets_22.09	Body mass index (joint analysis main effects and smoking interaction)	7e-24	0
11-27658369-C-T	rs6265	0.18973	0.18973	missense	BDNF	GWAS	Open_Targets_22.09	Arm fat percentage (left)	2.69e-23	-0.226115
11-27658369-C-T	rs6265	0.18973	0.18973	missense	BDNF	GWAS	Open_Targets_22.09	Arm fat percentage (left)	2.69e-23	-0.226115
11-27658369-C-T	rs6265	0.18973	0.18973	missense	BDNF	GWAS	FGR12_UKBB	Obesity	3.98e-23	-0.0922
11-27658369-C-T	rs6265	0.18973	0.18973	missense	BDNF	GWAS	Open_Targets_22.09	Arm fat percentage (right)	6.94e-23	-0.221988
11-27658369-C-T	rs6265	0.18973	0.18973	missense	BDNF	GWAS	Open_Targets_22.09	Arm fat percentage (right)	7.08e-23	-0.222785
11-27658369-C-T	rs6265	0.18973	0.18973	missense	BDNF	GWAS	Open_Targets_22.09	Trunk fat-free mass	7.29e-23	-0.096409
11-27658369-C-T	rs6265	0.18973	0.18973	missense	BDNF	sQTL	QTD000345	BDNF-AS	7.49e-23	0.70457
11-27658369-C-T	rs6265	0.18973	0.18973	missense	BDNF	GWAS	Open_Targets_22.09	Trunk predicted mass	7.54e-23	-0.0924143
11-27658369-C-T	rs6265	0.18973	0.18973	missense	BDNF	GWAS	Open_Targets_22.09	Trunk fat-free mass	8.35e-23	-0.0959108
11-27658369-C-T	rs6265	0.18973	0.18973	missense	BDNF	GWAS	Open_Targets_22.09	Trunk predicted mass	8.74e-23	-0.0919258
11-27658369-C-T	rs6265	0.18973	0.18973	missense	BDNF	GWAS	Open_Targets_22.09	Leg fat percentage (right)	9.61e-23	-0.163027
11-27658369-C-T	rs6265	0.18973	0.18973	missense	BDNF	GWAS	Open_Targets_22.09	Leg fat percentage (right)	9.61e-23	-0.163027
11-27658369-C-T	rs6265	0.18973	0.18973	missense	BDNF	GWAS	Open_Targets_22.09	Body mass index	2e-22	0.0419
11-27658369-C-T	rs6265	0.18973	0.18973	missense	BDNF	GWAS	Open_Targets_22.09	Leg fat percentage (left)	2.44e-22	-0.153487
11-27658369-C-T	rs6265	0.18973	0.18973	missense	BDNF	GWAS	Open_Targets_22.09	Leg fat percentage (left)	2.44e-22	-0.153487
11-27658369-C-T	rs6265	0.18973	0.18973	missense	BDNF	GWAS	Open_Targets_22.09	Obesity [Obesity class I]	3e-22	0.113329
11-27658369-C-T	rs6265	0.18973	0.18973	missense	BDNF	GWAS	Open_Targets_22.09	BMI (adjusted for smoking behaviour)	5e-22	-0.0403
11-27658369-C-T	rs6265	0.18973	0.18973	missense	BDNF	GWAS	Open_Targets_22.09	Body mass index (joint analysis main effects and physical activity interaction)	2e-21	0
11-27658369-C-T	rs6265	0.18973	0.18973	missense	BDNF	GWAS	Open_Targets_22.09	Body fat percentage	4.83e-21	-0.179686
11-27658369-C-T	rs6265	0.18973	0.18973	missense	BDNF	eQTL	QTD000287	BDNF-AS	8.8e-21	-0.689312
11-27658369-C-T	rs6265	0.18973	0.18973	missense	BDNF	GWAS	Open_Targets_22.09	Body mass index	2e-20	-0.0478
11-27658369-C-T	rs6265	0.18973	0.18973	missense	BDNF	GWAS	FinnGen_R12	Obesity	2.27e-20	-0.108886
11-27658369-C-T	rs6265	0.18973	0.18973	missense	BDNF	GWAS	Open_Targets_22.09	Body mass index (joint analysis main effects and physical activity interaction) [EA]	4e-20	0
11-27658369-C-T	rs6265	0.18973	0.18973	missense	BDNF	GWAS	Open_Targets_22.09	Body mass index [EA]	2e-19	0.0406
11-27658369-C-T	rs6265	0.18973	0.18973	missense	BDNF	GWAS	Open_Targets_22.09	Ankle spacing width	2.47e-19	0.136143
11-27658369-C-T	rs6265	0.18973	0.18973	missense	BDNF	GWAS	Open_Targets_22.09	Smoking initiation (ever regular vs never regular)	3e-19	-0.0292755
11-27658369-C-T	rs6265	0.18973	0.18973	missense	BDNF	GWAS	Open_Targets_22.09	C-reactive protein levels	8e-19	-0.0227799
11-27658369-C-T	rs6265	0.18973	0.18973	missense	BDNF	GWAS	Open_Targets_22.09	Smoking status (ever vs never smokers)	4e-18	-0.0221515
11-27658369-C-T	rs6265	0.18973	0.18973	missense	BDNF	GWAS	Open_Targets_22.09	Ankle spacing width	4.24e-18	-0.136256
11-27658369-C-T	rs6265	0.18973	0.18973	missense	BDNF	GWAS	Open_Targets_22.09	Waist-hip ratio	4e-17	-0.0183
11-27658369-C-T	rs6265	0.18973	0.18973	missense	BDNF	GWAS	Open_Targets_22.09	Obesity	5e-17	-0.307485
11-27658369-C-T	rs6265	0.18973	0.18973	missense	BDNF	GWAS	Open_Targets_22.09	Obesity [Overweight]	5e-17	0.0676586
11-27658369-C-T	rs6265	0.18973	0.18973	missense	BDNF	eQTL	QTD000342	BDNF-AS	5.28e-17	-0.525804
11-27658369-C-T	rs6265	0.18973	0.18973	missense	BDNF	GWAS	Open_Targets_22.09	Trunk fat percentage	9.26e-17	-0.181311
11-27658369-C-T	rs6265	0.18973	0.18973	missense	BDNF	sQTL	QTD000160	BDNF-AS	1.44e-16	1.04329
11-27658369-C-T	rs6265	0.18973	0.18973	missense	BDNF	GWAS	Open_Targets_22.09	Body mass index (SNP x SNP interaction)	4e-16	0.046
11-27658369-C-T	rs6265	0.18973	0.18973	missense	BDNF	GWAS	Open_Targets_22.09	Age of smoking initiation (MTAG)	6e-16	0.0153388
11-27658369-C-T	rs6265	0.18973	0.18973	missense	BDNF	GWAS	Open_Targets_22.09	Body mass index [women]	9e-16	0.0443
11-27658369-C-T	rs6265	0.18973	0.18973	missense	BDNF	GWAS	Open_Targets_22.09	Menarche (age at onset)	9e-16	0
11-27658369-C-T	rs6265	0.18973	0.18973	missense	BDNF	GWAS	Open_Targets_22.09	BMI in non-smokers	1e-15	-0.0383
11-27658369-C-T	rs6265	0.18973	0.18973	missense	BDNF	sQTL	QTD000438	BDNF-AS	1.22e-15	0.584278
11-27658369-C-T	rs6265	0.18973	0.18973	missense	BDNF	eQTL	QTD000287	BDNF	1.25e-15	-0.579786
11-27658369-C-T	rs6265	0.18973	0.18973	missense	BDNF	sQTL	QTD000220	BDNF-AS	1.5e-15	0.653356
11-27658369-C-T	rs6265	0.18973	0.18973	missense	BDNF	GWAS	Open_Targets_22.09	Smoking status	2e-15	0
11-27658369-C-T	rs6265	0.18973	0.18973	missense	BDNF	GWAS	FinnGen_MVP_UKBB_meta	Sleep apnoea	2.34e-15	-0.0313
11-27658369-C-T	rs6265	0.18973	0.18973	missense	BDNF	GWAS	Open_Targets_22.09	Body mass index (joint analysis main effects and physical activity interaction) [women]	3e-15	0
11-27658369-C-T	rs6265	0.18973	0.18973	missense	BDNF	GWAS	Open_Targets_22.09	Body mass index in physically active individuals	3e-15	0.0379
11-27658369-C-T	rs6265	0.18973	0.18973	missense	BDNF	GWAS	Open_Targets_22.09	Morning person	3e-15	-0.0338215
11-27658369-C-T	rs6265	0.18973	0.18973	missense	BDNF	GWAS	Open_Targets_22.09	Chronotype	3e-15	-0.0351999
11-27658369-C-T	rs6265	0.18973	0.18973	missense	BDNF	GWAS	FinnGen_R12	Obesity, other/unspecified	4.76e-15	-0.127812
11-27658369-C-T	rs6265	0.18973	0.18973	missense	BDNF	GWAS	FGR12_UKBB	Ever smoked	5.01e-15	-0.036
11-27658369-C-T	rs6265	0.18973	0.18973	missense	BDNF	GWAS	Open_Targets_22.09	Hip circumference [EA]	1e-14	-0.0343
11-27658369-C-T	rs6265	0.18973	0.18973	missense	BDNF	GWAS	Open_Targets_22.09	Smoking initiation	1e-14	-0.0345914
11-27658369-C-T	rs6265	0.18973	0.18973	missense	BDNF	eQTL	QTD000435	BDNF-AS	2.67e-14	-0.411703
11-27658369-C-T	rs6265	0.18973	0.18973	missense	BDNF	GWAS	Open_Targets_22.09	Body mass index (joint analysis main effects and smoking interaction) [women]	3e-14	0
11-27658369-C-T	rs6265	0.18973	0.18973	missense	BDNF	GWAS	Open_Targets_22.09	BMI (adjusted for smoking behaviour) [women]	1e-13	-0.0426
11-27658369-C-T	rs6265	0.18973	0.18973	missense	BDNF	sQTL	QTD000180	BDNF-AS	1.67e-13	1.00046
11-27658369-C-T	rs6265	0.18973	0.18973	missense	BDNF	sQTL	QTD000175	BDNF-AS	1.91e-13	0.940037
11-27658369-C-T	rs6265	0.18973	0.18973	missense	BDNF	sQTL	QTD000155	BDNF-AS	1.97e-13	1.12783
11-27658369-C-T	rs6265	0.18973	0.18973	missense	BDNF	GWAS	Open_Targets_22.09	Alcohol consumption (drinks per week) (MTAG)	2e-13	-0.0124831
11-27658369-C-T	rs6265	0.18973	0.18973	missense	BDNF	GWAS	Open_Targets_22.09	Predicted visceral adipose tissue	2e-13	-0.0245758
11-27658369-C-T	rs6265	0.18973	0.18973	missense	BDNF	GWAS	Open_Targets_22.09	Body fat percentage	2.9e-13	0.123112
11-27658369-C-T	rs6265	0.18973	0.18973	missense	BDNF	GWAS	Open_Targets_22.09	Body mass index [EA, women]	3e-13	0.0423
11-27658369-C-T	rs6265	0.18973	0.18973	missense	BDNF	GWAS	Open_Targets_22.09	Caffeine consumption from coffee or tea	3e-13	-0.021572
11-27658369-C-T	rs6265	0.18973	0.18973	missense	BDNF	sQTL	QTD000205	BDNF-AS	3.4e-13	1.17169
11-27658369-C-T	rs6265	0.18973	0.18973	missense	BDNF	GWAS	FinnGen_R12	Obesity due to excess calories	3.59e-13	-0.1002
11-27658369-C-T	rs6265	0.18973	0.18973	missense	BDNF	GWAS	FGR12_UKBB	Sleep apnoea	7.94e-13	-0.0606
11-27658369-C-T	rs6265	0.18973	0.18973	missense	BDNF	GWAS	Open_Targets_22.09	Body mass index in physically active individuals [EA]	1e-12	0
11-27658369-C-T	rs6265	0.18973	0.18973	missense	BDNF	GWAS	Open_Targets_22.09	Ankle spacing width (left)	1.03e-12	0.139388
11-27658369-C-T	rs6265	0.18973	0.18973	missense	BDNF	GWAS	Open_Targets_22.09	Ankle spacing width (right)	1.08e-12	-0.146702
11-27658369-C-T	rs6265	0.18973	0.18973	missense	BDNF	sQTL	QTD000125	BDNF-AS	1.2e-12	0.592707
11-27658369-C-T	rs6265	0.18973	0.18973	missense	BDNF	sQTL	QTD000185	BDNF-AS	1.72e-12	0.931552
11-27658369-C-T	rs6265	0.18973	0.18973	missense	BDNF	GWAS	Open_Targets_22.09	Body mass index (joint analysis main effects and physical activity interaction) [EA, women]	2e-12	0
11-27658369-C-T	rs6265	0.18973	0.18973	missense	BDNF	GWAS	Open_Targets_22.09	Body mass index	2e-12	0.0548
11-27658369-C-T	rs6265	0.18973	0.18973	missense	BDNF	sQTL	QTD000365	LINC00678	2.61e-12	0.595936
11-27658369-C-T	rs6265	0.18973	0.18973	missense	BDNF	sQTL	QTD000320	BDNF-AS	3.07e-12	0.518141
11-27658369-C-T	rs6265	0.18973	0.18973	missense	BDNF	GWAS	Open_Targets_22.09	C-reactive protein	4e-12	0
11-27658369-C-T	rs6265	0.18973	0.18973	missense	BDNF	GWAS	Open_Targets_22.09	Never | smoking status	7.61e-12	0.0409321
11-27658369-C-T	rs6265	0.18973	0.18973	missense	BDNF	GWAS	Open_Targets_22.09	Never | smoking status	7.61e-12	0.0409321
11-27658369-C-T	rs6265	0.18973	0.18973	missense	BDNF	GWAS	Open_Targets_22.09	Smoking initiation	8e-12	-0.019
11-27658369-C-T	rs6265	0.18973	0.18973	missense	BDNF	GWAS	Open_Targets_22.09	Body mass index in physically active individuals [women]	1e-11	0.0413
11-27658369-C-T	rs6265	0.18973	0.18973	missense	BDNF	GWAS	Open_Targets_22.09	Smoking initiation (ever regular vs never regular)	1e-11	0
11-27658369-C-T	rs6265	0.18973	0.18973	missense	BDNF	eQTL	QTD000218	BDNF-AS	1.16e-11	0.561359
11-27658369-C-T	rs6265	0.18973	0.18973	missense	BDNF	GWAS	FGR12_UKBB	Sleep apnoea, including avohilmo	1.26e-11	-0.0549
11-27658369-C-T	rs6265	0.18973	0.18973	missense	BDNF	sQTL	QTD000200	BDNF-AS	1.61e-11	0.972809
11-27658369-C-T	rs6265	0.18973	0.18973	missense	BDNF	GWAS	Open_Targets_22.09	Age when periods started (menarche)	1.65e-11	0.0206167
11-27658369-C-T	rs6265	0.18973	0.18973	missense	BDNF	eQTL	QTD000288	BDNF-AS	1.95e-11	0.53041
11-27658369-C-T	rs6265	0.18973	0.18973	missense	BDNF	GWAS	Open_Targets_22.09	C-reactive protein levels	2e-11	0
11-27658369-C-T	rs6265	0.18973	0.18973	missense	BDNF	eQTL	QTD000362	LINC00678	2.33e-11	0.403733
11-27658369-C-T	rs6265	0.18973	0.18973	missense	BDNF	GWAS	Open_Targets_22.09	Menarche (age at onset)	3e-11	-0.04
11-27658369-C-T	rs6265	0.18973	0.18973	missense	BDNF	GWAS	Open_Targets_22.09	Risk-taking tendency (4-domain principal component model)	3e-11	0
11-27658369-C-T	rs6265	0.18973	0.18973	missense	BDNF	GWAS	Open_Targets_22.09	Age when periods started (menarche)	3.48e-11	0.0202082
11-27658369-C-T	rs6265	0.18973	0.18973	missense	BDNF	GWAS	Open_Targets_22.09	Hematocrit	3.5e-11	0.015981
11-27658369-C-T	rs6265	0.18973	0.18973	missense	BDNF	sQTL	QTD000275	BDNF-AS	3.89e-11	0.505597
11-27658369-C-T	rs6265	0.18973	0.18973	missense	BDNF	sQTL	QTD000195	BDNF-AS	4.06e-11	0.856168
11-27658369-C-T	rs6265	0.18973	0.18973	missense	BDNF	GWAS	FinnGen_MVP_UKBB_meta	Heart failure, strict	4.07e-11	-0.0374
11-27658369-C-T	rs6265	0.18973	0.18973	missense	BDNF	GWAS	Open_Targets_22.09	Hemoglobin levels	4.4e-11	0.0159085
11-27658369-C-T	rs6265	0.18973	0.18973	missense	BDNF	GWAS	Open_Targets_22.09	White blood cell count	4.6e-11	0.0170346
11-27658369-C-T	rs6265	0.18973	0.18973	missense	BDNF	GWAS	Open_Targets_22.09	BMI (adjusted for smoking behaviour) [men]	5e-11	-0.0375
11-27658369-C-T	rs6265	0.18973	0.18973	missense	BDNF	GWAS	Open_Targets_22.09	Body mass index (joint analysis main effects and smoking interaction) [men]	5e-11	0
11-27658369-C-T	rs6265	0.18973	0.18973	missense	BDNF	GWAS	Open_Targets_22.09	Body mass index [men]	5e-11	-0.0411
11-27658369-C-T	rs6265	0.18973	0.18973	missense	BDNF	GWAS	Open_Targets_22.09	Obesity [Obesity class II]	6e-11	0.122218
11-27658369-C-T	rs6265	0.18973	0.18973	missense	BDNF	GWAS	Open_Targets_22.09	BMI in smokers	6e-11	-0.0576
11-27658369-C-T	rs6265	0.18973	0.18973	missense	BDNF	GWAS	Open_Targets_22.09	Hematocrit	6.4e-11	0.0175128
11-27658369-C-T	rs6265	0.18973	0.18973	missense	BDNF	GWAS	Open_Targets_22.09	Snoring	9e-11	0
11-27658369-C-T	rs6265	0.18973	0.18973	missense	BDNF	GWAS	Open_Targets_22.09	Past tobacco smoking	9.59e-11	0.025083
11-27658369-C-T	rs6265	0.18973	0.18973	missense	BDNF	GWAS	Open_Targets_22.09	Past tobacco smoking	9.59e-11	0.025083
11-27658369-C-T	rs6265	0.18973	0.18973	missense	BDNF	GWAS	Open_Targets_22.09	Male puberty timing (age at voice breaking MTAG)	1e-10	0
11-27658369-C-T	rs6265	0.18973	0.18973	missense	BDNF	GWAS	Open_Targets_22.09	Hematocrit	1.05e-10	0.015272
11-27658369-C-T	rs6265	0.18973	0.18973	missense	BDNF	GWAS	Open_Targets_22.09	White blood cell count	2e-10	0.016465
11-27658369-C-T	rs6265	0.18973	0.18973	missense	BDNF	GWAS	Open_Targets_22.09	Smoking initiation (ever regular vs never regular)	2e-10	-0.01
11-27658369-C-T	rs6265	0.18973	0.18973	missense	BDNF	GWAS	Open_Targets_22.09	Type 2 diabetes	2e-10	-0.0392207
11-27658369-C-T	rs6265	0.18973	0.18973	missense	BDNF	GWAS	Open_Targets_22.09	Childhood body mass index	2e-10	0.0566
11-27658369-C-T	rs6265	0.18973	0.18973	missense	BDNF	GWAS	Open_Targets_22.09	Ankle spacing width (right)	2.22e-10	-0.134134
11-27658369-C-T	rs6265	0.18973	0.18973	missense	BDNF	sQTL	QTD000190	BDNF-AS	2.29e-10	0.833464
11-27658369-C-T	rs6265	0.18973	0.18973	missense	BDNF	GWAS	Open_Targets_22.09	BMI in non-smokers [women]	3e-10	-0.041
11-27658369-C-T	rs6265	0.18973	0.18973	missense	BDNF	GWAS	Open_Targets_22.09	Body mass index in physically inactive individuals [EA]	3e-10	0
11-27658369-C-T	rs6265	0.18973	0.18973	missense	BDNF	GWAS	Open_Targets_22.09	General risk tolerance (MTAG)	3e-10	-0.0095
11-27658369-C-T	rs6265	0.18973	0.18973	missense	BDNF	GWAS	Open_Targets_22.09	Weight	3e-10	0.045
11-27658369-C-T	rs6265	0.18973	0.18973	missense	BDNF	GWAS	FinnGen_MVP_UKBB_meta	Type 2 diabetes, definitions combined	3.8e-10	-0.0215
11-27658369-C-T	rs6265	0.18973	0.18973	missense	BDNF	sQTL	QTD000210	BDNF-AS	3.92e-10	0.962927
11-27658369-C-T	rs6265	0.18973	0.18973	missense	BDNF	GWAS	Open_Targets_22.09	Hemoglobin	4e-10	0.0167495
11-27658369-C-T	rs6265	0.18973	0.18973	missense	BDNF	GWAS	FinnGen_MVP_UKBB_meta	Varicose veins	4.07e-10	-0.0457
11-27658369-C-T	rs6265	0.18973	0.18973	missense	BDNF	GWAS	Open_Targets_22.09	Appendicular lean mass	4.5e-10	0.0198095
11-27658369-C-T	rs6265	0.18973	0.18973	missense	BDNF	GWAS	Open_Targets_22.09	Hematocrit	4.8e-10	0.0169816
11-27658369-C-T	rs6265	0.18973	0.18973	missense	BDNF	GWAS	Open_Targets_22.09	Body mass index	5e-10	-4.58
11-27658369-C-T	rs6265	0.18973	0.18973	missense	BDNF	GWAS	FinnGen_R12	Sleep apnoea	5.2e-10	-0.0557826
11-27658369-C-T	rs6265	0.18973	0.18973	missense	BDNF	sQTL	QTD000130	BDNF-AS	5.22e-10	0.721271
11-27658369-C-T	rs6265	0.18973	0.18973	missense	BDNF	GWAS	Open_Targets_22.09	White blood cell count	5.9e-10	0.0169017
11-27658369-C-T	rs6265	0.18973	0.18973	missense	BDNF	GWAS	Open_Targets_22.09	Body mass index	6e-10	0.165514
11-27658369-C-T	rs6265	0.18973	0.18973	missense	BDNF	GWAS	Open_Targets_22.09	Alcohol consumption (drinks per week) (MTAG)	6e-10	0
11-27658369-C-T	rs6265	0.18973	0.18973	missense	BDNF	GWAS	Kanta_2024_12	Erythrocyte sedimentation rate by Westergren method [mm/h], sample-wise median	6.31e-10	-0.0204746
11-27658369-C-T	rs6265	0.18973	0.18973	missense	BDNF	GWAS	Open_Targets_22.09	Body mass index (joint analysis main effects and physical activity interaction) [men]	7e-10	0
11-27658369-C-T	rs6265	0.18973	0.18973	missense	BDNF	GWAS	Open_Targets_22.09	Body mass index variance	7e-10	0
11-27658369-C-T	rs6265	0.18973	0.18973	missense	BDNF	GWAS	Open_Targets_22.09	Childhood body mass index	7.87e-10	-0.0599
11-27658369-C-T	rs6265	0.18973	0.18973	missense	BDNF	eQTL	QTD000343	BDNF-AS	8.55e-10	0.461611
11-27658369-C-T	rs6265	0.18973	0.18973	missense	BDNF	GWAS	Open_Targets_22.09	Snoring	8.8e-10	-0.00834105
11-27658369-C-T	rs6265	0.18973	0.18973	missense	BDNF	GWAS	Open_Targets_22.09	Snoring	8.9e-10	-0.00830629
11-27658369-C-T	rs6265	0.18973	0.18973	missense	BDNF	GWAS	Open_Targets_22.09	Hemoglobin levels	9e-10	0.0152981
11-27658369-C-T	rs6265	0.18973	0.18973	missense	BDNF	GWAS	Open_Targets_22.09	Body mass index [EA, men]	9e-10	0
11-27658369-C-T	rs6265	0.18973	0.18973	missense	BDNF	GWAS	Open_Targets_22.09	Hand grip strength	9e-10	0.002
11-27658369-C-T	rs6265	0.18973	0.18973	missense	BDNF	GWAS	FGR12_UKBB	Sleep disorders (combined)	9.33e-10	-0.0471
11-27658369-C-T	rs6265	0.18973	0.18973	missense	BDNF	GWAS	Open_Targets_22.09	Menarche (age at onset)	1e-09	0
11-27658369-C-T	rs6265	0.18973	0.18973	missense	BDNF	GWAS	Open_Targets_22.09	Hip circumference [EA,women]	1e-09	-0.0353
11-27658369-C-T	rs6265	0.18973	0.18973	missense	BDNF	GWAS	Open_Targets_22.09	Morningness	1e-09	0.016
11-27658369-C-T	rs6265	0.18973	0.18973	missense	BDNF	GWAS	Open_Targets_22.09	Hemoglobin concentration	1.1e-09	0.014704
11-27658369-C-T	rs6265	0.18973	0.18973	missense	BDNF	GWAS	Open_Targets_22.09	Neutrophil count	1.4e-09	0.0155245
11-27658369-C-T	rs6265	0.18973	0.18973	missense	BDNF	GWAS	FinnGen_drugs	C03 Diuretics	1.42e-09	-0.0112279
11-27658369-C-T	rs6265	0.18973	0.18973	missense	BDNF	GWAS	FinnGen_drugs	C03CA Sulfonamides, plain	1.55e-09	-0.0103039
11-27658369-C-T	rs6265	0.18973	0.18973	missense	BDNF	GWAS	Open_Targets_22.09	Morning person	2e-09	0
11-27658369-C-T	rs6265	0.18973	0.18973	missense	BDNF	GWAS	Open_Targets_22.09	Problematic alcohol use (MTAG)	2e-09	0
11-27658369-C-T	rs6265	0.18973	0.18973	missense	BDNF	GWAS	Open_Targets_22.09	Sex hormone-binding globulin levels	2.1e-09	-0.0101591
11-27658369-C-T	rs6265	0.18973	0.18973	missense	BDNF	GWAS	Open_Targets_22.09	White blood cell count	2.9e-09	0.0161325
11-27658369-C-T	rs6265	0.18973	0.18973	missense	BDNF	eQTL	QTD000202	BDNF-AS	3.21e-09	-0.73971
11-27658369-C-T	rs6265	0.18973	0.18973	missense	BDNF	GWAS	Open_Targets_22.09	Hemoglobin	3.5e-09	0.0161032
11-27658369-C-T	rs6265	0.18973	0.18973	missense	BDNF	GWAS	Open_Targets_22.09	Alcohol consumption	4e-09	0
11-27658369-C-T	rs6265	0.18973	0.18973	missense	BDNF	GWAS	Open_Targets_22.09	Neutrophil count	4.46e-09	0.014518
11-27658369-C-T	rs6265	0.18973	0.18973	missense	BDNF	sQTL	QTD000340	BDNF-AS	4.57e-09	0.590708
11-27658369-C-T	rs6265	0.18973	0.18973	missense	BDNF	GWAS	Open_Targets_22.09	Neutrophil count	4.6e-09	0.0159376
11-27658369-C-T	rs6265	0.18973	0.18973	missense	BDNF	sQTL	QTD000145	BDNF-AS	5.01e-09	0.456732
11-27658369-C-T	rs6265	0.18973	0.18973	missense	BDNF	GWAS	Open_Targets_22.09	Hemoglobin concentration	5.46e-09	0.013734
11-27658369-C-T	rs6265	0.18973	0.18973	missense	BDNF	GWAS	Open_Targets_22.09	Eosinophill percentage	5.56e-09	0.0301781
11-27658369-C-T	rs6265	0.18973	0.18973	missense	BDNF	GWAS	FinnGen_drugs	N04 Anti-parkinson drugs	5.86e-09	0.00805241
11-27658369-C-T	rs6265	0.18973	0.18973	missense	BDNF	GWAS	Open_Targets_22.09	Neutrophil count	6e-09	0.0148813
11-27658369-C-T	rs6265	0.18973	0.18973	missense	BDNF	GWAS	FinnGen_drugs	N04B Dopaminergic agents	6.04e-09	0.00780517
11-27658369-C-T	rs6265	0.18973	0.18973	missense	BDNF	GWAS	FinnGen_R12	Sleep apnoea, including avohilmo	6.58e-09	-0.0498086
11-27658369-C-T	rs6265	0.18973	0.18973	missense	BDNF	sQTL	QTD000215	BDNF-AS	6.67e-09	0.577451
11-27658369-C-T	rs6265	0.18973	0.18973	missense	BDNF	GWAS	Open_Targets_22.09	Body mass index in physically active individuals [EA,women]	7e-09	0.0373
11-27658369-C-T	rs6265	0.18973	0.18973	missense	BDNF	GWAS	Open_Targets_22.09	Body mass index in physically inactive individuals	7e-09	0.0506
11-27658369-C-T	rs6265	0.18973	0.18973	missense	BDNF	GWAS	Open_Targets_22.09	Eosinophil counts	7e-09	0.0114
11-27658369-C-T	rs6265	0.18973	0.18973	missense	BDNF	eQTL	QTD000178	BDNF-AS	7.89e-09	0.879538
11-27658369-C-T	rs6265	0.18973	0.18973	missense	BDNF	GWAS	Open_Targets_22.09	Snoring	8.93e-09	0.0363651
11-27658369-C-T	rs6265	0.18973	0.18973	missense	BDNF	GWAS	Open_Targets_22.09	Chloride levels	1e-08	0
11-27658369-C-T	rs6265	0.18973	0.18973	missense	BDNF	GWAS	Open_Targets_22.09	Relative age voice broke	1.03e-08	-0.00809498
11-27658369-C-T	rs6265	0.18973	0.18973	missense	BDNF	GWAS	Open_Targets_22.09	Age at first sexual intercourse	1.1e-08	-0.0127
11-27658369-C-T	rs6265	0.18973	0.18973	missense	BDNF	GWAS	Open_Targets_22.09	Eosinophill count	1.11e-08	0.0125321
11-27658369-C-T	rs6265	0.18973	0.18973	missense	BDNF	GWAS	FGR12_UKBB	Gonarthrosis	1.17e-08	-0.0393
11-27658369-C-T	rs6265	0.18973	0.18973	missense	BDNF	GWAS	Open_Targets_22.09	Snoring	1.24e-08	0.0358735
11-27658369-C-T	rs6265	0.18973	0.18973	missense	BDNF	GWAS	Open_Targets_22.09	Eosinophil percentage of white cells	1.3e-08	-0.0150928
11-27658369-C-T	rs6265	0.18973	0.18973	missense	BDNF	GWAS	Open_Targets_22.09	White blood cell count	1.34e-08	0.013476
11-27658369-C-T	rs6265	0.18973	0.18973	missense	BDNF	sQTL	QTD000120	BDNF-AS	1.51e-08	0.432833
11-27658369-C-T	rs6265	0.18973	0.18973	missense	BDNF	GWAS	FGR12_UKBB	Erysipelas	1.51e-08	-0.0702
11-27658369-C-T	rs6265	0.18973	0.18973	missense	BDNF	eQTL	QTD000091	BDNF-AS	1.53e-08	-0.598401
11-27658369-C-T	rs6265	0.18973	0.18973	missense	BDNF	sQTL	QTD000240	BDNF-AS	1.6e-08	0.585656
11-27658369-C-T	rs6265	0.18973	0.18973	missense	BDNF	GWAS	Open_Targets_22.09	Appendicular lean mass	1.7e-08	-0.0202474
11-27658369-C-T	rs6265	0.18973	0.18973	missense	BDNF	GWAS	FinnGen_R12	Erysipelas	1.71e-08	-0.0704217
11-27658369-C-T	rs6265	0.18973	0.18973	missense	BDNF	GWAS	Open_Targets_22.09	Ever smoked	1.86e-08	-0.0328225
11-27658369-C-T	rs6265	0.18973	0.18973	missense	BDNF	GWAS	Open_Targets_22.09	Red blood cell count	1.9e-08	-0.0121706
11-27658369-C-T	rs6265	0.18973	0.18973	missense	BDNF	GWAS	Open_Targets_22.09	Smoking behavior [smoking initiation]	2e-08	-0.0582689
11-27658369-C-T	rs6265	0.18973	0.18973	missense	BDNF	GWAS	Open_Targets_22.09	Alcohol consumption (drinks per week)	2e-08	-0.0106068
11-27658369-C-T	rs6265	0.18973	0.18973	missense	BDNF	GWAS	Open_Targets_22.09	Urinary albumin-to-creatinine ratio	2e-08	-0.0131747
11-27658369-C-T	rs6265	0.18973	0.18973	missense	BDNF	GWAS	Open_Targets_22.09	Ever smoked	2.2e-08	-0.0342809
11-27658369-C-T	rs6265	0.18973	0.18973	missense	BDNF	GWAS	Open_Targets_22.09	Diastolic blood pressure	2.31e-08	0.0112221
11-27658369-C-T	rs6265	0.18973	0.18973	missense	BDNF	eQTL	QTD000539	LGR4	2.62e-08	0.419995
11-27658369-C-T	rs6265	0.18973	0.18973	missense	BDNF	sQTL	QTD000250	BDNF-AS	2.63e-08	0.482127
11-27658369-C-T	rs6265	0.18973	0.18973	missense	BDNF	GWAS	Open_Targets_22.09	Heel bone mineral density T score	3e-08	0.0123483
11-27658369-C-T	rs6265	0.18973	0.18973	missense	BDNF	GWAS	Open_Targets_22.09	Waist circumference	3e-08	0.045
11-27658369-C-T	rs6265	0.18973	0.18973	missense	BDNF	GWAS	Open_Targets_22.09	Waist circumference	3e-08	0.045
11-27658369-C-T	rs6265	0.18973	0.18973	missense	BDNF	GWAS	Open_Targets_22.09	Neutrophil count	3.05e-08	0.0136
11-27658369-C-T	rs6265	0.18973	0.18973	missense	BDNF	sQTL	QTD000135	BDNF-AS	3.33e-08	0.486925
11-27658369-C-T	rs6265	0.18973	0.18973	missense	BDNF	GWAS	Open_Targets_22.09	White blood cell count	3.46e-08	0.01301
11-27658369-C-T	rs6265	0.18973	0.18973	missense	BDNF	GWAS	Open_Targets_22.09	Relative age voice broke	3.8e-08	0.00806599
11-27658369-C-T	rs6265	0.18973	0.18973	missense	BDNF	GWAS	Open_Targets_22.09	Red blood cell count	3.84e-08	0.01308
11-27658369-C-T	rs6265	0.18973	0.18973	missense	BDNF	GWAS	Open_Targets_22.09	Red blood cell count	3.85e-08	0.013004
11-27658369-C-T	rs6265	0.18973	0.18973	missense	BDNF	GWAS	Open_Targets_22.09	Comparative body size at age 10	4.35e-08	-0.01124
20-64125184-GT-G	rs11353421	0.37708	0.37708	intron	MYT1	pQTL	deCODE_pQTL_2021	TCEA2	2.08e-15	-0.0725
20-64125184-GT-G	rs11353421	0.37708	0.37708	intron	MYT1	GWAS	FinnGen_MVP_UKBB_meta	Hypertension	2.14e-14	0.025
20-64125184-GT-G	rs11353421	0.37708	0.37708	intron	MYT1	GWAS	FinnGen_MVP_UKBB_meta	Hypertension, essential	2.09e-13	0.0244
20-64125184-GT-G	rs11353421	0.37708	0.37708	intron	MYT1	GWAS	FinnGen_drugs	C10AA Hmg coa reductase inhibitors	1.72e-11	0.00997056
20-64125184-GT-G	rs11353421	0.37708	0.37708	intron	MYT1	GWAS	Open_Targets_22.09	Medication use (agents acting on the renin-angiotensin system)	4e-11	0.041885
20-64125184-GT-G	rs11353421	0.37708	0.37708	intron	MYT1	eQTL	QTD000613	LKAAEAR1	6.08e-11	0.346429
20-64125184-GT-G	rs11353421	0.37708	0.37708	intron	MYT1	GWAS	FGR12_UKBB	Statin medication	6.31e-11	0.0289
20-64125184-GT-G	rs11353421	0.37708	0.37708	intron	MYT1	eQTL	QTD000544	RGS19	1.36e-09	-0.393479
20-64125184-GT-G	rs11353421	0.37708	0.37708	intron	MYT1	GWAS	FinnGen_drugs	C09 Agents acting on the renin-angiotensin system	1.99e-09	0.00943776
20-64125184-GT-G	rs11353421	0.37708	0.37708	intron	MYT1	eQTL	QTD000659	LKAAEAR1	2.54e-09	0.559346
20-64125184-GT-G	rs11353421	0.37708	0.37708	intron	MYT1	GWAS	FinnGen_R12	Statin medication	2.65e-09	0.0309211
20-64125184-GT-G	rs11353421	0.37708	0.37708	intron	MYT1	GWAS	FGR12_UKBB	Hypertension	3.39e-09	0.0245
20-64125184-GT-G	rs11353421	0.37708	0.37708	intron	MYT1	pQTL	UKBB_pQTL_3k	POMC	4.12e-09	0.0482294
20-64125184-GT-G	rs11353421	0.37708	0.37708	intron	MYT1	pQTL	deCODE_pQTL_2021	POMC	7.59e-09	0.0537
20-64125184-GT-G	rs11353421	0.37708	0.37708	intron	MYT1	GWAS	FinnGen_MVP_UKBB_meta	Type 2 diabetes, definitions combined	9.12e-09	0.0186
20-64125184-GT-G	rs11353421	0.37708	0.37708	intron	MYT1	eQTL	QTD000696	LKAAEAR1	1.52e-08	1.03078
20-64125184-GT-G	rs11353421	0.37708	0.37708	intron	MYT1	GWAS	Open_Targets_22.09	High cholesterol | non-cancer illness code, self-reported	1.99e-08	0.0431684
20-64125184-GT-G	rs11353421	0.37708	0.37708	intron	MYT1	GWAS	FinnGen_MVP_UKBB_meta	Pure hypercholesterolaemia	2.45e-08	0.0232
20-64125184-GT-G	rs11353421	0.37708	0.37708	intron	MYT1	eQTL	QTD000084	OPRL1	4.33e-08	0.32093
2-66497381-G-A	rs6723338	0.55573	0.55573	intron	MEIS1	GWAS	FinnGen_drugs	N04B Dopaminergic agents	7.94e-10	0.00633135
2-66523432-G-T	rs113851554	0.04155	0.04155	intron	MEIS1	GWAS	Open_Targets_22.09	Restless legs syndrome	2e-280	0.652325
2-66523432-G-T	rs113851554	0.04155	0.04155	intron	MEIS1	GWAS	Open_Targets_22.09	Restless legs syndrome	3e-276	0.708036
2-66523432-G-T	rs113851554	0.04155	0.04155	intron	MEIS1	GWAS	FinnGen_drugs	N04B Dopaminergic agents	3.95e-160	0.0515345
2-66523432-G-T	rs113851554	0.04155	0.04155	intron	MEIS1	GWAS	FinnGen_drugs	N04 Anti-parkinson drugs	3.34e-142	0.0500132
2-66523432-G-T	rs113851554	0.04155	0.04155	intron	MEIS1	GWAS	FGR12_UKBB	Restless leg syndrome	1e-129	0.734
2-66523432-G-T	rs113851554	0.04155	0.04155	intron	MEIS1	GWAS	FinnGen_R12	Restless leg syndrome	1.82e-100	0.702762
2-66523432-G-T	rs113851554	0.04155	0.04155	intron	MEIS1	GWAS	FinnGen_R12	Other extrapyramidal and movement disorders in other diseases	1.05e-57	0.415073
2-66523432-G-T	rs113851554	0.04155	0.04155	intron	MEIS1	GWAS	FinnGen_MVP_UKBB_meta	Sleep disorders (combined)	5.01e-55	0.121
2-66523432-G-T	rs113851554	0.04155	0.04155	intron	MEIS1	GWAS	Open_Targets_22.09	Insomnia	2e-51	0.206201
2-66523432-G-T	rs113851554	0.04155	0.04155	intron	MEIS1	GWAS	Open_Targets_22.09	Insomnia symptoms (never/rarely vs. usually)	1e-43	0.131028
2-66523432-G-T	rs113851554	0.04155	0.04155	intron	MEIS1	GWAS	Open_Targets_22.09	Physical activity (Total log acceleration 2am-4am)	8e-39	0.142
2-66523432-G-T	rs113851554	0.04155	0.04155	intron	MEIS1	GWAS	Open_Targets_22.09	Sleeplessness / insomnia	2.68e-38	0.048303
2-66523432-G-T	rs113851554	0.04155	0.04155	intron	MEIS1	GWAS	Open_Targets_22.09	Sleeplessness / insomnia	2.68e-38	0.048303
2-66523432-G-T	rs113851554	0.04155	0.04155	intron	MEIS1	GWAS	Open_Targets_22.09	Physical activity (Total log acceleration 12am-2am)	7e-37	0.138
2-66523432-G-T	rs113851554	0.04155	0.04155	intron	MEIS1	GWAS	FGR12_UKBB	Extrapyramidal and movement disorders	7.94e-37	0.232
2-66523432-G-T	rs113851554	0.04155	0.04155	intron	MEIS1	GWAS	Open_Targets_22.09	Average log acceleration during the five least active hours of the day	1e-33	0.13
2-66523432-G-T	rs113851554	0.04155	0.04155	intron	MEIS1	GWAS	FinnGen_R12	Extrapyramidal and movement disorders	1.46e-32	0.247446
2-66523432-G-T	rs113851554	0.04155	0.04155	intron	MEIS1	GWAS	Open_Targets_22.09	Insomnia symptoms (never/rarely vs. sometimes/usually)	1e-29	0.131028
2-66523432-G-T	rs113851554	0.04155	0.04155	intron	MEIS1	GWAS	Open_Targets_22.09	Insomnia [Female]	2e-27	0.176471
2-66523432-G-T	rs113851554	0.04155	0.04155	intron	MEIS1	GWAS	Open_Targets_22.09	Insomnia [Male]	4e-27	0.263902
2-66523432-G-T	rs113851554	0.04155	0.04155	intron	MEIS1	GWAS	Open_Targets_22.09	Mid-point of the five least active hours of the day	5e-22	0.105
2-66523432-G-T	rs113851554	0.04155	0.04155	intron	MEIS1	GWAS	Open_Targets_22.09	Insomnia complaints (continuous)	6e-22	0
2-66523432-G-T	rs113851554	0.04155	0.04155	intron	MEIS1	GWAS	Open_Targets_22.09	Insomnia	1e-21	0
2-66523432-G-T	rs113851554	0.04155	0.04155	intron	MEIS1	GWAS	Open_Targets_22.09	Insomnia complaints (dichotomous)	2e-19	0
2-66523432-G-T	rs113851554	0.04155	0.04155	intron	MEIS1	GWAS	Open_Targets_22.09	Insomnia	9e-19	0.231112
2-66523432-G-T	rs113851554	0.04155	0.04155	intron	MEIS1	GWAS	Open_Targets_22.09	Insomnia complaints	2.14e-18	0.178239
2-66523432-G-T	rs113851554	0.04155	0.04155	intron	MEIS1	GWAS	Open_Targets_22.09	Insomnia complaints	2.14e-18	0.178239
2-66523432-G-T	rs113851554	0.04155	0.04155	intron	MEIS1	GWAS	Open_Targets_22.09	Sleep duration	3e-18	-0.09
2-66523432-G-T	rs113851554	0.04155	0.04155	intron	MEIS1	GWAS	Open_Targets_22.09	Sleep activity levels	2e-17	-0.091
2-66523432-G-T	rs113851554	0.04155	0.04155	intron	MEIS1	GWAS	FinnGen_drugs	N05C Hypnotics and sedatives	3.32e-17	0.0251764
2-66523432-G-T	rs113851554	0.04155	0.04155	intron	MEIS1	GWAS	Open_Targets_22.09	Sleep traits (multi-trait analysis)	4e-16	0
2-66523432-G-T	rs113851554	0.04155	0.04155	intron	MEIS1	GWAS	FinnGen_drugs	N05CF Cyclopyrrolones	6.89e-16	0.023879
2-66523432-G-T	rs113851554	0.04155	0.04155	intron	MEIS1	GWAS	Open_Targets_22.09	Physical activity (Relative amplitude)	7e-15	-0.082
2-66523432-G-T	rs113851554	0.04155	0.04155	intron	MEIS1	GWAS	Open_Targets_22.09	Morning person	2e-13	-0.0550899
2-66523432-G-T	rs113851554	0.04155	0.04155	intron	MEIS1	GWAS	Open_Targets_22.09	Chronotype	2e-13	-0.0540001
2-66523432-G-T	rs113851554	0.04155	0.04155	intron	MEIS1	GWAS	Open_Targets_22.09	Insomnia complaints	2.24e-12	0.188712
2-66523432-G-T	rs113851554	0.04155	0.04155	intron	MEIS1	GWAS	Open_Targets_22.09	Insomnia complaints	2.25e-12	0.188712
2-66523432-G-T	rs113851554	0.04155	0.04155	intron	MEIS1	GWAS	FinnGen_MVP_UKBB_meta	Sleep apnoea	6.92e-12	0.0514
2-66523432-G-T	rs113851554	0.04155	0.04155	intron	MEIS1	GWAS	FinnGen_R12	Use of hypnotics and sedatives	3.92e-11	0.0707789
2-66523432-G-T	rs113851554	0.04155	0.04155	intron	MEIS1	GWAS	Open_Targets_22.09	Relative amplitude of rest-activity cycles	6e-11	0
2-66523432-G-T	rs113851554	0.04155	0.04155	intron	MEIS1	GWAS	Open_Targets_22.09	Sleep start time	2e-09	0.07
2-66523432-G-T	rs113851554	0.04155	0.04155	intron	MEIS1	GWAS	FinnGen_drugs	N05CD Benzodiazepine derivatives	5.57e-09	0.0119383
2-66523432-G-T	rs113851554	0.04155	0.04155	intron	MEIS1	GWAS	Open_Targets_22.09	Morningness	1e-08	-0.028
2-66523432-G-T	rs113851554	0.04155	0.04155	intron	MEIS1	GWAS	Open_Targets_22.09	Morning/evening person (chronotype)	3.07e-08	0.0285098
2-66523432-G-T	rs113851554	0.04155	0.04155	intron	MEIS1	GWAS	Open_Targets_22.09	Morning/evening person (chronotype)	3.07e-08	0.0285098
6-38476264-A-G	rs6920488	0.26547	0.26547	intron	BTBD9	pQTL	UKBB_pQTL_3k	GLO1	2.42e-69	0.134492
6-38476264-A-G	rs6920488	0.26547	0.26547	intron	BTBD9	GWAS	FinnGen_drugs	N04B Dopaminergic agents	2.58e-47	-0.0145323
6-38476264-A-G	rs6920488	0.26547	0.26547	intron	BTBD9	GWAS	FGR12_UKBB	Restless leg syndrome	3.98e-40	-0.27
6-38476264-A-G	rs6920488	0.26547	0.26547	intron	BTBD9	GWAS	FinnGen_drugs	N04 Anti-parkinson drugs	2e-39	-0.0136206
6-38476264-A-G	rs6920488	0.26547	0.26547	intron	BTBD9	GWAS	FinnGen_R12	Restless leg syndrome	1.1e-36	-0.27959
6-38476264-A-G	rs6920488	0.26547	0.26547	intron	BTBD9	GWAS	Open_Targets_22.09	Restless legs syndrome	8e-22	-0.385262
6-38476264-A-G	rs6920488	0.26547	0.26547	intron	BTBD9	GWAS	FinnGen_R12	Other extrapyramidal and movement disorders in other diseases	5.14e-19	-0.139508
6-38476264-A-G	rs6920488	0.26547	0.26547	intron	BTBD9	GWAS	Open_Targets_22.09	Restless legs syndrome	4e-18	-0.512824
6-38476264-A-G	rs6920488	0.26547	0.26547	intron	BTBD9	GWAS	Open_Targets_22.09	Insomnia	8e-18	-0.0544561
6-38476264-A-G	rs6920488	0.26547	0.26547	intron	BTBD9	GWAS	Open_Targets_22.09	Restless legs syndrome	1e-17	-0.641854
6-38476264-A-G	rs6920488	0.26547	0.26547	intron	BTBD9	GWAS	Open_Targets_22.09	Physical activity (Total log acceleration 12am-2am)	2e-12	-0.037
6-38476264-A-G	rs6920488	0.26547	0.26547	intron	BTBD9	GWAS	FinnGen_drugs	J01 Antibacterials for systemic use	3.29e-11	0.0136005
6-38476264-A-G	rs6920488	0.26547	0.26547	intron	BTBD9	GWAS	Open_Targets_22.09	Daytime nap	8.8e-11	0.00882528
6-38476264-A-G	rs6920488	0.26547	0.26547	intron	BTBD9	pQTL	FinnGen_Olink_2023-10-11	GLO1	1.19e-10	0.232378
6-38476264-A-G	rs6920488	0.26547	0.26547	intron	BTBD9	GWAS	Open_Targets_22.09	Sleep start time	2e-10	0
6-38476264-A-G	rs6920488	0.26547	0.26547	intron	BTBD9	GWAS	Open_Targets_22.09	Physical activity (Total log acceleration 2am-4am)	2e-10	-0.033
6-38476264-A-G	rs6920488	0.26547	0.26547	intron	BTBD9	GWAS	FGR12_UKBB	Extrapyramidal and movement disorders	5.62e-10	-0.063
6-38476264-A-G	rs6920488	0.26547	0.26547	intron	BTBD9	GWAS	FinnGen_R12	Extrapyramidal and movement disorders	1e-09	-0.0725069
6-38476264-A-G	rs6920488	0.26547	0.26547	intron	BTBD9	GWAS	FinnGen_MVP_UKBB_meta	Sleep disorders (combined)	1.48e-09	-0.0223
6-38476264-A-G	rs6920488	0.26547	0.26547	intron	BTBD9	pQTL	deCODE_pQTL_2021	PPIL1	2.49e-09	0.0536
6-38476264-A-G	rs6920488	0.26547	0.26547	intron	BTBD9	GWAS	Open_Targets_22.09	Nap during day	7.94e-09	-0.00915969
6-38476264-A-G	rs6920488	0.26547	0.26547	intron	BTBD9	GWAS	FinnGen_drugs	J01D Other beta-lactam antibacterials	1.1e-08	0.0116339
6-38476264-A-G	rs6920488	0.26547	0.26547	intron	BTBD9	GWAS	Open_Targets_22.09	Daytime nap	1.2e-08	0.00749554
6-38476264-A-G	rs6920488	0.26547	0.26547	intron	BTBD9	GWAS	Open_Targets_22.09	Insomnia [Female]	2e-08	-0.0449734
6-38476264-A-G	rs6920488	0.26547	0.26547	intron	BTBD9	GWAS	Open_Targets_22.09	Chronotype	3e-08	0.0220001
2-66467931-A-G	rs11674635	0.015783	0.015783	intron	MEIS1	GWAS	FinnGen_drugs	N04B Dopaminergic agents	1.11e-65	0.0415408
2-66467931-A-G	rs11674635	0.015783	0.015783	intron	MEIS1	GWAS	FinnGen_drugs	N04 Anti-parkinson drugs	1.19e-60	0.0410927
2-66467931-A-G	rs11674635	0.015783	0.015783	intron	MEIS1	GWAS	FGR12_UKBB	Restless leg syndrome	3.16e-56	0.642
2-66467931-A-G	rs11674635	0.015783	0.015783	intron	MEIS1	GWAS	FinnGen_R12	Restless leg syndrome	7.63e-53	0.646173
2-66467931-A-G	rs11674635	0.015783	0.015783	intron	MEIS1	GWAS	FinnGen_R12	Other extrapyramidal and movement disorders in other diseases	2.8e-32	0.388054
2-66467931-A-G	rs11674635	0.015783	0.015783	intron	MEIS1	GWAS	FinnGen_R12	Extrapyramidal and movement disorders	2.66e-17	0.223047
2-66467931-A-G	rs11674635	0.015783	0.015783	intron	MEIS1	GWAS	FGR12_UKBB	Extrapyramidal and movement disorders	5.01e-15	0.193
2-66467931-A-G	rs11674635	0.015783	0.015783	intron	MEIS1	GWAS	FinnGen_drugs	N05C Hypnotics and sedatives	9.2e-10	0.0232056
2-66467931-A-G	rs11674635	0.015783	0.015783	intron	MEIS1	GWAS	FinnGen_drugs	N05CF Cyclopyrrolones	3.52e-09	0.0221811
2-66467931-A-G	rs11674635	0.015783	0.015783	intron	MEIS1	GWAS	FinnGen_MVP_UKBB_meta	Sleep disorders (combined)	4.17e-09	0.0713
2-66550389-A-G	rs2192954	0.57004	0.57004	intron	MEIS1	GWAS	Open_Targets_22.09	PR interval	5e-30	-1.3
2-66550389-A-G	rs2192954	0.57004	0.57004	intron	MEIS1	GWAS	Open_Targets_22.09	Electrocardiogram morphology (amplitude at temporal datapoints) [-106 ms]	3e-25	0.0597115
2-66550389-A-G	rs2192954	0.57004	0.57004	intron	MEIS1	GWAS	FGR12_UKBB	Restless leg syndrome	7.94e-25	-0.195
2-66550389-A-G	rs2192954	0.57004	0.57004	intron	MEIS1	GWAS	Open_Targets_22.09	Electrocardiogram morphology (amplitude at temporal datapoints) [-108 ms]	2e-24	0.058836
2-66550389-A-G	rs2192954	0.57004	0.57004	intron	MEIS1	GWAS	Open_Targets_22.09	Electrocardiogram morphology (amplitude at temporal datapoints) [-112 ms]	3e-23	0.0574301
2-66550389-A-G	rs2192954	0.57004	0.57004	intron	MEIS1	GWAS	Open_Targets_22.09	Electrocardiogram morphology (amplitude at temporal datapoints) [-98 ms]	4e-23	0.0569476
2-66550389-A-G	rs2192954	0.57004	0.57004	intron	MEIS1	GWAS	Open_Targets_22.09	Electrocardiogram morphology (amplitude at temporal datapoints) [-100 ms]	5e-23	0.0569371
2-66550389-A-G	rs2192954	0.57004	0.57004	intron	MEIS1	GWAS	Open_Targets_22.09	Electrocardiogram morphology (amplitude at temporal datapoints) [-114 ms]	1e-21	0.055703
2-66550389-A-G	rs2192954	0.57004	0.57004	intron	MEIS1	GWAS	FinnGen_R12	Restless leg syndrome	7.28e-21	-0.195709
2-66550389-A-G	rs2192954	0.57004	0.57004	intron	MEIS1	GWAS	Open_Targets_22.09	Electrocardiogram morphology (amplitude at temporal datapoints) [-116 ms]	8e-20	0.0530393
2-66550389-A-G	rs2192954	0.57004	0.57004	intron	MEIS1	GWAS	FinnGen_drugs	N04B Dopaminergic agents	1.17e-17	-0.00835469
2-66550389-A-G	rs2192954	0.57004	0.57004	intron	MEIS1	GWAS	Open_Targets_22.09	Electrocardiogram morphology (amplitude at temporal datapoints) [-118 ms]	2e-17	0.0495633
2-66550389-A-G	rs2192954	0.57004	0.57004	intron	MEIS1	GWAS	FinnGen_drugs	N04 Anti-parkinson drugs	6.73e-16	-0.00812701
2-66550389-A-G	rs2192954	0.57004	0.57004	intron	MEIS1	GWAS	Open_Targets_22.09	Electrocardiogram morphology (amplitude at temporal datapoints) [-120 ms]	2e-15	0.0462659
2-66550389-A-G	rs2192954	0.57004	0.57004	intron	MEIS1	GWAS	Open_Targets_22.09	Waist-hip ratio	4e-15	0.0134
2-66550389-A-G	rs2192954	0.57004	0.57004	intron	MEIS1	GWAS	Open_Targets_22.09	Waist-hip ratio	4e-15	0.0134
2-66550389-A-G	rs2192954	0.57004	0.57004	intron	MEIS1	GWAS	Open_Targets_22.09	Waist-to-hip ratio adjusted for BMI	5e-15	0.0145
2-66550389-A-G	rs2192954	0.57004	0.57004	intron	MEIS1	GWAS	Open_Targets_22.09	Systolic blood pressure	8e-15	0.1949
2-66550389-A-G	rs2192954	0.57004	0.57004	intron	MEIS1	GWAS	Open_Targets_22.09	Electrocardiogram morphology (amplitude at temporal datapoints) [-122 ms]	5e-14	0.0436522
2-66550389-A-G	rs2192954	0.57004	0.57004	intron	MEIS1	GWAS	Open_Targets_22.09	Waist-to-hip ratio adjusted for BMI	1.7e-12	0.0140944
2-66550389-A-G	rs2192954	0.57004	0.57004	intron	MEIS1	GWAS	Open_Targets_22.09	Waist-hip ratio	2e-12	0
2-66550389-A-G	rs2192954	0.57004	0.57004	intron	MEIS1	GWAS	Open_Targets_22.09	Electrocardiogram morphology (amplitude at temporal datapoints) [-124 ms]	2e-12	0.0408262
2-66550389-A-G	rs2192954	0.57004	0.57004	intron	MEIS1	GWAS	Open_Targets_22.09	Hemoglobin	3.9e-12	0.0150982
2-66550389-A-G	rs2192954	0.57004	0.57004	intron	MEIS1	GWAS	FinnGen_R12	Other extrapyramidal and movement disorders in other diseases	1.89e-11	-0.100629
2-66550389-A-G	rs2192954	0.57004	0.57004	intron	MEIS1	GWAS	Open_Targets_22.09	Creatinine levels	2.7e-11	-0.0131103
2-66550389-A-G	rs2192954	0.57004	0.57004	intron	MEIS1	GWAS	Open_Targets_22.09	Hemoglobin concentration	3.26e-11	0.012437
2-66550389-A-G	rs2192954	0.57004	0.57004	intron	MEIS1	GWAS	Open_Targets_22.09	PR interval	5e-11	1.36
2-66550389-A-G	rs2192954	0.57004	0.57004	intron	MEIS1	GWAS	Open_Targets_22.09	Hematocrit	5.4e-11	0.0142743
2-66550389-A-G	rs2192954	0.57004	0.57004	intron	MEIS1	GWAS	Open_Targets_22.09	Electrocardiogram morphology (amplitude at temporal datapoints) [-126 ms]	1e-10	0.0371092
2-66550389-A-G	rs2192954	0.57004	0.57004	intron	MEIS1	GWAS	FinnGen_MVP_UKBB_meta	Hypertension	2.4e-10	0.0187
2-66550389-A-G	rs2192954	0.57004	0.57004	intron	MEIS1	GWAS	Open_Targets_22.09	Hematocrit	2.56e-10	0.011916
2-66550389-A-G	rs2192954	0.57004	0.57004	intron	MEIS1	GWAS	Open_Targets_22.09	Hemoglobin levels	3.8e-10	0.0129566
2-66550389-A-G	rs2192954	0.57004	0.57004	intron	MEIS1	GWAS	Open_Targets_22.09	Facial morphology (segment 15)	4e-10	0
2-66550389-A-G	rs2192954	0.57004	0.57004	intron	MEIS1	GWAS	FinnGen_MVP_UKBB_meta	Hypertension, essential	6.03e-10	0.0185
2-66550389-A-G	rs2192954	0.57004	0.57004	intron	MEIS1	GWAS	Open_Targets_22.09	Haemoglobin concentration	1.71e-08	0.0133934
2-66550389-A-G	rs2192954	0.57004	0.57004	intron	MEIS1	GWAS	FinnGen_MVP_UKBB_meta	Sleep disorders (combined)	1.74e-08	-0.0191
2-66550389-A-G	rs2192954	0.57004	0.57004	intron	MEIS1	GWAS	Open_Targets_22.09	Systolic blood pressure	1.92e-08	0.00896708
2-66550389-A-G	rs2192954	0.57004	0.57004	intron	MEIS1	GWAS	Open_Targets_22.09	Electrocardiogram morphology (amplitude at temporal datapoints) [-128 ms]	2e-08	0.0325757
2-66550389-A-G	rs2192954	0.57004	0.57004	intron	MEIS1	pQTL	UKBB_pQTL_3k	NPY	2.48e-08	-0.0386464
16-52590586-C-CAGAG	rs10653756	0.46332	0.46332	intron	CASC16	GWAS	Open_Targets_22.09	Restless legs syndrome	7e-133	0
16-52590586-C-CAGAG	rs10653756	0.46332	0.46332	intron	CASC16	GWAS	Open_Targets_22.09	Restless legs syndrome	4e-80	0
16-52590586-C-CAGAG	rs10653756	0.46332	0.46332	intron	CASC16	GWAS	Open_Targets_22.09	Breast cancer	1.35e-52	0.0966
16-52590586-C-CAGAG	rs10653756	0.46332	0.46332	intron	CASC16	GWAS	FinnGen_MVP_UKBB_meta	Malignant neoplasm of breast, excluding all cancers (controls excluding all cancers)	7.08e-41	0.105
16-52590586-C-CAGAG	rs10653756	0.46332	0.46332	intron	CASC16	GWAS	FGR12_UKBB	Malignant neoplasm of breast, excluding all cancers (controls excluding all cancers)	7.94e-38	0.106
16-52590586-C-CAGAG	rs10653756	0.46332	0.46332	intron	CASC16	GWAS	FGR12_UKBB	Malignant neoplasm of breast, ER-positive, excluding all cancers (controls excluding all cancers)	1e-35	0.142
16-52590586-C-CAGAG	rs10653756	0.46332	0.46332	intron	CASC16	GWAS	FinnGen_R12	Malignant neoplasm of breast, excluding all cancers (controls excluding all cancers)	8.29e-32	0.120484
16-52590586-C-CAGAG	rs10653756	0.46332	0.46332	intron	CASC16	GWAS	FGR12_UKBB	Restless leg syndrome	7.94e-31	-0.229
16-52590586-C-CAGAG	rs10653756	0.46332	0.46332	intron	CASC16	GWAS	FinnGen_R12	Malignant neoplasm of breast, ER-positive, excluding all cancers (controls excluding all cancers)	1.16e-26	0.136706
16-52590586-C-CAGAG	rs10653756	0.46332	0.46332	intron	CASC16	GWAS	Open_Targets_22.09	Vertex-wise sulcal depth	3e-25	10.38
16-52590586-C-CAGAG	rs10653756	0.46332	0.46332	intron	CASC16	GWAS	FinnGen_drugs	N04 Anti-parkinson drugs	7.86e-23	-0.0101251
16-52590586-C-CAGAG	rs10653756	0.46332	0.46332	intron	CASC16	GWAS	FinnGen_R12	Restless leg syndrome	2.9e-22	-0.212049
16-52590586-C-CAGAG	rs10653756	0.46332	0.46332	intron	CASC16	GWAS	FinnGen_drugs	N04B Dopaminergic agents	2.58e-21	-0.00946597
16-52590586-C-CAGAG	rs10653756	0.46332	0.46332	intron	CASC16	GWAS	Open_Targets_22.09	Restless legs syndrome	9e-19	-0.300105
16-52590586-C-CAGAG	rs10653756	0.46332	0.46332	intron	CASC16	GWAS	Open_Targets_22.09	Cortical surface area	9e-15	0
16-52590586-C-CAGAG	rs10653756	0.46332	0.46332	intron	CASC16	GWAS	FGR12_UKBB	Malignant neoplasm of breast, ER-negative, excluding all cancers (controls excluding all cancers)	1.58e-14	0.0841
16-52590586-C-CAGAG	rs10653756	0.46332	0.46332	intron	CASC16	GWAS	Open_Targets_22.09	Vertex-wise cortical thickness	3e-14	7.61
16-52590586-C-CAGAG	rs10653756	0.46332	0.46332	intron	CASC16	GWAS	Open_Targets_22.09	Vertex-wise cortical surface area	1e-13	7.42
16-52590586-C-CAGAG	rs10653756	0.46332	0.46332	intron	CASC16	GWAS	Open_Targets_22.09	Cortical thickness	2e-13	0
16-52590586-C-CAGAG	rs10653756	0.46332	0.46332	intron	CASC16	GWAS	Open_Targets_22.09	Parkinson's disease or first degree relation to individual with Parkinson's disease	1e-12	0.0668
16-52590586-C-CAGAG	rs10653756	0.46332	0.46332	intron	CASC16	GWAS	FinnGen_R12	Malignant neoplasm of breast, ER-negative, excluding all cancers (controls excluding all cancers)	8.43e-11	0.0998038
16-52590586-C-CAGAG	rs10653756	0.46332	0.46332	intron	CASC16	pQTL	UKBB_pQTL_3k	SCGB3A1	9.04e-11	-0.0492294
16-52590586-C-CAGAG	rs10653756	0.46332	0.46332	intron	CASC16	GWAS	Open_Targets_22.09	Cortical surface area [Caudal Middle Frontal]	3e-10	10.2258
16-52590586-C-CAGAG	rs10653756	0.46332	0.46332	intron	CASC16	GWAS	FinnGen_R12	Other extrapyramidal and movement disorders in other diseases	3.53e-10	-0.0973472
16-52590586-C-CAGAG	rs10653756	0.46332	0.46332	intron	CASC16	GWAS	Open_Targets_22.09	Breast cancer	4e-10	0.139762
16-52590586-C-CAGAG	rs10653756	0.46332	0.46332	intron	CASC16	GWAS	Open_Targets_22.09	Brain morphology (MOSTest)	2e-09	0
16-52590586-C-CAGAG	rs10653756	0.46332	0.46332	intron	CASC16	pQTL	deCODE_pQTL_2021	SCGB3A1	7.9e-09	-0.0471
16-52590586-C-CAGAG	rs10653756	0.46332	0.46332	intron	CASC16	GWAS	Open_Targets_22.09	Neuroticism	1e-08	-0.0106422
16-52590586-C-CAGAG	rs10653756	0.46332	0.46332	intron	CASC16	GWAS	Open_Targets_22.09	Insomnia symptoms (never/rarely vs. usually)	1e-08	-0.0198026
16-52590586-C-CAGAG	rs10653756	0.46332	0.46332	intron	CASC16	GWAS	Open_Targets_22.09	Aging traits (healthspan, parental lifespan or longevity) (multivariate analysis)	1e-08	0
16-52590586-C-CAGAG	rs10653756	0.46332	0.46332	intron	CASC16	GWAS	Open_Targets_22.09	Neuroticism	3e-08	-5.562
16-52590586-C-CAGAG	rs10653756	0.46332	0.46332	intron	CASC16	GWAS	Open_Targets_22.09	Neuroticism	3e-08	0
2-66798413-G-A	rs79545773	0.025998	0.025998	intergenic	NA	GWAS	FinnGen_drugs	N04B Dopaminergic agents	1.99e-32	0.0363332
2-66798413-G-A	rs79545773	0.025998	0.025998	intergenic	NA	GWAS	FinnGen_drugs	N04 Anti-parkinson drugs	3.97e-28	0.0347312
2-66798413-G-A	rs79545773	0.025998	0.025998	intergenic	NA	GWAS	FGR12_UKBB	Restless leg syndrome	1e-21	0.468
2-66798413-G-A	rs79545773	0.025998	0.025998	intergenic	NA	GWAS	FinnGen_R12	Restless leg syndrome	7.21e-17	0.47155
2-66798413-G-A	rs79545773	0.025998	0.025998	intergenic	NA	GWAS	FinnGen_MVP_UKBB_meta	Sleep disorders (combined)	1.45e-15	0.0784
2-66798413-G-A	rs79545773	0.025998	0.025998	intergenic	NA	GWAS	Open_Targets_22.09	Insomnia symptoms (never/rarely vs. usually)	2e-13	0.0676586
2-66798413-G-A	rs79545773	0.025998	0.025998	intergenic	NA	GWAS	Open_Targets_22.09	Insomnia	3e-13	0.0943106
2-66798413-G-A	rs79545773	0.025998	0.025998	intergenic	NA	GWAS	FinnGen_R12	Other extrapyramidal and movement disorders in other diseases	5.63e-10	0.267425
2-66798413-G-A	rs79545773	0.025998	0.025998	intergenic	NA	GWAS	Open_Targets_22.09	Sleeplessness / insomnia	1.04e-09	0.0249829
2-66798413-G-A	rs79545773	0.025998	0.025998	intergenic	NA	GWAS	Open_Targets_22.09	Insomnia	7e-09	0
2-66798413-G-A	rs79545773	0.025998	0.025998	intergenic	NA	GWAS	Open_Targets_22.09	Insomnia complaints	8.1e-09	0.132504
2-66585206-A-G	rs6744310	0.2886	0.2886	intron	LINC01798	GWAS	FinnGen_drugs	N04B Dopaminergic agents	2.61e-37	0.0165431
2-66585206-A-G	rs6744310	0.2886	0.2886	intron	LINC01798	GWAS	FinnGen_drugs	N04 Anti-parkinson drugs	6.29e-35	0.0164702
2-66585206-A-G	rs6744310	0.2886	0.2886	intron	LINC01798	GWAS	FGR12_UKBB	Restless leg syndrome	1.26e-27	0.256
2-66585206-A-G	rs6744310	0.2886	0.2886	intron	LINC01798	GWAS	FinnGen_R12	Restless leg syndrome	6.49e-27	0.280758
2-66585206-A-G	rs6744310	0.2886	0.2886	intron	LINC01798	GWAS	FinnGen_R12	Other extrapyramidal and movement disorders in other diseases	6.14e-14	0.144304
2-66585206-A-G	rs6744310	0.2886	0.2886	intron	LINC01798	GWAS	FinnGen_MVP_UKBB_meta	Sleep disorders (combined)	2.24e-12	0.0299
15-67741584-T-C	rs4776967	0.45665	0.45665	intron	MAP2K5	GWAS	Open_Targets_22.09	Restless legs syndrome	2e-74	0
15-67741584-T-C	rs4776967	0.45665	0.45665	intron	MAP2K5	GWAS	Open_Targets_22.09	Restless legs syndrome	5e-69	0
15-67741584-T-C	rs4776967	0.45665	0.45665	intron	MAP2K5	GWAS	Open_Targets_22.09	Body mass index	4.3e-41	-0.0298695
15-67741584-T-C	rs4776967	0.45665	0.45665	intron	MAP2K5	GWAS	Open_Targets_22.09	Body mass index	2e-38	0
15-67741584-T-C	rs4776967	0.45665	0.45665	intron	MAP2K5	GWAS	Open_Targets_22.09	Body size at age 10	3e-37	-0.0213135
15-67741584-T-C	rs4776967	0.45665	0.45665	intron	MAP2K5	GWAS	Open_Targets_22.09	Body fat percentage	9e-31	-0.02
15-67741584-T-C	rs4776967	0.45665	0.45665	intron	MAP2K5	GWAS	Open_Targets_22.09	Comparative body size at age 10	1.41e-30	-0.0220851
15-67741584-T-C	rs4776967	0.45665	0.45665	intron	MAP2K5	GWAS	Open_Targets_22.09	Adult body size	2e-29	-0.0184512
15-67741584-T-C	rs4776967	0.45665	0.45665	intron	MAP2K5	GWAS	Open_Targets_22.09	Body mass index	1e-27	-0.0233
15-67741584-T-C	rs4776967	0.45665	0.45665	intron	MAP2K5	GWAS	Open_Targets_22.09	Body mass index	5e-23	-0.0327335
15-67741584-T-C	rs4776967	0.45665	0.45665	intron	MAP2K5	GWAS	Open_Targets_22.09	Restless legs syndrome	1e-22	0.34359
15-67741584-T-C	rs4776967	0.45665	0.45665	intron	MAP2K5	GWAS	Open_Targets_22.09	Arm fat percentage (left)	1.51e-19	-0.198897
15-67741584-T-C	rs4776967	0.45665	0.45665	intron	MAP2K5	GWAS	Open_Targets_22.09	Arm fat percentage (right)	5.86e-19	-0.194397
15-67741584-T-C	rs4776967	0.45665	0.45665	intron	MAP2K5	GWAS	Open_Targets_22.09	Body mass index	1e-18	-0.13
15-67741584-T-C	rs4776967	0.45665	0.45665	intron	MAP2K5	GWAS	Open_Targets_22.09	Comparative body size at age 10	3.5e-17	-0.0145334
15-67741584-T-C	rs4776967	0.45665	0.45665	intron	MAP2K5	GWAS	Open_Targets_22.09	Metabolic biomarkers (multivariate analysis)	1e-16	0
15-67741584-T-C	rs4776967	0.45665	0.45665	intron	MAP2K5	GWAS	Open_Targets_22.09	Menarche (age at onset)	2e-16	0
15-67741584-T-C	rs4776967	0.45665	0.45665	intron	MAP2K5	GWAS	Open_Targets_22.09	Restless legs syndrome	1e-15	0.405465
15-67741584-T-C	rs4776967	0.45665	0.45665	intron	MAP2K5	GWAS	FGR12_UKBB	Restless leg syndrome	1.58e-15	-0.167
15-67741584-T-C	rs4776967	0.45665	0.45665	intron	MAP2K5	eQTL	QTD000613	MAP2K5	4.67e-15	-0.273924
15-67741584-T-C	rs4776967	0.45665	0.45665	intron	MAP2K5	GWAS	Open_Targets_22.09	BMI (adjusted for smoking behaviour)	5e-14	-0.0281
15-67741584-T-C	rs4776967	0.45665	0.45665	intron	MAP2K5	GWAS	Open_Targets_22.09	Body mass index (joint analysis main effects and smoking interaction)	4e-13	0
15-67741584-T-C	rs4776967	0.45665	0.45665	intron	MAP2K5	eQTL	QTD000341	SKOR1	4.71e-13	-0.351363
15-67741584-T-C	rs4776967	0.45665	0.45665	intron	MAP2K5	GWAS	Open_Targets_22.09	Obesity [Obesity class I]	6e-13	0
15-67741584-T-C	rs4776967	0.45665	0.45665	intron	MAP2K5	GWAS	Open_Targets_22.09	Body mass index	7e-13	-0.03
15-67741584-T-C	rs4776967	0.45665	0.45665	intron	MAP2K5	GWAS	Open_Targets_22.09	Body mass index [EA]	8e-13	-0.0332
15-67741584-T-C	rs4776967	0.45665	0.45665	intron	MAP2K5	GWAS	Open_Targets_22.09	BMI in non-smokers	1e-12	-0.0301
15-67741584-T-C	rs4776967	0.45665	0.45665	intron	MAP2K5	GWAS	FinnGen_MVP_UKBB_meta	Obesity	1.07e-12	-0.0238
15-67741584-T-C	rs4776967	0.45665	0.45665	intron	MAP2K5	eQTL	QTD000373	MAP2K5	1.55e-12	-0.267384
15-67741584-T-C	rs4776967	0.45665	0.45665	intron	MAP2K5	GWAS	Open_Targets_22.09	Body mass index (joint analysis main effects and physical activity interaction) [EA]	2e-12	0
15-67741584-T-C	rs4776967	0.45665	0.45665	intron	MAP2K5	eQTL	QTD000141	SKOR1	4.1e-12	-0.278651
15-67741584-T-C	rs4776967	0.45665	0.45665	intron	MAP2K5	GWAS	Open_Targets_22.09	Body mass index in physically active individuals	5e-12	-0.0325
15-67741584-T-C	rs4776967	0.45665	0.45665	intron	MAP2K5	GWAS	Open_Targets_22.09	Body mass index (joint analysis main effects and physical activity interaction)	6e-12	0
15-67741584-T-C	rs4776967	0.45665	0.45665	intron	MAP2K5	GWAS	Open_Targets_22.09	Obesity [Overweight]	1e-11	0
15-67741584-T-C	rs4776967	0.45665	0.45665	intron	MAP2K5	eQTL	QTD000075	MAP2K5	1.23e-11	-0.216602
15-67741584-T-C	rs4776967	0.45665	0.45665	intron	MAP2K5	GWAS	FinnGen_R12	Restless leg syndrome	1.37e-11	-0.15524
15-67741584-T-C	rs4776967	0.45665	0.45665	intron	MAP2K5	GWAS	Open_Targets_22.09	BMI (adjusted for smoking behaviour) [women]	2e-11	-0.0322
15-67741584-T-C	rs4776967	0.45665	0.45665	intron	MAP2K5	eQTL	QTD000116	SKOR1	2.24e-11	-0.322343
15-67741584-T-C	rs4776967	0.45665	0.45665	intron	MAP2K5	GWAS	Open_Targets_22.09	Body mass index (joint analysis main effects and smoking interaction) [women]	9e-11	0
15-67741584-T-C	rs4776967	0.45665	0.45665	intron	MAP2K5	GWAS	Open_Targets_22.09	BMI in non-smokers [women]	1e-10	-0.0341
15-67741584-T-C	rs4776967	0.45665	0.45665	intron	MAP2K5	GWAS	Open_Targets_22.09	Body mass index [women]	1e-10	-0.0342
15-67741584-T-C	rs4776967	0.45665	0.45665	intron	MAP2K5	GWAS	Open_Targets_22.09	Body mass index in physically active individuals [EA]	1e-10	-0.0324
15-67741584-T-C	rs4776967	0.45665	0.45665	intron	MAP2K5	eQTL	QTD000617	MAP2K5	1.47e-10	-0.275412
15-67741584-T-C	rs4776967	0.45665	0.45665	intron	MAP2K5	eQTL	QTD000026	MAP2K5	1.55e-10	-0.635573
15-67741584-T-C	rs4776967	0.45665	0.45665	intron	MAP2K5	GWAS	Open_Targets_22.09	Body mass index (joint analysis main effects and physical activity interaction) [women]	2e-10	0
15-67741584-T-C	rs4776967	0.45665	0.45665	intron	MAP2K5	GWAS	FinnGen_drugs	N04B Dopaminergic agents	2.13e-10	-0.00663413
15-67741584-T-C	rs4776967	0.45665	0.45665	intron	MAP2K5	GWAS	Open_Targets_22.09	Body mass index in physically active individuals [women]	5e-10	-0.0362
15-67741584-T-C	rs4776967	0.45665	0.45665	intron	MAP2K5	GWAS	FinnGen_drugs	N04 Anti-parkinson drugs	5.28e-10	-0.00668625
15-67741584-T-C	rs4776967	0.45665	0.45665	intron	MAP2K5	eQTL	QTD000256	SKOR1	8.78e-10	-0.393536
15-67741584-T-C	rs4776967	0.45665	0.45665	intron	MAP2K5	GWAS	Open_Targets_22.09	Age when periods started (menarche)	1.07e-09	0.0175473
15-67741584-T-C	rs4776967	0.45665	0.45665	intron	MAP2K5	eQTL	QTD000301	SKOR1	1.48e-09	-0.448295
15-67741584-T-C	rs4776967	0.45665	0.45665	intron	MAP2K5	edQTL	Brain-Caudate-basal-ganglia	chr15_67525992	1.5e-09	-0.483651
15-67741584-T-C	rs4776967	0.45665	0.45665	intron	MAP2K5	eQTL	QTD000084	MAP2K5	1.58e-09	-0.401521
15-67741584-T-C	rs4776967	0.45665	0.45665	intron	MAP2K5	eQTL	QTD000211	SKOR1	1.93e-09	-0.329173
15-67741584-T-C	rs4776967	0.45665	0.45665	intron	MAP2K5	GWAS	Open_Targets_22.09	Body mass index [EA, women]	2e-09	-0.0348
15-67741584-T-C	rs4776967	0.45665	0.45665	intron	MAP2K5	eQTL	QTD000021	MAP2K5	4.12e-09	-0.409561
15-67741584-T-C	rs4776967	0.45665	0.45665	intron	MAP2K5	GWAS	Open_Targets_22.09	Body mass index (joint analysis main effects and physical activity interaction) [EA, women]	6e-09	0
15-67741584-T-C	rs4776967	0.45665	0.45665	intron	MAP2K5	GWAS	Open_Targets_22.09	Sleeplessness / insomnia	6.19e-09	-0.0109847
15-67741584-T-C	rs4776967	0.45665	0.45665	intron	MAP2K5	eQTL	QTD000271	SKOR1	9.63e-09	-0.261759
15-67741584-T-C	rs4776967	0.45665	0.45665	intron	MAP2K5	eQTL	QTD000076	MAP2K5	1.12e-08	-0.217724
15-67741584-T-C	rs4776967	0.45665	0.45665	intron	MAP2K5	eQTL	QTD000286	SKOR1	1.43e-08	-0.229834
15-67741584-T-C	rs4776967	0.45665	0.45665	intron	MAP2K5	GWAS	Open_Targets_22.09	Body mass index in physically active individuals [EA,women]	2e-08	-0.036
15-67741584-T-C	rs4776967	0.45665	0.45665	intron	MAP2K5	GWAS	Open_Targets_22.09	Sleeplessness / insomnia	2.68e-08	-0.00998316
9-8826788-C-T	rs10116689	0.57142	0.57142	intron	PTPRD	GWAS	Open_Targets_22.09	Restless legs syndrome	7e-42	-0.105361
9-8826788-C-T	rs10116689	0.57142	0.57142	intron	PTPRD	GWAS	Open_Targets_22.09	Restless legs syndrome	6e-22	-0.0943107
9-8826788-C-T	rs10116689	0.57142	0.57142	intron	PTPRD	eQTL	QTD000435	PTPRD-AS1	4.16e-10	-0.263322
9-8826788-C-T	rs10116689	0.57142	0.57142	intron	PTPRD	eQTL	QTD000434	PTPRD-AS1	7.65e-10	-0.340599
9-8826788-C-T	rs10116689	0.57142	0.57142	intron	PTPRD	GWAS	FGR12_UKBB	Restless leg syndrome	1.12e-09	-0.116
9-8826788-C-T	rs10116689	0.57142	0.57142	intron	PTPRD	eQTL	QTD000435	PTPRD-AS1	6.42e-09	-0.281103
9-8826788-C-T	rs10116689	0.57142	0.57142	intron	PTPRD	eQTL	QTD000286	PTPRD-AS1	4.97e-08	-0.305007
2-66590431-T-A	rs12473845	0.26362	0.26362	intron	LINC01798	GWAS	FinnGen_drugs	N04B Dopaminergic agents	3.54e-19	0.0101321
2-66590431-T-A	rs12473845	0.26362	0.26362	intron	LINC01798	GWAS	FinnGen_drugs	N04 Anti-parkinson drugs	4.05e-18	0.0101239
2-66590431-T-A	rs12473845	0.26362	0.26362	intron	LINC01798	GWAS	FGR12_UKBB	Restless leg syndrome	3.98e-17	0.183
2-66590431-T-A	rs12473845	0.26362	0.26362	intron	LINC01798	GWAS	FinnGen_R12	Restless leg syndrome	9.43e-16	0.189593
2-66590431-T-A	rs12473845	0.26362	0.26362	intron	LINC01798	GWAS	FinnGen_MVP_UKBB_meta	Sleep disorders (combined)	6.76e-10	0.0261
2-66590431-T-A	rs12473845	0.26362	0.26362	intron	LINC01798	GWAS	FinnGen_MVP_UKBB_meta	Seborrhoeic keratosis	2.4e-08	-0.0323
20-64164052-A-G	rs365032	0.26783	0.26783	intron	MYT1	GWAS	Open_Targets_22.09	Restless legs syndrome	2e-34	0.122218
20-64164052-A-G	rs365032	0.26783	0.26783	intron	MYT1	GWAS	FinnGen_drugs	N04B Dopaminergic agents	9.6e-19	0.00967962
20-64164052-A-G	rs365032	0.26783	0.26783	intron	MYT1	GWAS	Open_Targets_22.09	Restless legs syndrome	2e-18	0.10436
20-64164052-A-G	rs365032	0.26783	0.26783	intron	MYT1	GWAS	FinnGen_drugs	N04 Anti-parkinson drugs	3.82e-18	0.00980147
20-64164052-A-G	rs365032	0.26783	0.26783	intron	MYT1	pQTL	deCODE_pQTL_2021	TCEA2	4.91e-14	-0.0682
20-64164052-A-G	rs365032	0.26783	0.26783	intron	MYT1	GWAS	FinnGen_MVP_UKBB_meta	Coronary atherosclerosis	1.2e-13	0.0294
20-64164052-A-G	rs365032	0.26783	0.26783	intron	MYT1	GWAS	FinnGen_MVP_UKBB_meta	Ischaemic heart disease, wide definition	2.95e-13	0.0254
20-64164052-A-G	rs365032	0.26783	0.26783	intron	MYT1	GWAS	FGR12_UKBB	Restless leg syndrome	1e-12	0.15
20-64164052-A-G	rs365032	0.26783	0.26783	intron	MYT1	GWAS	FinnGen_R12	Restless leg syndrome	1.94e-11	0.155058
20-64164052-A-G	rs365032	0.26783	0.26783	intron	MYT1	GWAS	Open_Targets_22.09	Vertex-wise sulcal depth	4e-11	6.6
20-64164052-A-G	rs365032	0.26783	0.26783	intron	MYT1	GWAS	FinnGen_MVP_UKBB_meta	Hypertension	1.62e-10	0.0209
20-64164052-A-G	rs365032	0.26783	0.26783	intron	MYT1	GWAS	FinnGen_MVP_UKBB_meta	Myocardial infarction, strict	2.19e-09	0.0329
20-64164052-A-G	rs365032	0.26783	0.26783	intron	MYT1	GWAS	Open_Targets_22.09	Cortical surface area	3e-09	0
20-64164052-A-G	rs365032	0.26783	0.26783	intron	MYT1	eQTL	QTD000555	MYT1	4.2e-09	0.719056
20-64164052-A-G	rs365032	0.26783	0.26783	intron	MYT1	GWAS	FinnGen_MVP_UKBB_meta	Hypertension, essential	4.68e-09	0.0193
20-64164052-A-G	rs365032	0.26783	0.26783	intron	MYT1	GWAS	FinnGen_MVP_UKBB_meta	Type 2 diabetes, definitions combined	8.91e-09	0.0181
20-64164052-A-G	rs365032	0.26783	0.26783	intron	MYT1	GWAS	FinnGen_MVP_UKBB_meta	Sleep disorders (combined)	2.24e-08	0.0211
20-64164052-A-G	rs365032	0.26783	0.26783	intron	MYT1	GWAS	FinnGen_drugs	C09 Agents acting on the renin-angiotensin system	2.32e-08	0.00936352
2-67843093-A-G	rs6747972	0.65019	0.65019	intergenic	NA	GWAS	Open_Targets_22.09	Restless legs syndrome	1e-58	-0.127833
2-67843093-A-G	rs6747972	0.65019	0.65019	intergenic	NA	GWAS	Open_Targets_22.09	Male-pattern baldness	3e-45	0.0445394
2-67843093-A-G	rs6747972	0.65019	0.65019	intergenic	NA	GWAS	Open_Targets_22.09	Balding type 1	9e-42	0
2-67843093-A-G	rs6747972	0.65019	0.65019	intergenic	NA	GWAS	Open_Targets_22.09	Restless legs syndrome	3e-32	-0.122218
2-67843093-A-G	rs6747972	0.65019	0.65019	intergenic	NA	GWAS	Open_Targets_22.09	Pattern 1 | hair/balding pattern	2.02e-27	-0.0809908
2-67843093-A-G	rs6747972	0.65019	0.65019	intergenic	NA	GWAS	FGR12_UKBB	Restless leg syndrome	5.01e-18	-0.165
2-67843093-A-G	rs6747972	0.65019	0.65019	intergenic	NA	GWAS	Open_Targets_22.09	Pattern 4 | hair/balding pattern	5.32e-16	0.0731738
2-67843093-A-G	rs6747972	0.65019	0.65019	intergenic	NA	GWAS	Open_Targets_22.09	Pattern 1 | hair/balding pattern	3.45e-15	-0.0590783
2-67843093-A-G	rs6747972	0.65019	0.65019	intergenic	NA	GWAS	FinnGen_R12	Restless leg syndrome	1.49e-14	-0.161054
2-67843093-A-G	rs6747972	0.65019	0.65019	intergenic	NA	GWAS	Open_Targets_22.09	Heel bone mineral density T score	1.1e-13	0.0131093
2-67843093-A-G	rs6747972	0.65019	0.65019	intergenic	NA	GWAS	FinnGen_drugs	N04B Dopaminergic agents	1.5e-12	-0.00691438
2-67843093-A-G	rs6747972	0.65019	0.65019	intergenic	NA	GWAS	Open_Targets_22.09	Insomnia	3e-11	0
2-67843093-A-G	rs6747972	0.65019	0.65019	intergenic	NA	GWAS	Open_Targets_22.09	Restless legs syndrome	9e-11	-0.207014
2-67843093-A-G	rs6747972	0.65019	0.65019	intergenic	NA	GWAS	Open_Targets_22.09	Heel bone mineral density	5e-10	0.0127655
2-67843093-A-G	rs6747972	0.65019	0.65019	intergenic	NA	GWAS	FinnGen_MVP_UKBB_meta	Sleep disorders (combined)	5.75e-10	-0.0202
2-67843093-A-G	rs6747972	0.65019	0.65019	intergenic	NA	GWAS	FinnGen_drugs	N04 Anti-parkinson drugs	8.76e-10	-0.00617572
1-106653562-A-G	rs12046674	0.33708	0.33708	intergenic	NA	GWAS	Open_Targets_22.09	Restless legs syndrome	3e-63	0.127833
1-106653562-A-G	rs12046674	0.33708	0.33708	intergenic	NA	GWAS	Open_Targets_22.09	Restless legs syndrome	7e-48	0.14842
1-106653562-A-G	rs12046674	0.33708	0.33708	intergenic	NA	pQTL	deCODE_pQTL_2021	NTNG1	3.85e-32	-0.1007
1-106653562-A-G	rs12046674	0.33708	0.33708	intergenic	NA	GWAS	FGR12_UKBB	Restless leg syndrome	6.31e-17	0.159
1-106653562-A-G	rs12046674	0.33708	0.33708	intergenic	NA	GWAS	FinnGen_drugs	N04B Dopaminergic agents	1.1e-15	0.00779561
1-106653562-A-G	rs12046674	0.33708	0.33708	intergenic	NA	GWAS	FinnGen_drugs	N04 Anti-parkinson drugs	2.77e-14	0.00762749
1-106653562-A-G	rs12046674	0.33708	0.33708	intergenic	NA	GWAS	FinnGen_MVP_UKBB_meta	Sleep disorders (combined)	6.92e-14	0.0258
1-106653562-A-G	rs12046674	0.33708	0.33708	intergenic	NA	GWAS	FinnGen_R12	Restless leg syndrome	1.65e-12	0.14756
1-106653562-A-G	rs12046674	0.33708	0.33708	intergenic	NA	GWAS	Open_Targets_22.09	Insomnia symptoms (never/rarely vs. usually)	1e-10	0.0295588
1-106653562-A-G	rs12046674	0.33708	0.33708	intergenic	NA	GWAS	Open_Targets_22.09	Insomnia	1e-09	0.0366641
2-66745711-C-T	rs7566062	0.24036	0.24036	intergenic	NA	GWAS	FinnGen_drugs	N04B Dopaminergic agents	4.44e-17	0.00974241
2-66745711-C-T	rs7566062	0.24036	0.24036	intergenic	NA	GWAS	Open_Targets_22.09	Insomnia	1e-16	0.0592119
2-66745711-C-T	rs7566062	0.24036	0.24036	intergenic	NA	GWAS	FinnGen_drugs	N04 Anti-parkinson drugs	6.79e-16	0.00965089
2-66745711-C-T	rs7566062	0.24036	0.24036	intergenic	NA	GWAS	FGR12_UKBB	Restless leg syndrome	5.01e-14	0.166
2-66745711-C-T	rs7566062	0.24036	0.24036	intergenic	NA	GWAS	FinnGen_R12	Restless leg syndrome	1.4e-12	0.171919
2-66745711-C-T	rs7566062	0.24036	0.24036	intergenic	NA	GWAS	Open_Targets_22.09	Insomnia [Female]	2e-12	0
2-66745711-C-T	rs7566062	0.24036	0.24036	intergenic	NA	GWAS	FinnGen_MVP_UKBB_meta	Sleep disorders (combined)	2.14e-08	0.023
2-66549597-A-G	rs2300477	0.43134	0.43134	intron	MEIS1	GWAS	FGR12_UKBB	Restless leg syndrome	7.94e-25	-0.2
2-66549597-A-G	rs2300477	0.43134	0.43134	intron	MEIS1	GWAS	FinnGen_drugs	N04B Dopaminergic agents	2.84e-24	-0.0103375
2-66549597-A-G	rs2300477	0.43134	0.43134	intron	MEIS1	GWAS	FinnGen_R12	Restless leg syndrome	6.21e-21	-0.20155
2-66549597-A-G	rs2300477	0.43134	0.43134	intron	MEIS1	GWAS	FinnGen_drugs	N04 Anti-parkinson drugs	1.2e-20	-0.00976584
2-66549597-A-G	rs2300477	0.43134	0.43134	intron	MEIS1	GWAS	FinnGen_MVP_UKBB_meta	Sleep disorders (combined)	1.12e-13	-0.0263
2-66549597-A-G	rs2300477	0.43134	0.43134	intron	MEIS1	GWAS	Open_Targets_22.09	Heel bone mineral density	1.3e-10	-0.0111556
2-66549597-A-G	rs2300477	0.43134	0.43134	intron	MEIS1	GWAS	FinnGen_R12	Other extrapyramidal and movement disorders in other diseases	2.53e-08	-0.0865536
2-66297116-C-T	rs148225733	0.018585	0.018585	intergenic	NA	GWAS	FinnGen_drugs	N04B Dopaminergic agents	6.16e-31	0.0323869
2-66297116-C-T	rs148225733	0.018585	0.018585	intergenic	NA	GWAS	FinnGen_drugs	N04 Anti-parkinson drugs	3.03e-28	0.0318086
2-66297116-C-T	rs148225733	0.018585	0.018585	intergenic	NA	GWAS	FGR12_UKBB	Restless leg syndrome	3.98e-28	0.533
2-66297116-C-T	rs148225733	0.018585	0.018585	intergenic	NA	GWAS	FinnGen_R12	Restless leg syndrome	4.81e-27	0.544757
2-66297116-C-T	rs148225733	0.018585	0.018585	intergenic	NA	GWAS	FinnGen_R12	Other extrapyramidal and movement disorders in other diseases	3.02e-19	0.344941
2-66297116-C-T	rs148225733	0.018585	0.018585	intergenic	NA	GWAS	FinnGen_R12	Extrapyramidal and movement disorders	1.3e-10	0.197572
2-66297116-C-T	rs148225733	0.018585	0.018585	intergenic	NA	GWAS	FGR12_UKBB	Extrapyramidal and movement disorders	8.91e-09	0.159
2-158437237-C-T	rs184539343	0.17732	0.17732	intron	CCDC148	eQTL	QTD000052	PKP4	3.98e-33	0.808571
2-158437237-C-T	rs184539343	0.17732	0.17732	intron	CCDC148	pQTL	deCODE_pQTL_2021	PLA2R1	5.48e-30	-0.1029
2-158437237-C-T	rs184539343	0.17732	0.17732	intron	CCDC148	GWAS	Open_Targets_22.09	Restless legs syndrome	3e-25	-0.105361
2-158437237-C-T	rs184539343	0.17732	0.17732	intron	CCDC148	eQTL	QTD000337	PKP4	1.09e-22	0.740314
2-158437237-C-T	rs184539343	0.17732	0.17732	intron	CCDC148	GWAS	Open_Targets_22.09	Restless legs syndrome	6e-20	-0.105361
2-158437237-C-T	rs184539343	0.17732	0.17732	intron	CCDC148	eQTL	QTD000054	PKP4	4.77e-18	0.735707
2-158437237-C-T	rs184539343	0.17732	0.17732	intron	CCDC148	eQTL	QTD000364	PKP4	3.73e-17	0.724957
2-158437237-C-T	rs184539343	0.17732	0.17732	intron	CCDC148	eQTL	QTD000177	PKP4	5.3e-17	0.772771
2-158437237-C-T	rs184539343	0.17732	0.17732	intron	CCDC148	sQTL	QTD000290	PKP4	2.82e-16	-0.584723
2-158437237-C-T	rs184539343	0.17732	0.17732	intron	CCDC148	eQTL	QTD000339	PKP4	1.8e-15	0.755093
2-158437237-C-T	rs184539343	0.17732	0.17732	intron	CCDC148	sQTL	QTD000094	PKP4	2.41e-15	-0.686686
2-158437237-C-T	rs184539343	0.17732	0.17732	intron	CCDC148	eQTL	QTD000172	PKP4	9.96e-15	0.674947
2-158437237-C-T	rs184539343	0.17732	0.17732	intron	CCDC148	eQTL	QTD000363	PKP4	2.5e-14	0.662013
2-158437237-C-T	rs184539343	0.17732	0.17732	intron	CCDC148	eQTL	QTD000078	PKP4	4.09e-14	0.32209
2-158437237-C-T	rs184539343	0.17732	0.17732	intron	CCDC148	eQTL	QTD000338	PKP4	1.22e-13	0.712812
2-158437237-C-T	rs184539343	0.17732	0.17732	intron	CCDC148	GWAS	FinnGen_MVP_UKBB_meta	Sleep disorders (combined)	1.05e-12	-0.0296
2-158437237-C-T	rs184539343	0.17732	0.17732	intron	CCDC148	eQTL	QTD000202	PKP4	1.49e-12	0.916924
2-158437237-C-T	rs184539343	0.17732	0.17732	intron	CCDC148	eQTL	QTD000152	PKP4	1.68e-12	0.835426
2-158437237-C-T	rs184539343	0.17732	0.17732	intron	CCDC148	sQTL	QTD000345	PKP4	2.06e-12	-0.475952
2-158437237-C-T	rs184539343	0.17732	0.17732	intron	CCDC148	GWAS	FinnGen_MVP_UKBB_meta	Sleep apnoea	2.75e-12	-0.0273
2-158437237-C-T	rs184539343	0.17732	0.17732	intron	CCDC148	eQTL	QTD000053	PKP4	6.78e-12	0.592123
2-158437237-C-T	rs184539343	0.17732	0.17732	intron	CCDC148	eQTL	QTD000182	PKP4	8.31e-12	0.754191
2-158437237-C-T	rs184539343	0.17732	0.17732	intron	CCDC148	eQTL	QTD000157	PKP4	1.21e-11	0.523269
2-158437237-C-T	rs184539343	0.17732	0.17732	intron	CCDC148	eQTL	QTD000217	PKP4	3.37e-11	0.239136
2-158437237-C-T	rs184539343	0.17732	0.17732	intron	CCDC148	eQTL	QTD000207	PKP4	5.18e-11	0.813621
2-158437237-C-T	rs184539343	0.17732	0.17732	intron	CCDC148	sQTL	QTD000094	PKP4	6.92e-11	0.449248
2-158437237-C-T	rs184539343	0.17732	0.17732	intron	CCDC148	eQTL	QTD000162	PKP4	1.04e-10	0.551282
2-158437237-C-T	rs184539343	0.17732	0.17732	intron	CCDC148	eQTL	QTD000054	PKP4	1.81e-10	-0.328544
2-158437237-C-T	rs184539343	0.17732	0.17732	intron	CCDC148	GWAS	Open_Targets_22.09	Insomnia	2e-10	-0.0440169
2-158437237-C-T	rs184539343	0.17732	0.17732	intron	CCDC148	GWAS	FGR12_UKBB	Restless leg syndrome	2.34e-10	-0.137
2-158437237-C-T	rs184539343	0.17732	0.17732	intron	CCDC148	sQTL	QTD000120	PKP4	3.09e-10	-0.428091
2-158437237-C-T	rs184539343	0.17732	0.17732	intron	CCDC148	GWAS	Open_Targets_22.09	Diastolic blood pressure, automated reading	5.14e-10	-0.166845
2-158437237-C-T	rs184539343	0.17732	0.17732	intron	CCDC148	GWAS	Open_Targets_22.09	High blood pressure | vascular/heart problems diagnosed by doctor	6.55e-10	-0.0357518
2-158437237-C-T	rs184539343	0.17732	0.17732	intron	CCDC148	GWAS	Open_Targets_22.09	None of the above | vascular/heart problems diagnosed by doctor	6.98e-10	0.0343409
2-158437237-C-T	rs184539343	0.17732	0.17732	intron	CCDC148	sQTL	QTD000250	PKP4	9.23e-10	-0.411999
2-158437237-C-T	rs184539343	0.17732	0.17732	intron	CCDC148	eQTL	QTD000053	PKP4	1.9e-09	-0.323811
2-158437237-C-T	rs184539343	0.17732	0.17732	intron	CCDC148	eQTL	QTD000197	PKP4	2.08e-09	0.507
2-158437237-C-T	rs184539343	0.17732	0.17732	intron	CCDC148	GWAS	FinnGen_drugs	N04B Dopaminergic agents	2.8e-09	-0.00635578
2-158437237-C-T	rs184539343	0.17732	0.17732	intron	CCDC148	eQTL	QTD000302	PKP4	3.59e-09	0.43699
2-158437237-C-T	rs184539343	0.17732	0.17732	intron	CCDC148	eQTL	QTD000179	PKP4	4.31e-09	0.733301
2-158437237-C-T	rs184539343	0.17732	0.17732	intron	CCDC148	GWAS	Open_Targets_22.09	Hypertension | non-cancer illness code, self-reported	4.56e-09	-0.0342653
2-158437237-C-T	rs184539343	0.17732	0.17732	intron	CCDC148	GWAS	Open_Targets_22.09	Diastolic blood pressure	4.6e-09	-0.0136867
2-158437237-C-T	rs184539343	0.17732	0.17732	intron	CCDC148	GWAS	FinnGen_R12	Restless leg syndrome	4.77e-09	-0.137865
2-158437237-C-T	rs184539343	0.17732	0.17732	intron	CCDC148	sQTL	QTD000255	PKP4	5.09e-09	-0.444479
2-158437237-C-T	rs184539343	0.17732	0.17732	intron	CCDC148	eQTL	QTD000367	PKP4	5.36e-09	0.385152
2-158437237-C-T	rs184539343	0.17732	0.17732	intron	CCDC148	eQTL	QTD000077	PKP4	5.58e-09	0.238317
2-158437237-C-T	rs184539343	0.17732	0.17732	intron	CCDC148	sQTL	QTD000365	PKP4	6.14e-09	0.498933
2-158437237-C-T	rs184539343	0.17732	0.17732	intron	CCDC148	GWAS	FinnGen_drugs	N04 Anti-parkinson drugs	6.9e-09	-0.00638549
2-158437237-C-T	rs184539343	0.17732	0.17732	intron	CCDC148	eQTL	QTD000434	CCDC148	1.12e-08	0.17175
2-158437237-C-T	rs184539343	0.17732	0.17732	intron	CCDC148	eQTL	QTD000076	PKP4	2.44e-08	0.217015
2-158437237-C-T	rs184539343	0.17732	0.17732	intron	CCDC148	sQTL	QTD000135	PKP4	2.67e-08	0.440447
2-158437237-C-T	rs184539343	0.17732	0.17732	intron	CCDC148	eQTL	QTD000437	PKP4	2.75e-08	0.279589
2-158437237-C-T	rs184539343	0.17732	0.17732	intron	CCDC148	sQTL	QTD000320	PKP4	4.23e-08	-0.358029
2-158437237-C-T	rs184539343	0.17732	0.17732	intron	CCDC148	eQTL	QTD000086	PKP4	4.7e-08	0.256777
2-66376802-C-T	rs999091	0.95245	0.95245	intergenic	NA	GWAS	FinnGen_drugs	N04B Dopaminergic agents	8.98e-14	-0.0225072
2-66376802-C-T	rs999091	0.95245	0.95245	intergenic	NA	GWAS	FinnGen_drugs	N04 Anti-parkinson drugs	3.25e-12	-0.0216765
2-66376802-C-T	rs999091	0.95245	0.95245	intergenic	NA	GWAS	FGR12_UKBB	Restless leg syndrome	1.58e-11	-0.347
2-66376802-C-T	rs999091	0.95245	0.95245	intergenic	NA	GWAS	FinnGen_R12	Other extrapyramidal and movement disorders in other diseases	1.08e-09	-0.262158
2-66376802-C-T	rs999091	0.95245	0.95245	intergenic	NA	GWAS	FGR12_UKBB	Extrapyramidal and movement disorders	2.88e-09	-0.162
2-66376802-C-T	rs999091	0.95245	0.95245	intergenic	NA	GWAS	FinnGen_R12	Extrapyramidal and movement disorders	3.28e-09	-0.19777
2-66579146-C-T	rs11126083	0.61405	0.61405	intron	LINC01798	GWAS	FGR12_UKBB	Restless leg syndrome	5.01e-19	0.175
2-66579146-C-T	rs11126083	0.61405	0.61405	intron	LINC01798	GWAS	FinnGen_R12	Restless leg syndrome	3.79e-16	0.175627
2-66579146-C-T	rs11126083	0.61405	0.61405	intron	LINC01798	GWAS	FinnGen_drugs	N04 Anti-parkinson drugs	1.02e-12	0.00727947
2-66579146-C-T	rs11126083	0.61405	0.61405	intron	LINC01798	GWAS	FinnGen_drugs	N04B Dopaminergic agents	7.94e-12	0.00677677
2-3996042-C-G	rs10169449	0.27536	0.27536	intergenic	NA	GWAS	Open_Targets_22.09	Restless legs syndrome	1e-34	-0.0943106
2-3996042-C-G	rs10169449	0.27536	0.27536	intergenic	NA	GWAS	Open_Targets_22.09	Restless legs syndrome	6e-23	-0.105361
2-3996042-C-G	rs10169449	0.27536	0.27536	intergenic	NA	eQTL	QTD000338	LINC01304	2.04e-13	-0.597414
2-3996042-C-G	rs10169449	0.27536	0.27536	intergenic	NA	sQTL	QTD000340	LINC01304	9.07e-13	-0.56337
6-38257263-A-G	rs1931764	0.55772	0.55772	intron	BTBD9	pQTL	UKBB_pQTL_3k	MDGA1	2.48e-87	-0.138284
6-38257263-A-G	rs1931764	0.55772	0.55772	intron	BTBD9	pQTL	deCODE_pQTL_2021	MDGA1	2.66e-27	-0.1008
6-38257263-A-G	rs1931764	0.55772	0.55772	intron	BTBD9	pQTL	deCODE_pQTL_2021	MICA	3.21e-12	0.0595
6-38257263-A-G	rs1931764	0.55772	0.55772	intron	BTBD9	GWAS	FinnGen_drugs	N04B Dopaminergic agents	3.47e-10	0.00611868
6-38257263-A-G	rs1931764	0.55772	0.55772	intron	BTBD9	GWAS	FGR12_UKBB	Restless leg syndrome	1.62e-09	0.116
6-38257263-A-G	rs1931764	0.55772	0.55772	intron	BTBD9	GWAS	FinnGen_R12	Restless leg syndrome	3.55e-09	0.124843
7-88729639-G-A	rs11980428	0.23708	0.23708	intron	NA	GWAS	Open_Targets_22.09	Restless legs syndrome	2e-34	0.122218
7-88729639-G-A	rs11980428	0.23708	0.23708	intron	NA	GWAS	Open_Targets_22.09	Restless legs syndrome	4e-21	0.139762
7-88729639-G-A	rs11980428	0.23708	0.23708	intron	NA	GWAS	FinnGen_drugs	N04B Dopaminergic agents	2.4e-10	0.00979091
7-88729639-G-A	rs11980428	0.23708	0.23708	intron	NA	GWAS	FinnGen_drugs	N04 Anti-parkinson drugs	3.49e-10	0.00999948
7-88729639-G-A	rs11980428	0.23708	0.23708	intron	NA	GWAS	Open_Targets_22.09	Insomnia	2e-09	0.0563803

### Sheet: ST8C
Table S8c. Apnea annotations
variant	rsid	global_af	af	most_severe	most_severe_gene	type	dataset	trait	p-value	beta
10-85073374-A-G	rs55895104	0.59343	0.59343	intergenic	NA	GWAS	Open_Targets_22.09	None of the above | mouth/teeth dental problems	4.13e-08	0.0279348
7-3697310-G-A	rs1529655	0.7853	0.7853	intron	SDK1	GWAS	FGR12_UKBB	Pain (limb, back, neck, head abdominally)	2.75e-10	0.0248
7-3697310-G-A	rs1529655	0.7853	0.7853	intron	SDK1	GWAS	FinnGen_MVP_UKBB_meta	Dorsalgia	3.24e-09	0.0217
7-3697310-G-A	rs1529655	0.7853	0.7853	intron	SDK1	GWAS	Open_Targets_22.09	Adenosine 3',5'-cyclic monophosphate (camp) levels	5.12e-09	-0.4337
7-3697310-G-A	rs1529655	0.7853	0.7853	intron	SDK1	GWAS	FinnGen_R12	Depression medications	4.08e-08	0.0400254
3-44453301-T-A	rs9756042	0.70251	0.70251	intron	ZNF445	pQTL	UKBB_pQTL_3k	CLEC3B	5.64e-47	-0.116285
3-44453301-T-A	rs9756042	0.70251	0.70251	intron	ZNF445	eQTL	QTD000434	ZNF660	8.41e-19	0.523789
3-44453301-T-A	rs9756042	0.70251	0.70251	intron	ZNF445	eQTL	QTD000579	KIAA1143	2.01e-16	-0.561431
3-44453301-T-A	rs9756042	0.70251	0.70251	intron	ZNF445	eQTL	QTD000085	ZNF197	1.6e-13	0.44228
3-44453301-T-A	rs9756042	0.70251	0.70251	intron	ZNF445	eQTL	QTD000037	KIAA1143	5.78e-13	-0.711494
3-44453301-T-A	rs9756042	0.70251	0.70251	intron	ZNF445	eQTL	QTD000086	ZNF852	8.66e-13	-0.544281
3-44453301-T-A	rs9756042	0.70251	0.70251	intron	ZNF445	eQTL	QTD000051	ZNF660	3.8e-12	0.271536
3-44453301-T-A	rs9756042	0.70251	0.70251	intron	ZNF445	sQTL	QTD000558	ZNF852	4.76e-12	0.731085
3-44453301-T-A	rs9756042	0.70251	0.70251	intron	ZNF445	GWAS	Open_Targets_22.09	Depression	5e-12	0.0161293
3-44453301-T-A	rs9756042	0.70251	0.70251	intron	ZNF445	eQTL	QTD000036	KIAA1143	1.03e-11	-0.649894
3-44453301-T-A	rs9756042	0.70251	0.70251	intron	ZNF445	eQTL	QTD000580	KIAA1143	1.69e-11	-0.440005
3-44453301-T-A	rs9756042	0.70251	0.70251	intron	ZNF445	eQTL	QTD000076	ZNF502	1.95e-11	0.316272
3-44453301-T-A	rs9756042	0.70251	0.70251	intron	ZNF445	eQTL	QTD000437	ZKSCAN7	2.41e-11	-0.278157
3-44453301-T-A	rs9756042	0.70251	0.70251	intron	ZNF445	eQTL	QTD000075	ZNF502	2.59e-11	0.430997
3-44453301-T-A	rs9756042	0.70251	0.70251	intron	ZNF445	eQTL	QTD000036	ZNF197	4.07e-11	0.699653
3-44453301-T-A	rs9756042	0.70251	0.70251	intron	ZNF445	eQTL	QTD000086	ZKSCAN7-AS1	1.05e-10	0.425282
3-44453301-T-A	rs9756042	0.70251	0.70251	intron	ZNF445	eQTL	QTD000075	ZKSCAN7	1.07e-10	0.42174
3-44453301-T-A	rs9756042	0.70251	0.70251	intron	ZNF445	eQTL	QTD000539	KIAA1143	1.66e-10	-0.379253
3-44453301-T-A	rs9756042	0.70251	0.70251	intron	ZNF445	eQTL	QTD000021	KIAA1143	1.82e-10	-0.624576
3-44453301-T-A	rs9756042	0.70251	0.70251	intron	ZNF445	eQTL	QTD000076	ZKSCAN7-AS1	2.68e-10	0.382864
3-44453301-T-A	rs9756042	0.70251	0.70251	intron	ZNF445	eQTL	QTD000540	KIAA1143	3.88e-10	-0.296197
3-44453301-T-A	rs9756042	0.70251	0.70251	intron	ZNF445	eQTL	QTD000539	ZNF502	4.13e-10	0.42447
3-44453301-T-A	rs9756042	0.70251	0.70251	intron	ZNF445	eQTL	QTD000085	ZNF502	7.1e-10	0.468945
3-44453301-T-A	rs9756042	0.70251	0.70251	intron	ZNF445	GWAS	FGR12_UKBB	Depression medications	7.41e-10	-0.0303
3-44453301-T-A	rs9756042	0.70251	0.70251	intron	ZNF445	eQTL	QTD000539	ZNF660	7.43e-10	0.328876
3-44453301-T-A	rs9756042	0.70251	0.70251	intron	ZNF445	eQTL	QTD000078	ZNF502	7.61e-10	-0.421306
3-44453301-T-A	rs9756042	0.70251	0.70251	intron	ZNF445	eQTL	QTD000085	ZKSCAN7-AS1	8.91e-10	0.366605
3-44453301-T-A	rs9756042	0.70251	0.70251	intron	ZNF445	eQTL	QTD000022	KIAA1143	1.1e-09	-0.511924
3-44453301-T-A	rs9756042	0.70251	0.70251	intron	ZNF445	eQTL	QTD000540	ZNF502	1.21e-09	0.337052
3-44453301-T-A	rs9756042	0.70251	0.70251	intron	ZNF445	eQTL	QTD000021	ZNF197	1.21e-09	0.627251
3-44453301-T-A	rs9756042	0.70251	0.70251	intron	ZNF445	eQTL	QTD000434	ZNF502	1.43e-09	0.290094
3-44453301-T-A	rs9756042	0.70251	0.70251	intron	ZNF445	eQTL	QTD000394	ZNF197	1.5e-09	0.68787
3-44453301-T-A	rs9756042	0.70251	0.70251	intron	ZNF445	eQTL	QTD000363	ZKSCAN7	1.71e-09	0.490225
3-44453301-T-A	rs9756042	0.70251	0.70251	intron	ZNF445	GWAS	FinnGen_R12	Depression medications	2.27e-09	-0.0391382
3-44453301-T-A	rs9756042	0.70251	0.70251	intron	ZNF445	eQTL	QTD000057	KIAA1143	3.05e-09	-0.642057
3-44453301-T-A	rs9756042	0.70251	0.70251	intron	ZNF445	GWAS	FGR12_UKBB	Depression	3.24e-09	-0.0308
3-44453301-T-A	rs9756042	0.70251	0.70251	intron	ZNF445	eQTL	QTD000362	KIAA1143	3.53e-09	-0.427768
3-44453301-T-A	rs9756042	0.70251	0.70251	intron	ZNF445	eQTL	QTD000061	KIAA1143	3.55e-09	-0.667034
3-44453301-T-A	rs9756042	0.70251	0.70251	intron	ZNF445	eQTL	QTD000052	ZNF852	3.92e-09	-0.264586
3-44453301-T-A	rs9756042	0.70251	0.70251	intron	ZNF445	GWAS	FinnGen_drugs	N06A Antidepressants	5.3e-09	-0.010099
3-44453301-T-A	rs9756042	0.70251	0.70251	intron	ZNF445	GWAS	FinnGen_MVP_UKBB_meta	Dorsalgia	6.61e-09	-0.021
3-44453301-T-A	rs9756042	0.70251	0.70251	intron	ZNF445	eQTL	QTD000090	KIAA1143	7.44e-09	-0.400855
3-44453301-T-A	rs9756042	0.70251	0.70251	intron	ZNF445	eQTL	QTD000053	ZNF445	8.9e-09	-0.250039
3-44453301-T-A	rs9756042	0.70251	0.70251	intron	ZNF445	eQTL	QTD000062	KIAA1143	1.17e-08	-0.645432
3-44453301-T-A	rs9756042	0.70251	0.70251	intron	ZNF445	eQTL	QTD000056	KIAA1143	1.21e-08	-0.612628
3-44453301-T-A	rs9756042	0.70251	0.70251	intron	ZNF445	eQTL	QTD000435	ZNF502	1.36e-08	0.260941
3-44453301-T-A	rs9756042	0.70251	0.70251	intron	ZNF445	eQTL	QTD000379	ZNF197	2.03e-08	0.367134
3-44453301-T-A	rs9756042	0.70251	0.70251	intron	ZNF445	eQTL	QTD000032	KIAA1143	2.17e-08	-0.535871
3-44453301-T-A	rs9756042	0.70251	0.70251	intron	ZNF445	GWAS	FinnGen_drugs	N06 Psychoanaleptics	2.64e-08	-0.00975968
3-44453301-T-A	rs9756042	0.70251	0.70251	intron	ZNF445	GWAS	FinnGen_drugs	N06AB Bicyclic derivatives	2.67e-08	-0.00883892
3-44453301-T-A	rs9756042	0.70251	0.70251	intron	ZNF445	GWAS	FinnGen_drugs	N06AX Other antidepressants	3.82e-08	-0.008985
3-44453301-T-A	rs9756042	0.70251	0.70251	intron	ZNF445	GWAS	FGR12_UKBB	Mood [affective] disorders	3.89e-08	-0.0277
3-44453301-T-A	rs9756042	0.70251	0.70251	intron	ZNF445	eQTL	QTD000076	ZNF501	3.9e-08	0.288913
3-44453301-T-A	rs9756042	0.70251	0.70251	intron	ZNF445	GWAS	Open_Targets_22.09	Major depressive disorder (MTAG)	4e-08	0.0247622
3-44453301-T-A	rs9756042	0.70251	0.70251	intron	ZNF445	eQTL	QTD000081	KIAA1143	4.21e-08	-0.334475
8-9810042-C-T	rs71516540	0.10664	0.10664	intergenic	NA	pQTL	UKBB_pQTL_3k	CTSB	1.25e-35	-0.135662
8-9810042-C-T	rs71516540	0.10664	0.10664	intergenic	NA	pQTL	UKBB_pQTL_3k	GYS1	1.68e-29	-0.123992
8-9810042-C-T	rs71516540	0.10664	0.10664	intergenic	NA	pQTL	deCODE_pQTL_2021	CTSB	3.5e-19	-0.1327
8-9810042-C-T	rs71516540	0.10664	0.10664	intergenic	NA	GWAS	Open_Targets_22.09	Platelet distribution width	2.8e-16	0.0278932
8-9810042-C-T	rs71516540	0.10664	0.10664	intergenic	NA	GWAS	Open_Targets_22.09	Platelet distribution width	3.22e-13	0.0140622
8-9810042-C-T	rs71516540	0.10664	0.10664	intergenic	NA	GWAS	Open_Targets_22.09	Red cell distribution width	4.66e-13	0.022562
8-9810042-C-T	rs71516540	0.10664	0.10664	intergenic	NA	GWAS	FinnGen_MVP_UKBB_meta	Sleep apnoea	1.95e-10	0.0317
8-9810042-C-T	rs71516540	0.10664	0.10664	intergenic	NA	GWAS	Open_Targets_22.09	Red cell distribution width	2.6e-10	0.0212575
8-9810042-C-T	rs71516540	0.10664	0.10664	intergenic	NA	GWAS	Open_Targets_22.09	Heel broadband ultrasound attenuation, direct entry	2.7e-10	0.565526
8-9810042-C-T	rs71516540	0.10664	0.10664	intergenic	NA	GWAS	Open_Targets_22.09	Heel bone mineral density	2.8e-10	0.0217808
8-9810042-C-T	rs71516540	0.10664	0.10664	intergenic	NA	GWAS	FinnGen_MVP_UKBB_meta	Hypertension	9.55e-10	0.0275
8-9810042-C-T	rs71516540	0.10664	0.10664	intergenic	NA	GWAS	FinnGen_MVP_UKBB_meta	Hypertension, essential	1.15e-09	0.0278
8-9810042-C-T	rs71516540	0.10664	0.10664	intergenic	NA	pQTL	UKBB_pQTL_3k	PRND	1.34e-09	0.0706121
8-9810042-C-T	rs71516540	0.10664	0.10664	intergenic	NA	GWAS	Open_Targets_22.09	Neuroticism	2.21e-09	-0.033089
8-9810042-C-T	rs71516540	0.10664	0.10664	intergenic	NA	GWAS	Open_Targets_22.09	Impedance of leg (left)	4.16e-09	-0.707727
8-9810042-C-T	rs71516540	0.10664	0.10664	intergenic	NA	GWAS	Open_Targets_22.09	Body mass index (bmi)	5.16e-09	0.103106
8-9810042-C-T	rs71516540	0.10664	0.10664	intergenic	NA	GWAS	Open_Targets_22.09	Body mass index (bmi)	1.07e-08	0.100523
8-9810042-C-T	rs71516540	0.10664	0.10664	intergenic	NA	GWAS	Open_Targets_22.09	Leg fat-free mass (left)	1.77e-08	0.0254262
8-9810042-C-T	rs71516540	0.10664	0.10664	intergenic	NA	pQTL	deCODE_pQTL_2021	DEFB4A	1.82e-08	-0.0853
8-9810042-C-T	rs71516540	0.10664	0.10664	intergenic	NA	GWAS	Open_Targets_22.09	Leg predicted mass (left)	1.9e-08	0.0237891
2-54041795-A-AT	rs75387632	0.25954	0.25954	intron	ACYP2	pQTL	deCODE_pQTL_2021	ACYP2	9.87e-70	-0.155
2-54041795-A-AT	rs75387632	0.25954	0.25954	intron	ACYP2	sQTL	QTD000285	ACYP2	5.59e-50	-0.814598
2-54041795-A-AT	rs75387632	0.25954	0.25954	intron	ACYP2	sQTL	QTD000438	ACYP2	3.66e-40	0.815801
2-54041795-A-AT	rs75387632	0.25954	0.25954	intron	ACYP2	eQTL	QTD000282	ACYP2	3.4e-36	0.608111
2-54041795-A-AT	rs75387632	0.25954	0.25954	intron	ACYP2	eQTL	QTD000078	ASB3	8.09e-32	0.650774
2-54041795-A-AT	rs75387632	0.25954	0.25954	intron	ACYP2	pQTL	UKBB_pQTL_3k	CHAC2	2.31e-30	-0.0879681
2-54041795-A-AT	rs75387632	0.25954	0.25954	intron	ACYP2	eQTL	QTD000435	ACYP2	1.41e-28	0.397674
2-54041795-A-AT	rs75387632	0.25954	0.25954	intron	ACYP2	GWAS	Open_Targets_22.09	Red cell distribution width	1e-26	0.0227446
2-54041795-A-AT	rs75387632	0.25954	0.25954	intron	ACYP2	sQTL	QTD000285	ERLEC1	2.99e-26	0.531624
2-54041795-A-AT	rs75387632	0.25954	0.25954	intron	ACYP2	eQTL	QTD000284	ERLEC1	1.37e-24	0.532333
2-54041795-A-AT	rs75387632	0.25954	0.25954	intron	ACYP2	GWAS	Open_Targets_22.09	Reticulocyte count	2.1e-24	0.0212123
2-54041795-A-AT	rs75387632	0.25954	0.25954	intron	ACYP2	sQTL	QTD000345	ERLEC1	2.88e-24	0.525066
2-54041795-A-AT	rs75387632	0.25954	0.25954	intron	ACYP2	eQTL	QTD000342	ACYP2	1.31e-22	0.521429
2-54041795-A-AT	rs75387632	0.25954	0.25954	intron	ACYP2	eQTL	QTD000364	ASB3	2.44e-22	0.742148
2-54041795-A-AT	rs75387632	0.25954	0.25954	intron	ACYP2	eQTL	QTD000242	ACYP2	1.68e-21	0.409625
2-54041795-A-AT	rs75387632	0.25954	0.25954	intron	ACYP2	eQTL	QTD000219	ASB3	1.74e-21	-0.625733
2-54041795-A-AT	rs75387632	0.25954	0.25954	intron	ACYP2	eQTL	QTD000219	ERLEC1	2.09e-21	0.635927
2-54041795-A-AT	rs75387632	0.25954	0.25954	intron	ACYP2	eQTL	QTD000272	ACYP2	2.1e-21	0.508026
2-54041795-A-AT	rs75387632	0.25954	0.25954	intron	ACYP2	GWAS	Open_Targets_22.09	Reticulocyte count	2.1e-21	0.0215871
2-54041795-A-AT	rs75387632	0.25954	0.25954	intron	ACYP2	sQTL	QTD000345	ACYP2	2.82e-21	0.608399
2-54041795-A-AT	rs75387632	0.25954	0.25954	intron	ACYP2	eQTL	QTD000054	ASB3	2.84e-21	0.652234
2-54041795-A-AT	rs75387632	0.25954	0.25954	intron	ACYP2	eQTL	QTD000119	ERLEC1	4.87e-21	0.525538
2-54041795-A-AT	rs75387632	0.25954	0.25954	intron	ACYP2	eQTL	QTD000113	ASB3	9.36e-21	-0.673837
2-54041795-A-AT	rs75387632	0.25954	0.25954	intron	ACYP2	GWAS	Open_Targets_22.09	High light scatter reticulocyte count	1.1e-20	0.0191902
2-54041795-A-AT	rs75387632	0.25954	0.25954	intron	ACYP2	sQTL	QTD000175	ACYP2	1.74e-20	0.941164
2-54041795-A-AT	rs75387632	0.25954	0.25954	intron	ACYP2	GWAS	Open_Targets_22.09	Reticulocyte fraction of red cells	3.7e-20	0.0209424
2-54041795-A-AT	rs75387632	0.25954	0.25954	intron	ACYP2	sQTL	QTD000220	ERLEC1	5.06e-20	0.616451
2-54041795-A-AT	rs75387632	0.25954	0.25954	intron	ACYP2	eQTL	QTD000087	ACYP2	6.89e-20	-0.691174
2-54041795-A-AT	rs75387632	0.25954	0.25954	intron	ACYP2	GWAS	Open_Targets_22.09	Hematocrit	2.31e-19	0.017627
2-54041795-A-AT	rs75387632	0.25954	0.25954	intron	ACYP2	eQTL	QTD000249	ERLEC1	3.22e-19	0.564537
2-54041795-A-AT	rs75387632	0.25954	0.25954	intron	ACYP2	eQTL	QTD000373	ACYP2	3.37e-19	-0.409916
2-54041795-A-AT	rs75387632	0.25954	0.25954	intron	ACYP2	eQTL	QTD000339	ASB3	6.86e-19	-0.624143
2-54041795-A-AT	rs75387632	0.25954	0.25954	intron	ACYP2	sQTL	QTD000125	ERLEC1	9.15e-19	0.525265
2-54041795-A-AT	rs75387632	0.25954	0.25954	intron	ACYP2	sQTL	QTD000235	ERLEC1	9.71e-19	0.592191
2-54041795-A-AT	rs75387632	0.25954	0.25954	intron	ACYP2	eQTL	QTD000144	ERLEC1	2.15e-18	0.436512
2-54041795-A-AT	rs75387632	0.25954	0.25954	intron	ACYP2	eQTL	QTD000337	ACYP2	2.2e-18	0.611614
2-54041795-A-AT	rs75387632	0.25954	0.25954	intron	ACYP2	eQTL	QTD000287	ACYP2	2.95e-18	0.42631
2-54041795-A-AT	rs75387632	0.25954	0.25954	intron	ACYP2	eQTL	QTD000124	ERLEC1	3.06e-18	0.537121
2-54041795-A-AT	rs75387632	0.25954	0.25954	intron	ACYP2	eQTL	QTD000274	ERLEC1	3.82e-18	0.501416
2-54041795-A-AT	rs75387632	0.25954	0.25954	intron	ACYP2	eQTL	QTD000437	ASB3	5.39e-18	-0.389344
2-54041795-A-AT	rs75387632	0.25954	0.25954	intron	ACYP2	sQTL	QTD000230	ACYP2	6.58e-18	0.73958
2-54041795-A-AT	rs75387632	0.25954	0.25954	intron	ACYP2	GWAS	Open_Targets_22.09	Mean reticulocyte volume	1.2e-17	0.0167503
2-54041795-A-AT	rs75387632	0.25954	0.25954	intron	ACYP2	sQTL	QTD000145	ACYP2	1.9e-17	0.546101
2-54041795-A-AT	rs75387632	0.25954	0.25954	intron	ACYP2	sQTL	QTD000250	ERLEC1	4.75e-17	0.51966
2-54041795-A-AT	rs75387632	0.25954	0.25954	intron	ACYP2	eQTL	QTD000284	ACYP2	4.79e-17	0.483829
2-54041795-A-AT	rs75387632	0.25954	0.25954	intron	ACYP2	eQTL	QTD000344	ASB3	5.76e-17	-0.406059
2-54041795-A-AT	rs75387632	0.25954	0.25954	intron	ACYP2	eQTL	QTD000142	ACYP2	6.1e-17	-0.471036
2-54041795-A-AT	rs75387632	0.25954	0.25954	intron	ACYP2	eQTL	QTD000289	ERLEC1	7.75e-17	0.470033
2-54041795-A-AT	rs75387632	0.25954	0.25954	intron	ACYP2	eQTL	QTD000132	ACYP2	8.54e-17	0.513885
2-54041795-A-AT	rs75387632	0.25954	0.25954	intron	ACYP2	eQTL	QTD000122	ACYP2	9.23e-17	0.409622
2-54041795-A-AT	rs75387632	0.25954	0.25954	intron	ACYP2	eQTL	QTD000363	ASB3	9.24e-17	0.658469
2-54041795-A-AT	rs75387632	0.25954	0.25954	intron	ACYP2	sQTL	QTD000120	ERLEC1	1.12e-16	0.459786
2-54041795-A-AT	rs75387632	0.25954	0.25954	intron	ACYP2	GWAS	Open_Targets_22.09	Hemoglobin concentration	1.23e-16	0.016324
2-54041795-A-AT	rs75387632	0.25954	0.25954	intron	ACYP2	sQTL	QTD000275	ERLEC1	1.89e-16	0.460558
2-54041795-A-AT	rs75387632	0.25954	0.25954	intron	ACYP2	eQTL	QTD000361	PSME4	3.46e-16	0.420179
2-54041795-A-AT	rs75387632	0.25954	0.25954	intron	ACYP2	eQTL	QTD000143	ERLEC1	3.57e-16	0.419321
2-54041795-A-AT	rs75387632	0.25954	0.25954	intron	ACYP2	sQTL	QTD000089	ERLEC1	3.88e-16	0.632619
2-54041795-A-AT	rs75387632	0.25954	0.25954	intron	ACYP2	eQTL	QTD000287	ACYP2	8.17e-16	-0.471428
2-54041795-A-AT	rs75387632	0.25954	0.25954	intron	ACYP2	sQTL	QTD000320	ACYP2	9.3e-16	0.493302
2-54041795-A-AT	rs75387632	0.25954	0.25954	intron	ACYP2	eQTL	QTD000312	ACYP2	1e-15	0.33661
2-54041795-A-AT	rs75387632	0.25954	0.25954	intron	ACYP2	eQTL	QTD000134	ERLEC1	1.19e-15	0.544053
2-54041795-A-AT	rs75387632	0.25954	0.25954	intron	ACYP2	eQTL	QTD000142	ACYP2	1.34e-15	0.400875
2-54041795-A-AT	rs75387632	0.25954	0.25954	intron	ACYP2	eQTL	QTD000227	ACYP2	1.38e-15	0.48081
2-54041795-A-AT	rs75387632	0.25954	0.25954	intron	ACYP2	eQTL	QTD000307	ACYP2	1.49e-15	0.648982
2-54041795-A-AT	rs75387632	0.25954	0.25954	intron	ACYP2	GWAS	Kanta_2024_12	MCV [Entitic volume] [fl], sample-wise median	1.61e-15	0.070384
2-54041795-A-AT	rs75387632	0.25954	0.25954	intron	ACYP2	sQTL	QTD000250	ACYP2	1.73e-15	0.598529
2-54041795-A-AT	rs75387632	0.25954	0.25954	intron	ACYP2	eQTL	QTD000259	ACYP2	1.74e-15	0.598775
2-54041795-A-AT	rs75387632	0.25954	0.25954	intron	ACYP2	GWAS	Open_Targets_22.09	Hemoglobin levels	2e-15	0.0155254
2-54041795-A-AT	rs75387632	0.25954	0.25954	intron	ACYP2	eQTL	QTD000319	ERLEC1	2.24e-15	0.444177
2-54041795-A-AT	rs75387632	0.25954	0.25954	intron	ACYP2	sQTL	QTD000365	ASB3	4.09e-15	-0.640358
2-54041795-A-AT	rs75387632	0.25954	0.25954	intron	ACYP2	eQTL	QTD000283	ERLEC1	5.09e-15	-0.366544
2-54041795-A-AT	rs75387632	0.25954	0.25954	intron	ACYP2	eQTL	QTD000232	ACYP2	6e-15	0.334482
2-54041795-A-AT	rs75387632	0.25954	0.25954	intron	ACYP2	eQTL	QTD000343	ERLEC1	6.15e-15	0.430622
2-54041795-A-AT	rs75387632	0.25954	0.25954	intron	ACYP2	sQTL	QTD000145	ERLEC1	9.22e-15	0.388193
2-54041795-A-AT	rs75387632	0.25954	0.25954	intron	ACYP2	GWAS	Open_Targets_22.09	Hematocrit	1e-14	0.0174619
2-54041795-A-AT	rs75387632	0.25954	0.25954	intron	ACYP2	sQTL	QTD000365	ERLEC1	1.07e-14	0.555025
2-54041795-A-AT	rs75387632	0.25954	0.25954	intron	ACYP2	eQTL	QTD000239	ASB3	1.38e-14	-0.515243
2-54041795-A-AT	rs75387632	0.25954	0.25954	intron	ACYP2	eQTL	QTD000086	PSME4	2.1e-14	-0.591802
2-54041795-A-AT	rs75387632	0.25954	0.25954	intron	ACYP2	eQTL	QTD000129	ERLEC1	2.57e-14	0.659598
2-54041795-A-AT	rs75387632	0.25954	0.25954	intron	ACYP2	GWAS	Open_Targets_22.09	Hemoglobin	2.9e-14	0.0171577
2-54041795-A-AT	rs75387632	0.25954	0.25954	intron	ACYP2	sQTL	QTD000320	ERLEC1	3.46e-14	0.422715
2-54041795-A-AT	rs75387632	0.25954	0.25954	intron	ACYP2	eQTL	QTD000088	ERLEC1	4.04e-14	0.503862
2-54041795-A-AT	rs75387632	0.25954	0.25954	intron	ACYP2	eQTL	QTD000123	ERLEC1	4.49e-14	0.478187
2-54041795-A-AT	rs75387632	0.25954	0.25954	intron	ACYP2	sQTL	QTD000290	ERLEC1	4.96e-14	0.407876
2-54041795-A-AT	rs75387632	0.25954	0.25954	intron	ACYP2	eQTL	QTD000218	ASB3	5.04e-14	0.486682
2-54041795-A-AT	rs75387632	0.25954	0.25954	intron	ACYP2	eQTL	QTD000582	ASB3	5.11e-14	0.770064
2-54041795-A-AT	rs75387632	0.25954	0.25954	intron	ACYP2	eQTL	QTD000344	ERLEC1	5.3e-14	-0.336821
2-54041795-A-AT	rs75387632	0.25954	0.25954	intron	ACYP2	sQTL	QTD000255	ERLEC1	6.04e-14	0.523002
2-54041795-A-AT	rs75387632	0.25954	0.25954	intron	ACYP2	eQTL	QTD000144	ASB3	6.94e-14	-0.440898
2-54041795-A-AT	rs75387632	0.25954	0.25954	intron	ACYP2	GWAS	Open_Targets_22.09	Red cell distribution width	8.4e-14	0.0174858
2-54041795-A-AT	rs75387632	0.25954	0.25954	intron	ACYP2	eQTL	QTD000273	ERLEC1	9.42e-14	0.463091
2-54041795-A-AT	rs75387632	0.25954	0.25954	intron	ACYP2	eQTL	QTD000254	ERLEC1	9.52e-14	0.536786
2-54041795-A-AT	rs75387632	0.25954	0.25954	intron	ACYP2	sQTL	QTD000235	ACYP2	1.09e-13	0.60266
2-54041795-A-AT	rs75387632	0.25954	0.25954	intron	ACYP2	eQTL	QTD000087	PSME4	1.17e-13	-0.449875
2-54041795-A-AT	rs75387632	0.25954	0.25954	intron	ACYP2	eQTL	QTD000283	ACYP2	1.22e-13	-0.390891
2-54041795-A-AT	rs75387632	0.25954	0.25954	intron	ACYP2	eQTL	QTD000088	PSME4	1.29e-13	-0.490406
2-54041795-A-AT	rs75387632	0.25954	0.25954	intron	ACYP2	GWAS	Open_Targets_22.09	Lymphocyte counts	1.52e-13	-0.014819
2-54041795-A-AT	rs75387632	0.25954	0.25954	intron	ACYP2	GWAS	Open_Targets_22.09	Mean corpuscular volume	2e-13	0.0139579
2-54041795-A-AT	rs75387632	0.25954	0.25954	intron	ACYP2	eQTL	QTD000288	ERLEC1	2.03e-13	0.435476
2-54041795-A-AT	rs75387632	0.25954	0.25954	intron	ACYP2	eQTL	QTD000314	ASB3	2.08e-13	0.395958
2-54041795-A-AT	rs75387632	0.25954	0.25954	intron	ACYP2	eQTL	QTD000332	ACYP2	2.2e-13	0.34604
2-54041795-A-AT	rs75387632	0.25954	0.25954	intron	ACYP2	eQTL	QTD000317	ACYP2	2.85e-13	0.289688
2-54041795-A-AT	rs75387632	0.25954	0.25954	intron	ACYP2	sQTL	QTD000125	ACYP2	3.82e-13	0.509763
2-54041795-A-AT	rs75387632	0.25954	0.25954	intron	ACYP2	sQTL	QTD000438	ERLEC1	4.15e-13	0.388344
2-54041795-A-AT	rs75387632	0.25954	0.25954	intron	ACYP2	eQTL	QTD000364	ERLEC1	4.21e-13	0.526133
2-54041795-A-AT	rs75387632	0.25954	0.25954	intron	ACYP2	eQTL	QTD000258	ACYP2	5.2e-13	-0.538186
2-54041795-A-AT	rs75387632	0.25954	0.25954	intron	ACYP2	sQTL	QTD000215	ACYP2	6.09e-13	0.572117
2-54041795-A-AT	rs75387632	0.25954	0.25954	intron	ACYP2	sQTL	QTD000285	ACYP2	6.36e-13	-0.376973
2-54041795-A-AT	rs75387632	0.25954	0.25954	intron	ACYP2	GWAS	Open_Targets_22.09	Weight	7e-13	0
2-54041795-A-AT	rs75387632	0.25954	0.25954	intron	ACYP2	eQTL	QTD000117	ACYP2	1.01e-12	0.387683
2-54041795-A-AT	rs75387632	0.25954	0.25954	intron	ACYP2	eQTL	QTD000092	ACYP2	1.03e-12	-0.596957
2-54041795-A-AT	rs75387632	0.25954	0.25954	intron	ACYP2	eQTL	QTD000272	ACYP2	1.18e-12	-0.458454
2-54041795-A-AT	rs75387632	0.25954	0.25954	intron	ACYP2	eQTL	QTD000239	ERLEC1	1.36e-12	0.519718
2-54041795-A-AT	rs75387632	0.25954	0.25954	intron	ACYP2	GWAS	Open_Targets_22.09	Reticulocyte count	1.4e-12	0.0167241
2-54041795-A-AT	rs75387632	0.25954	0.25954	intron	ACYP2	eQTL	QTD000113	ERLEC1	2.05e-12	-0.497124
2-54041795-A-AT	rs75387632	0.25954	0.25954	intron	ACYP2	eQTL	QTD000218	ERLEC1	2.55e-12	-0.427725
2-54041795-A-AT	rs75387632	0.25954	0.25954	intron	ACYP2	eQTL	QTD000091	ACYP2	2.63e-12	0.481336
2-54041795-A-AT	rs75387632	0.25954	0.25954	intron	ACYP2	eQTL	QTD000086	PSME4	3.58e-12	0.481133
2-54041795-A-AT	rs75387632	0.25954	0.25954	intron	ACYP2	eQTL	QTD000299	ERLEC1	3.92e-12	0.541222
2-54041795-A-AT	rs75387632	0.25954	0.25954	intron	ACYP2	GWAS	Open_Targets_22.09	Neutrophill percentage	4.24e-12	0.146088
2-54041795-A-AT	rs75387632	0.25954	0.25954	intron	ACYP2	eQTL	QTD000288	ACYP2	4.57e-12	0.456976
2-54041795-A-AT	rs75387632	0.25954	0.25954	intron	ACYP2	eQTL	QTD000217	ACYP2	4.69e-12	0.324363
2-54041795-A-AT	rs75387632	0.25954	0.25954	intron	ACYP2	GWAS	FinnGen_drugs	J01 Antibacterials for systemic use	4.8e-12	-0.0143015
2-54041795-A-AT	rs75387632	0.25954	0.25954	intron	ACYP2	sQTL	QTD000114	ERLEC1	4.9e-12	0.509812
2-54041795-A-AT	rs75387632	0.25954	0.25954	intron	ACYP2	eQTL	QTD000246	ACYP2	5.19e-12	-0.419994
2-54041795-A-AT	rs75387632	0.25954	0.25954	intron	ACYP2	GWAS	Open_Targets_22.09	Lymphocyte counts	6.1e-12	-0.0154106
2-54041795-A-AT	rs75387632	0.25954	0.25954	intron	ACYP2	eQTL	QTD000053	ASB3	6.33e-12	0.559328
2-54041795-A-AT	rs75387632	0.25954	0.25954	intron	ACYP2	eQTL	QTD000374	ACYP2	6.57e-12	0.222708
2-54041795-A-AT	rs75387632	0.25954	0.25954	intron	ACYP2	edQTL	Skin-Sun-Exposed-Lower-leg	chr2_53870887	7.3e-12	0.301312
2-54041795-A-AT	rs75387632	0.25954	0.25954	intron	ACYP2	eQTL	QTD000112	ERLEC1	7.35e-12	-0.479411
2-54041795-A-AT	rs75387632	0.25954	0.25954	intron	ACYP2	sQTL	QTD000195	ACYP2	8.48e-12	0.726116
2-54041795-A-AT	rs75387632	0.25954	0.25954	intron	ACYP2	sQTL	QTD000215	ERLEC1	8.87e-12	0.4667
2-54041795-A-AT	rs75387632	0.25954	0.25954	intron	ACYP2	eQTL	QTD000194	ASB3	9.38e-12	0.602796
2-54041795-A-AT	rs75387632	0.25954	0.25954	intron	ACYP2	GWAS	Open_Targets_22.09	Lymphocyte counts	9.8e-12	-0.0128523
2-54041795-A-AT	rs75387632	0.25954	0.25954	intron	ACYP2	eQTL	QTD000112	ASB3	1.09e-11	0.53363
2-54041795-A-AT	rs75387632	0.25954	0.25954	intron	ACYP2	sQTL	QTD000135	ACYP2	1.09e-11	0.544784
2-54041795-A-AT	rs75387632	0.25954	0.25954	intron	ACYP2	sQTL	QTD000315	ERLEC1	1.12e-11	0.421653
2-54041795-A-AT	rs75387632	0.25954	0.25954	intron	ACYP2	eQTL	QTD000093	ERLEC1	1.14e-11	-0.46419
2-54041795-A-AT	rs75387632	0.25954	0.25954	intron	ACYP2	GWAS	Open_Targets_22.09	Neutrophil percentage of white cells	1.3e-11	0.0160937
2-54041795-A-AT	rs75387632	0.25954	0.25954	intron	ACYP2	eQTL	QTD000297	ACYP2	1.35e-11	0.485263
2-54041795-A-AT	rs75387632	0.25954	0.25954	intron	ACYP2	GWAS	Open_Targets_22.09	Standing height	1.42e-11	-0.110969
2-54041795-A-AT	rs75387632	0.25954	0.25954	intron	ACYP2	sQTL	QTD000335	ERLEC1	1.61e-11	0.521681
2-54041795-A-AT	rs75387632	0.25954	0.25954	intron	ACYP2	eQTL	QTD000273	ACYP2	2.02e-11	0.442514
2-54041795-A-AT	rs75387632	0.25954	0.25954	intron	ACYP2	GWAS	Open_Targets_22.09	Hematocrit	2.1e-11	0.0157001
2-54041795-A-AT	rs75387632	0.25954	0.25954	intron	ACYP2	eQTL	QTD000124	ASB3	2.48e-11	-0.423111
2-54041795-A-AT	rs75387632	0.25954	0.25954	intron	ACYP2	sQTL	QTD000230	ERLEC1	2.51e-11	0.479618
2-54041795-A-AT	rs75387632	0.25954	0.25954	intron	ACYP2	eQTL	QTD000085	ACYP2	3.06e-11	0.384377
2-54041795-A-AT	rs75387632	0.25954	0.25954	intron	ACYP2	eQTL	QTD000237	ACYP2	3.23e-11	0.457163
2-54041795-A-AT	rs75387632	0.25954	0.25954	intron	ACYP2	GWAS	Open_Targets_22.09	Reticulocyte fraction of red cells	3.3e-11	0.0156832
2-54041795-A-AT	rs75387632	0.25954	0.25954	intron	ACYP2	sQTL	QTD000335	ACYP2	3.38e-11	0.593866
2-54041795-A-AT	rs75387632	0.25954	0.25954	intron	ACYP2	sQTL	QTD000170	ACYP2	3.45e-11	-0.706622
2-54041795-A-AT	rs75387632	0.25954	0.25954	intron	ACYP2	eQTL	QTD000282	PSME4	3.58e-11	0.30678
2-54041795-A-AT	rs75387632	0.25954	0.25954	intron	ACYP2	sQTL	QTD000130	ERLEC1	3.67e-11	0.587735
2-54041795-A-AT	rs75387632	0.25954	0.25954	intron	ACYP2	eQTL	QTD000234	ERLEC1	3.92e-11	-0.441755
2-54041795-A-AT	rs75387632	0.25954	0.25954	intron	ACYP2	eQTL	QTD000143	ACYP2	4.13e-11	-0.410037
2-54041795-A-AT	rs75387632	0.25954	0.25954	intron	ACYP2	eQTL	QTD000064	ASB3	5.15e-11	0.879308
2-54041795-A-AT	rs75387632	0.25954	0.25954	intron	ACYP2	eQTL	QTD000248	ERLEC1	5.26e-11	0.447362
2-54041795-A-AT	rs75387632	0.25954	0.25954	intron	ACYP2	eQTL	QTD000284	ACYP2	5.27e-11	-0.341866
2-54041795-A-AT	rs75387632	0.25954	0.25954	intron	ACYP2	eQTL	QTD000088	ACYP2	5.45e-11	0.495153
2-54041795-A-AT	rs75387632	0.25954	0.25954	intron	ACYP2	eQTL	QTD000218	PSME4	6.16e-11	-0.316237
2-54041795-A-AT	rs75387632	0.25954	0.25954	intron	ACYP2	eQTL	QTD000359	ASB3	6.25e-11	-0.360733
2-54041795-A-AT	rs75387632	0.25954	0.25954	intron	ACYP2	eQTL	QTD000091	ACYP2	6.27e-11	-0.429228
2-54041795-A-AT	rs75387632	0.25954	0.25954	intron	ACYP2	GWAS	Open_Targets_22.09	Reticulocyte count	6.28e-11	0.000657554
2-54041795-A-AT	rs75387632	0.25954	0.25954	intron	ACYP2	eQTL	QTD000244	ASB3	6.32e-11	0.332305
2-54041795-A-AT	rs75387632	0.25954	0.25954	intron	ACYP2	GWAS	Open_Targets_22.09	Lymphocyte percentage	6.76e-11	-0.119241
2-54041795-A-AT	rs75387632	0.25954	0.25954	intron	ACYP2	sQTL	QTD000190	ACYP2	8.63e-11	0.71423
2-54041795-A-AT	rs75387632	0.25954	0.25954	intron	ACYP2	eQTL	QTD000080	ACYP2	9.56e-11	-0.483755
2-54041795-A-AT	rs75387632	0.25954	0.25954	intron	ACYP2	GWAS	Open_Targets_22.09	Mean corpuscular hemoglobin concentration	9.7e-11	0.0122881
2-54041795-A-AT	rs75387632	0.25954	0.25954	intron	ACYP2	GWAS	Open_Targets_22.09	Hemoglobin	1e-10	0.0151392
2-54041795-A-AT	rs75387632	0.25954	0.25954	intron	ACYP2	eQTL	QTD000364	PSME4	1.04e-10	-0.282483
2-54041795-A-AT	rs75387632	0.25954	0.25954	intron	ACYP2	sQTL	QTD000320	PSME4	1.04e-10	-0.392074
2-54041795-A-AT	rs75387632	0.25954	0.25954	intron	ACYP2	sQTL	QTD000055	ERLEC1	1.06e-10	0.43437
2-54041795-A-AT	rs75387632	0.25954	0.25954	intron	ACYP2	edQTL	Skin-Sun-Exposed-Lower-leg	chr2_53870886	1.13e-10	0.292377
2-54041795-A-AT	rs75387632	0.25954	0.25954	intron	ACYP2	eQTL	QTD000078	ERLEC1	1.2e-10	0.320344
2-54041795-A-AT	rs75387632	0.25954	0.25954	intron	ACYP2	eQTL	QTD000229	ACYP2	1.22e-10	0.568841
2-54041795-A-AT	rs75387632	0.25954	0.25954	intron	ACYP2	eQTL	QTD000127	ACYP2	1.3e-10	0.434718
2-54041795-A-AT	rs75387632	0.25954	0.25954	intron	ACYP2	eQTL	QTD000159	ASB3	1.47e-10	-0.627187
2-54041795-A-AT	rs75387632	0.25954	0.25954	intron	ACYP2	eQTL	QTD000224	ASB3	1.53e-10	0.811561
2-54041795-A-AT	rs75387632	0.25954	0.25954	intron	ACYP2	eQTL	QTD000337	CHAC2	1.58e-10	0.352431
2-54041795-A-AT	rs75387632	0.25954	0.25954	intron	ACYP2	sQTL	QTD000255	ACYP2	1.72e-10	0.514117
2-54041795-A-AT	rs75387632	0.25954	0.25954	intron	ACYP2	eQTL	QTD000334	ERLEC1	1.85e-10	0.499558
2-54041795-A-AT	rs75387632	0.25954	0.25954	intron	ACYP2	eQTL	QTD000123	ASB3	1.87e-10	0.448688
2-54041795-A-AT	rs75387632	0.25954	0.25954	intron	ACYP2	eQTL	QTD000284	ACYP2	1.94e-10	0.303899
2-54041795-A-AT	rs75387632	0.25954	0.25954	intron	ACYP2	eQTL	QTD000437	ACYP2	2.3e-10	0.323003
2-54041795-A-AT	rs75387632	0.25954	0.25954	intron	ACYP2	eQTL	QTD000088	ASB3	2.31e-10	-0.513065
2-54041795-A-AT	rs75387632	0.25954	0.25954	intron	ACYP2	eQTL	QTD000344	ACYP2	2.48e-10	0.422411
2-54041795-A-AT	rs75387632	0.25954	0.25954	intron	ACYP2	sQTL	QTD000040	PSME4	2.75e-10	0.781543
2-54041795-A-AT	rs75387632	0.25954	0.25954	intron	ACYP2	eQTL	QTD000284	ACYP2	3e-10	-0.352109
2-54041795-A-AT	rs75387632	0.25954	0.25954	intron	ACYP2	GWAS	Open_Targets_22.09	Standing height	3.01e-10	-0.10203
2-54041795-A-AT	rs75387632	0.25954	0.25954	intron	ACYP2	eQTL	QTD000077	ERLEC1	3.08e-10	0.325221
2-54041795-A-AT	rs75387632	0.25954	0.25954	intron	ACYP2	sQTL	QTD000160	ACYP2	3.53e-10	-0.665515
2-54041795-A-AT	rs75387632	0.25954	0.25954	intron	ACYP2	GWAS	Open_Targets_22.09	Lymphocyte percentage of white cells	3.6e-10	-0.0148511
2-54041795-A-AT	rs75387632	0.25954	0.25954	intron	ACYP2	pQTL	UKBB_pQTL_3k	C4BPB	3.74e-10	0.0474787
2-54041795-A-AT	rs75387632	0.25954	0.25954	intron	ACYP2	GWAS	Open_Targets_22.09	Lymphocyte counts	4e-10	-0.0143
2-54041795-A-AT	rs75387632	0.25954	0.25954	intron	ACYP2	eQTL	QTD000249	ASB3	4.25e-10	0.380724
2-54041795-A-AT	rs75387632	0.25954	0.25954	intron	ACYP2	sQTL	QTD000300	ERLEC1	4.3e-10	0.469914
2-54041795-A-AT	rs75387632	0.25954	0.25954	intron	ACYP2	GWAS	Open_Targets_22.09	High light scatter reticulocyte count	4.3e-10	0.0146435
2-54041795-A-AT	rs75387632	0.25954	0.25954	intron	ACYP2	eQTL	QTD000274	ASB3	4.42e-10	-0.312758
2-54041795-A-AT	rs75387632	0.25954	0.25954	intron	ACYP2	eQTL	QTD000118	ERLEC1	4.45e-10	0.368107
2-54041795-A-AT	rs75387632	0.25954	0.25954	intron	ACYP2	GWAS	FinnGen_drugs	J01D Other beta-lactam antibacterials	4.55e-10	-0.012808
2-54041795-A-AT	rs75387632	0.25954	0.25954	intron	ACYP2	sQTL	QTD000240	ERLEC1	4.57e-10	0.446445
2-54041795-A-AT	rs75387632	0.25954	0.25954	intron	ACYP2	sQTL	QTD000558	ACYP2	4.68e-10	0.776738
2-54041795-A-AT	rs75387632	0.25954	0.25954	intron	ACYP2	eQTL	QTD000257	ACYP2	4.94e-10	-0.445676
2-54041795-A-AT	rs75387632	0.25954	0.25954	intron	ACYP2	eQTL	QTD000252	ACYP2	5.26e-10	0.375876
2-54041795-A-AT	rs75387632	0.25954	0.25954	intron	ACYP2	eQTL	QTD000541	PSME4	5.48e-10	-0.237029
2-54041795-A-AT	rs75387632	0.25954	0.25954	intron	ACYP2	eQTL	QTD000119	ASB3	6.31e-10	0.365036
2-54041795-A-AT	rs75387632	0.25954	0.25954	intron	ACYP2	eQTL	QTD000284	ASB3	6.43e-10	-0.356869
2-54041795-A-AT	rs75387632	0.25954	0.25954	intron	ACYP2	eQTL	QTD000229	ASB3	6.88e-10	-0.447349
2-54041795-A-AT	rs75387632	0.25954	0.25954	intron	ACYP2	eQTL	QTD000314	ERLEC1	6.98e-10	0.398542
2-54041795-A-AT	rs75387632	0.25954	0.25954	intron	ACYP2	sQTL	QTD000155	ACYP2	7.01e-10	-0.741958
2-54041795-A-AT	rs75387632	0.25954	0.25954	intron	ACYP2	eQTL	QTD000357	ACYP2	7.68e-10	0.265975
2-54041795-A-AT	rs75387632	0.25954	0.25954	intron	ACYP2	eQTL	QTD000162	ACYP2	7.77e-10	-0.651562
2-54041795-A-AT	rs75387632	0.25954	0.25954	intron	ACYP2	eQTL	QTD000167	ACYP2	7.87e-10	-0.587461
2-54041795-A-AT	rs75387632	0.25954	0.25954	intron	ACYP2	eQTL	QTD000227	ACYP2	8.19e-10	-0.45911
2-54041795-A-AT	rs75387632	0.25954	0.25954	intron	ACYP2	eQTL	QTD000182	ACYP2	8.46e-10	0.551951
2-54041795-A-AT	rs75387632	0.25954	0.25954	intron	ACYP2	eQTL	QTD000253	ERLEC1	8.54e-10	0.458383
2-54041795-A-AT	rs75387632	0.25954	0.25954	intron	ACYP2	eQTL	QTD000197	ACYP2	8.6e-10	0.516004
2-54041795-A-AT	rs75387632	0.25954	0.25954	intron	ACYP2	eQTL	QTD000343	ASB3	9.06e-10	0.39774
2-54041795-A-AT	rs75387632	0.25954	0.25954	intron	ACYP2	sQTL	QTD000245	ERLEC1	9.44e-10	0.380862
2-54041795-A-AT	rs75387632	0.25954	0.25954	intron	ACYP2	pQTL	QTD000584	ERLEC1	1.02e-09	-0.123003
2-54041795-A-AT	rs75387632	0.25954	0.25954	intron	ACYP2	sQTL	QTD000035	ACYP2	1.06e-09	0.735199
2-54041795-A-AT	rs75387632	0.25954	0.25954	intron	ACYP2	sQTL	QTD000305	ACYP2	1.14e-09	0.574547
2-54041795-A-AT	rs75387632	0.25954	0.25954	intron	ACYP2	GWAS	Open_Targets_22.09	Lymphocyte counts	1.4e-09	-0.0140944
2-54041795-A-AT	rs75387632	0.25954	0.25954	intron	ACYP2	eQTL	QTD000374	ACYP2	1.47e-09	-0.285448
2-54041795-A-AT	rs75387632	0.25954	0.25954	intron	ACYP2	GWAS	Kanta_2024_12	Hematocrit [Volume Fraction] of Blood [%], sample-wise median	1.53e-09	0.051585
2-54041795-A-AT	rs75387632	0.25954	0.25954	intron	ACYP2	eQTL	QTD000281	ACYP2	1.63e-09	0.248334
2-54041795-A-AT	rs75387632	0.25954	0.25954	intron	ACYP2	eQTL	QTD000613	PSME4	1.7e-09	-0.220419
2-54041795-A-AT	rs75387632	0.25954	0.25954	intron	ACYP2	eQTL	QTD000318	ERLEC1	1.7e-09	0.350319
2-54041795-A-AT	rs75387632	0.25954	0.25954	intron	ACYP2	eQTL	QTD000158	ASB3	1.74e-09	0.629838
2-54041795-A-AT	rs75387632	0.25954	0.25954	intron	ACYP2	eQTL	QTD000118	ERLEC1	1.81e-09	-0.343215
2-54041795-A-AT	rs75387632	0.25954	0.25954	intron	ACYP2	eQTL	QTD000304	ERLEC1	1.84e-09	0.506779
2-54041795-A-AT	rs75387632	0.25954	0.25954	intron	ACYP2	eQTL	QTD000119	ERLEC1	1.93e-09	-0.303138
2-54041795-A-AT	rs75387632	0.25954	0.25954	intron	ACYP2	sQTL	QTD000315	PSME4	2.21e-09	-0.400843
2-54041795-A-AT	rs75387632	0.25954	0.25954	intron	ACYP2	sQTL	QTD000120	ACYP2	2.27e-09	0.393486
2-54041795-A-AT	rs75387632	0.25954	0.25954	intron	ACYP2	eQTL	QTD000274	ACYP2	2.5e-09	0.409737
2-54041795-A-AT	rs75387632	0.25954	0.25954	intron	ACYP2	sQTL	QTD000150	ACYP2	2.75e-09	-0.819343
2-54041795-A-AT	rs75387632	0.25954	0.25954	intron	ACYP2	eQTL	QTD000132	ACYP2	2.8e-09	-0.458176
2-54041795-A-AT	rs75387632	0.25954	0.25954	intron	ACYP2	GWAS	Open_Targets_22.09	Reticulocyte percentage	2.81e-09	0.0139187
2-54041795-A-AT	rs75387632	0.25954	0.25954	intron	ACYP2	eQTL	QTD000267	ACYP2	2.95e-09	0.522395
2-54041795-A-AT	rs75387632	0.25954	0.25954	intron	ACYP2	sQTL	QTD000305	ERLEC1	3.27e-09	0.504783
2-54041795-A-AT	rs75387632	0.25954	0.25954	intron	ACYP2	GWAS	FinnGen_R12	Hernia	3.35e-09	-0.0365332
2-54041795-A-AT	rs75387632	0.25954	0.25954	intron	ACYP2	eQTL	QTD000336	CHAC2	3.38e-09	0.407064
2-54041795-A-AT	rs75387632	0.25954	0.25954	intron	ACYP2	eQTL	QTD000212	ACYP2	3.42e-09	0.289863
2-54041795-A-AT	rs75387632	0.25954	0.25954	intron	ACYP2	eQTL	QTD000153	ASB3	3.65e-09	0.732374
2-54041795-A-AT	rs75387632	0.25954	0.25954	intron	ACYP2	eQTL	QTD000244	ERLEC1	3.67e-09	0.36735
2-54041795-A-AT	rs75387632	0.25954	0.25954	intron	ACYP2	eQTL	QTD000342	ACYP2	3.82e-09	-0.287482
2-54041795-A-AT	rs75387632	0.25954	0.25954	intron	ACYP2	eQTL	QTD000078	ACYP2	3.95e-09	0.219711
2-54041795-A-AT	rs75387632	0.25954	0.25954	intron	ACYP2	eQTL	QTD000144	ACYP2	4.05e-09	0.378327
2-54041795-A-AT	rs75387632	0.25954	0.25954	intron	ACYP2	GWAS	Open_Targets_22.09	Neutrophill percentage	4.15e-09	0.129613
2-54041795-A-AT	rs75387632	0.25954	0.25954	intron	ACYP2	eQTL	QTD000112	ERLEC1	4.21e-09	0.41819
2-54041795-A-AT	rs75387632	0.25954	0.25954	intron	ACYP2	eQTL	QTD000077	ACYP2	4.27e-09	0.233257
2-54041795-A-AT	rs75387632	0.25954	0.25954	intron	ACYP2	GWAS	FinnGen_R12	Height, inverse-rank normalized	4.34e-09	-0.0095853
2-54041795-A-AT	rs75387632	0.25954	0.25954	intron	ACYP2	eQTL	QTD000091	PSME4	4.46e-09	-0.489989
2-54041795-A-AT	rs75387632	0.25954	0.25954	intron	ACYP2	eQTL	QTD000317	ACYP2	4.81e-09	-0.291933
2-54041795-A-AT	rs75387632	0.25954	0.25954	intron	ACYP2	GWAS	Open_Targets_22.09	High light scatter reticulocyte percentage of red cells	5.2e-09	0.013709
2-54041795-A-AT	rs75387632	0.25954	0.25954	intron	ACYP2	eQTL	QTD000319	ASB3	5.42e-09	-0.286024
2-54041795-A-AT	rs75387632	0.25954	0.25954	intron	ACYP2	eQTL	QTD000067	ACYP2	5.5e-09	-0.368621
2-54041795-A-AT	rs75387632	0.25954	0.25954	intron	ACYP2	eQTL	QTD000117	ACYP2	5.99e-09	-0.335089
2-54041795-A-AT	rs75387632	0.25954	0.25954	intron	ACYP2	GWAS	Open_Targets_22.09	Chronotype	6e-09	0.0219
2-54041795-A-AT	rs75387632	0.25954	0.25954	intron	ACYP2	eQTL	QTD000581	ASB3	6.02e-09	0.58462
2-54041795-A-AT	rs75387632	0.25954	0.25954	intron	ACYP2	eQTL	QTD000219	PSME4	6.38e-09	-0.242489
2-54041795-A-AT	rs75387632	0.25954	0.25954	intron	ACYP2	eQTL	QTD000174	ASB3	6.42e-09	0.589932
2-54041795-A-AT	rs75387632	0.25954	0.25954	intron	ACYP2	eQTL	QTD000093	ASB3	6.63e-09	0.344347
2-54041795-A-AT	rs75387632	0.25954	0.25954	intron	ACYP2	GWAS	Open_Targets_22.09	Smoking initiation (ever regular vs never regular) (MTAG)	7e-09	-0.00687877
2-54041795-A-AT	rs75387632	0.25954	0.25954	intron	ACYP2	eQTL	QTD000034	ASB3	7.09e-09	0.68236
2-54041795-A-AT	rs75387632	0.25954	0.25954	intron	ACYP2	eQTL	QTD000134	ASB3	7.22e-09	0.404765
2-54041795-A-AT	rs75387632	0.25954	0.25954	intron	ACYP2	eQTL	QTD000282	ACYP2	7.42e-09	0.244369
2-54041795-A-AT	rs75387632	0.25954	0.25954	intron	ACYP2	sQTL	QTD000330	ERLEC1	8.01e-09	0.572373
2-54041795-A-AT	rs75387632	0.25954	0.25954	intron	ACYP2	GWAS	Open_Targets_22.09	Heel quantitative ultrasound index (qui), direct entry	8.29e-09	0.414445
2-54041795-A-AT	rs75387632	0.25954	0.25954	intron	ACYP2	GWAS	Open_Targets_22.09	Heel bone mineral density (bmd) t-score, automated	8.29e-09	0.0233976
2-54041795-A-AT	rs75387632	0.25954	0.25954	intron	ACYP2	eQTL	QTD000254	ASB3	8.53e-09	0.390394
2-54041795-A-AT	rs75387632	0.25954	0.25954	intron	ACYP2	GWAS	FinnGen_drugs	J01C Beta-lactam antibacterials, penicillins	9.33e-09	-0.0115366
2-54041795-A-AT	rs75387632	0.25954	0.25954	intron	ACYP2	eQTL	QTD000363	PSME4	9.99e-09	-0.31157
2-54041795-A-AT	rs75387632	0.25954	0.25954	intron	ACYP2	sQTL	QTD000185	ACYP2	1.01e-08	0.618791
2-54041795-A-AT	rs75387632	0.25954	0.25954	intron	ACYP2	sQTL	QTD000340	ACYP2	1.01e-08	0.49493
2-54041795-A-AT	rs75387632	0.25954	0.25954	intron	ACYP2	eQTL	QTD000142	ACYP2	1.14e-08	-0.306995
2-54041795-A-AT	rs75387632	0.25954	0.25954	intron	ACYP2	sQTL	QTD000180	ACYP2	1.15e-08	0.66848
2-54041795-A-AT	rs75387632	0.25954	0.25954	intron	ACYP2	eQTL	QTD000342	ACYP2	1.22e-08	-0.319129
2-54041795-A-AT	rs75387632	0.25954	0.25954	intron	ACYP2	GWAS	FinnGen_MVP_UKBB_meta	Inguinal hernia	1.26e-08	-0.0382
2-54041795-A-AT	rs75387632	0.25954	0.25954	intron	ACYP2	GWAS	FGR12_UKBB	Inguinal hernia	1.26e-08	-0.0382
2-54041795-A-AT	rs75387632	0.25954	0.25954	intron	ACYP2	GWAS	Kanta_2024_12	Glomerular filtration rate/1.73 sq M.predicted [Volume Rate/Area] in Serum, Plasma or Blood by Creatinine-based formula (CKD-EPI) [ml/min/173m2], sample-wise median	1.44e-08	-0.229085
2-54041795-A-AT	rs75387632	0.25954	0.25954	intron	ACYP2	GWAS	Open_Targets_22.09	Mean reticulocyte volume	1.6e-08	0.013253
2-54041795-A-AT	rs75387632	0.25954	0.25954	intron	ACYP2	eQTL	QTD000059	ASB3	1.62e-08	0.746907
2-54041795-A-AT	rs75387632	0.25954	0.25954	intron	ACYP2	eQTL	QTD000238	ASB3	1.68e-08	0.487256
2-54041795-A-AT	rs75387632	0.25954	0.25954	intron	ACYP2	eQTL	QTD000143	ASB3	1.68e-08	0.368663
2-54041795-A-AT	rs75387632	0.25954	0.25954	intron	ACYP2	eQTL	QTD000535	ACYP2	1.73e-08	-0.332529
2-54041795-A-AT	rs75387632	0.25954	0.25954	intron	ACYP2	GWAS	Open_Targets_22.09	Lymphocyte percentage	1.73e-08	-0.107714
2-54041795-A-AT	rs75387632	0.25954	0.25954	intron	ACYP2	GWAS	Open_Targets_22.09	Pulse rate, automated reading	1.74e-08	0.163634
2-54041795-A-AT	rs75387632	0.25954	0.25954	intron	ACYP2	eQTL	QTD000137	ACYP2	1.77e-08	0.448272
2-54041795-A-AT	rs75387632	0.25954	0.25954	intron	ACYP2	eQTL	QTD000081	ACYP2	1.8e-08	-0.353619
2-54041795-A-AT	rs75387632	0.25954	0.25954	intron	ACYP2	sQTL	QTD000315	ACYP2	1.87e-08	-0.380871
2-54041795-A-AT	rs75387632	0.25954	0.25954	intron	ACYP2	GWAS	Open_Targets_22.09	Heel bone mineral density (bmd)	1.94e-08	0.00254391
2-54041795-A-AT	rs75387632	0.25954	0.25954	intron	ACYP2	eQTL	QTD000238	ERLEC1	2e-08	0.442799
2-54041795-A-AT	rs75387632	0.25954	0.25954	intron	ACYP2	eQTL	QTD000248	ASB3	2.13e-08	0.42089
2-54041795-A-AT	rs75387632	0.25954	0.25954	intron	ACYP2	eQTL	QTD000289	ACYP2	2.2e-08	0.384802
2-54041795-A-AT	rs75387632	0.25954	0.25954	intron	ACYP2	sQTL	QTD000130	ACYP2	2.34e-08	0.570633
2-54041795-A-AT	rs75387632	0.25954	0.25954	intron	ACYP2	GWAS	FinnGen_drugs	J01F Macrolides and lincosamides	2.57e-08	-0.0107416
2-54041795-A-AT	rs75387632	0.25954	0.25954	intron	ACYP2	eQTL	QTD000362	PSME4	2.74e-08	0.283823
2-54041795-A-AT	rs75387632	0.25954	0.25954	intron	ACYP2	eQTL	QTD000214	ERLEC1	2.8e-08	-0.340567
2-54041795-A-AT	rs75387632	0.25954	0.25954	intron	ACYP2	GWAS	Open_Targets_22.09	Sitting height	2.81e-08	-0.052717
2-54041795-A-AT	rs75387632	0.25954	0.25954	intron	ACYP2	GWAS	Open_Targets_22.09	Heel broadband ultrasound attenuation, direct entry	2.96e-08	0.348684
2-54041795-A-AT	rs75387632	0.25954	0.25954	intron	ACYP2	sQTL	QTD000079	ACYP2	3e-08	0.295317
2-54041795-A-AT	rs75387632	0.25954	0.25954	intron	ACYP2	GWAS	Open_Targets_22.09	Haemoglobin concentration	3.09e-08	0.0137478
2-54041795-A-AT	rs75387632	0.25954	0.25954	intron	ACYP2	eQTL	QTD000542	ASB3	3.38e-08	0.36856
2-54041795-A-AT	rs75387632	0.25954	0.25954	intron	ACYP2	eQTL	QTD000129	ERLEC1	3.41e-08	-0.400872
2-54041795-A-AT	rs75387632	0.25954	0.25954	intron	ACYP2	GWAS	FinnGen_drugs	J01FA Macrolides	3.58e-08	-0.0104237
2-54041795-A-AT	rs75387632	0.25954	0.25954	intron	ACYP2	eQTL	QTD000227	ACYP2	3.81e-08	-0.364776
2-54041795-A-AT	rs75387632	0.25954	0.25954	intron	ACYP2	GWAS	FinnGen_R12	Weight, inverse-rank normalized	4.03e-08	-0.0117451
2-54041795-A-AT	rs75387632	0.25954	0.25954	intron	ACYP2	eQTL	QTD000187	ACYP2	4.14e-08	0.40116
2-54041795-A-AT	rs75387632	0.25954	0.25954	intron	ACYP2	sQTL	QTD000260	ACYP2	4.44e-08	0.428346
2-54041795-A-AT	rs75387632	0.25954	0.25954	intron	ACYP2	sQTL	QTD000089	PSME4	4.55e-08	0.45563
2-54041795-A-AT	rs75387632	0.25954	0.25954	intron	ACYP2	sQTL	QTD000205	ACYP2	4.57e-08	0.693979
2-54041795-A-AT	rs75387632	0.25954	0.25954	intron	ACYP2	eQTL	QTD000289	ASB3	4.61e-08	0.299783
2-54041795-A-AT	rs75387632	0.25954	0.25954	intron	ACYP2	sQTL	QTD000320	ACYP2	4.77e-08	0.337491
2-54041795-A-AT	rs75387632	0.25954	0.25954	intron	ACYP2	sQTL	QTD000350	ACYP2	4.8e-08	0.793923
2-54041795-A-AT	rs75387632	0.25954	0.25954	intron	ACYP2	eQTL	QTD000223	ASB3	4.87e-08	0.709192
2-54041795-A-AT	rs75387632	0.25954	0.25954	intron	ACYP2	pQTL	UKBB_pQTL_3k	AARSD1	4.87e-08	-0.0415203
1-154047442-T-C	rs78048947	0.57211	0.57211	intron	NUP210L	pQTL	deCODE_pQTL_2021	CREB3L4	3.24e-94	0.1649
1-154047442-T-C	rs78048947	0.57211	0.57211	intron	NUP210L	GWAS	Open_Targets_22.09	Serum levels of protein CREB3L4	1e-51	0.275841
1-154047442-T-C	rs78048947	0.57211	0.57211	intron	NUP210L	pQTL	QTD000584	CREB3L4	3.8e-39	0.235401
1-154047442-T-C	rs78048947	0.57211	0.57211	intron	NUP210L	GWAS	Open_Targets_22.09	Platelet distribution width	1.7e-35	0.026647
1-154047442-T-C	rs78048947	0.57211	0.57211	intron	NUP210L	GWAS	Open_Targets_22.09	Blood protein levels [CREB3L4, 11308_8_3]	2e-30	0.275999
1-154047442-T-C	rs78048947	0.57211	0.57211	intron	NUP210L	GWAS	Open_Targets_22.09	Platelet distribution width	5.5e-27	-0.0231467
1-154047442-T-C	rs78048947	0.57211	0.57211	intron	NUP210L	GWAS	Open_Targets_22.09	Platelet distribution width	1.75e-21	0.0116876
1-154047442-T-C	rs78048947	0.57211	0.57211	intron	NUP210L	GWAS	Open_Targets_22.09	Platelet count	9.76e-20	0.017591
1-154047442-T-C	rs78048947	0.57211	0.57211	intron	NUP210L	sQTL	QTD000114	TPM3	1.74e-17	0.504892
1-154047442-T-C	rs78048947	0.57211	0.57211	intron	NUP210L	GWAS	Open_Targets_22.09	Platelet count	5.9e-17	0.0176501
1-154047442-T-C	rs78048947	0.57211	0.57211	intron	NUP210L	GWAS	Open_Targets_22.09	Platelet distribution width	7.12e-17	-0.0102764
1-154047442-T-C	rs78048947	0.57211	0.57211	intron	NUP210L	sQTL	QTD000340	ENSG00000284738	1.26e-16	0.591082
1-154047442-T-C	rs78048947	0.57211	0.57211	intron	NUP210L	eQTL	QTD000342	ENSG00000284738	9.96e-16	0.392302
1-154047442-T-C	rs78048947	0.57211	0.57211	intron	NUP210L	GWAS	Open_Targets_22.09	Platelet count	2e-15	1.10638
1-154047442-T-C	rs78048947	0.57211	0.57211	intron	NUP210L	GWAS	Open_Targets_22.09	Mean platelet volume	7e-15	-0.0130084
1-154047442-T-C	rs78048947	0.57211	0.57211	intron	NUP210L	eQTL	QTD000090	CREB3L4	2.39e-14	0.497654
1-154047442-T-C	rs78048947	0.57211	0.57211	intron	NUP210L	eQTL	QTD000374	NUP210L	4.01e-14	0.377412
1-154047442-T-C	rs78048947	0.57211	0.57211	intron	NUP210L	GWAS	Open_Targets_22.09	Platelet distribution width	5.3e-14	-0.0270489
1-154047442-T-C	rs78048947	0.57211	0.57211	intron	NUP210L	GWAS	Open_Targets_22.09	Fish- and plant-related diet	6e-14	0
1-154047442-T-C	rs78048947	0.57211	0.57211	intron	NUP210L	eQTL	QTD000361	ENSG00000284738	7.28e-14	0.498676
1-154047442-T-C	rs78048947	0.57211	0.57211	intron	NUP210L	eQTL	QTD000539	ENSG00000284738	1.28e-13	0.422986
1-154047442-T-C	rs78048947	0.57211	0.57211	intron	NUP210L	eQTL	QTD000110	ENSG00000284738	1.34e-13	0.416595
1-154047442-T-C	rs78048947	0.57211	0.57211	intron	NUP210L	GWAS	Open_Targets_22.09	Vertex-wise cortical thickness	2e-13	7.32
1-154047442-T-C	rs78048947	0.57211	0.57211	intron	NUP210L	sQTL	QTD000377	TPM3	2.66e-13	0.456828
1-154047442-T-C	rs78048947	0.57211	0.57211	intron	NUP210L	sQTL	QTD000255	TPM3	2.91e-13	0.487618
1-154047442-T-C	rs78048947	0.57211	0.57211	intron	NUP210L	eQTL	QTD000434	ENSG00000284738	3.06e-13	0.366503
1-154047442-T-C	rs78048947	0.57211	0.57211	intron	NUP210L	eQTL	QTD000434	GATAD2B	3.94e-13	0.262126
1-154047442-T-C	rs78048947	0.57211	0.57211	intron	NUP210L	eQTL	QTD000141	CREB3L4	8.33e-13	0.351327
1-154047442-T-C	rs78048947	0.57211	0.57211	intron	NUP210L	GWAS	Open_Targets_22.09	Leisure sedentary behaviour (television watching)	1e-12	0
1-154047442-T-C	rs78048947	0.57211	0.57211	intron	NUP210L	eQTL	QTD000021	CREB3L4	1.49e-12	0.648861
1-154047442-T-C	rs78048947	0.57211	0.57211	intron	NUP210L	eQTL	QTD000118	DENND4B	1.81e-12	-0.336925
1-154047442-T-C	rs78048947	0.57211	0.57211	intron	NUP210L	sQTL	QTD000365	TPM3	2.47e-12	-0.506677
1-154047442-T-C	rs78048947	0.57211	0.57211	intron	NUP210L	eQTL	QTD000375	DENND4B	3.52e-12	0.260079
1-154047442-T-C	rs78048947	0.57211	0.57211	intron	NUP210L	GWAS	Open_Targets_22.09	Cortical thickness	8e-12	0
1-154047442-T-C	rs78048947	0.57211	0.57211	intron	NUP210L	GWAS	Kanta_2024_12	Platelets [#/volume] in Blood [e9/l], sample-wise median	1.58e-11	0.855522
1-154047442-T-C	rs78048947	0.57211	0.57211	intron	NUP210L	eQTL	QTD000373	CREB3L4	2.65e-11	0.339547
1-154047442-T-C	rs78048947	0.57211	0.57211	intron	NUP210L	eQTL	QTD000435	GATAD2B	3.8e-11	0.329394
1-154047442-T-C	rs78048947	0.57211	0.57211	intron	NUP210L	eQTL	QTD000539	CREB3L4	4.18e-11	0.349866
1-154047442-T-C	rs78048947	0.57211	0.57211	intron	NUP210L	GWAS	Open_Targets_22.09	Raw vegetable consumption	5e-11	0
1-154047442-T-C	rs78048947	0.57211	0.57211	intron	NUP210L	eQTL	QTD000344	DENND4B	5.16e-11	0.351135
1-154047442-T-C	rs78048947	0.57211	0.57211	intron	NUP210L	GWAS	Open_Targets_22.09	Mean platelet volume	5.45e-11	-0.01295
1-154047442-T-C	rs78048947	0.57211	0.57211	intron	NUP210L	eQTL	QTD000375	TPM3	6.32e-11	-0.281493
1-154047442-T-C	rs78048947	0.57211	0.57211	intron	NUP210L	eQTL	QTD000085	CREB3L4	7.13e-11	0.39237
1-154047442-T-C	rs78048947	0.57211	0.57211	intron	NUP210L	eQTL	QTD000343	DENND4B	1.25e-10	-0.334257
1-154047442-T-C	rs78048947	0.57211	0.57211	intron	NUP210L	eQTL	QTD000410	DENND4B	1.27e-10	0.514833
1-154047442-T-C	rs78048947	0.57211	0.57211	intron	NUP210L	GWAS	Open_Targets_22.09	Platelet count	1.32e-10	0.895394
1-154047442-T-C	rs78048947	0.57211	0.57211	intron	NUP210L	GWAS	Open_Targets_22.09	Mean platelet volume	1.4e-10	-0.0131093
1-154047442-T-C	rs78048947	0.57211	0.57211	intron	NUP210L	eQTL	QTD000216	CREB3L4	1.74e-10	0.226588
1-154047442-T-C	rs78048947	0.57211	0.57211	intron	NUP210L	eQTL	QTD000246	CREB3L4	1.85e-10	0.335235
1-154047442-T-C	rs78048947	0.57211	0.57211	intron	NUP210L	sQTL	QTD000275	TPM3	1.93e-10	0.361257
1-154047442-T-C	rs78048947	0.57211	0.57211	intron	NUP210L	GWAS	Open_Targets_22.09	Mean spheric corpuscular volume	2.3e-10	0.0131091
1-154047442-T-C	rs78048947	0.57211	0.57211	intron	NUP210L	eQTL	QTD000119	DENND4B	2.89e-10	-0.282118
1-154047442-T-C	rs78048947	0.57211	0.57211	intron	NUP210L	eQTL	QTD000167	ENSG00000284738	3.32e-10	0.492139
1-154047442-T-C	rs78048947	0.57211	0.57211	intron	NUP210L	eQTL	QTD000376	DENND4B	5.33e-10	0.227484
1-154047442-T-C	rs78048947	0.57211	0.57211	intron	NUP210L	pQTL	deCODE_pQTL_2021	IL6R	6.66e-10	0.0518
1-154047442-T-C	rs78048947	0.57211	0.57211	intron	NUP210L	eQTL	QTD000362	ENSG00000284738	8.27e-10	0.419364
1-154047442-T-C	rs78048947	0.57211	0.57211	intron	NUP210L	eQTL	QTD000286	CREB3L4	9.73e-10	0.29602
1-154047442-T-C	rs78048947	0.57211	0.57211	intron	NUP210L	GWAS	Open_Targets_22.09	Vegetable consumption	1e-09	0
1-154047442-T-C	rs78048947	0.57211	0.57211	intron	NUP210L	GWAS	Open_Targets_22.09	Plateletcrit	1.6e-09	0.0128265
1-154047442-T-C	rs78048947	0.57211	0.57211	intron	NUP210L	GWAS	Open_Targets_22.09	Platelet distribution width	1.98e-09	-0.0217389
1-154047442-T-C	rs78048947	0.57211	0.57211	intron	NUP210L	sQTL	QTD000120	DENND4B	2.22e-09	0.343801
1-154047442-T-C	rs78048947	0.57211	0.57211	intron	NUP210L	eQTL	QTD000545	C1orf43	2.26e-09	0.35496
1-154047442-T-C	rs78048947	0.57211	0.57211	intron	NUP210L	GWAS	Open_Targets_22.09	Time spent watching television (tv)	2.36e-09	-0.0113723
1-154047442-T-C	rs78048947	0.57211	0.57211	intron	NUP210L	eQTL	QTD000273	DENND4B	2.62e-09	-0.256632
1-154047442-T-C	rs78048947	0.57211	0.57211	intron	NUP210L	GWAS	Open_Targets_22.09	Life satisfaction	3e-09	-0.0218
1-154047442-T-C	rs78048947	0.57211	0.57211	intron	NUP210L	GWAS	Open_Targets_22.09	Cooked vegetable consumption	3e-09	0
1-154047442-T-C	rs78048947	0.57211	0.57211	intron	NUP210L	GWAS	FinnGen_MVP_UKBB_meta	Hypertension, essential	3.31e-09	-0.0175
1-154047442-T-C	rs78048947	0.57211	0.57211	intron	NUP210L	GWAS	Open_Targets_22.09	Fish- and plant-related diet [male]	4e-09	0
1-154047442-T-C	rs78048947	0.57211	0.57211	intron	NUP210L	eQTL	QTD000247	CREB3L4	4.27e-09	0.275533
1-154047442-T-C	rs78048947	0.57211	0.57211	intron	NUP210L	eQTL	QTD000217	CREB3L4	4.57e-09	0.254988
1-154047442-T-C	rs78048947	0.57211	0.57211	intron	NUP210L	GWAS	FinnGen_MVP_UKBB_meta	Hypertension	4.79e-09	-0.0171
1-154047442-T-C	rs78048947	0.57211	0.57211	intron	NUP210L	eQTL	QTD000091	CREB3L4	5.26e-09	0.237566
1-154047442-T-C	rs78048947	0.57211	0.57211	intron	NUP210L	eQTL	QTD000412	DENND4B	6.51e-09	-0.51469
1-154047442-T-C	rs78048947	0.57211	0.57211	intron	NUP210L	eQTL	QTD000241	ENSG00000273026	6.99e-09	-0.27535
1-154047442-T-C	rs78048947	0.57211	0.57211	intron	NUP210L	eQTL	QTD000534	CREB3L4	7.13e-09	0.323808
1-154047442-T-C	rs78048947	0.57211	0.57211	intron	NUP210L	eQTL	QTD000274	DENND4B	7.55e-09	-0.22239
1-154047442-T-C	rs78048947	0.57211	0.57211	intron	NUP210L	eQTL	QTD000052	ENSG00000284738	7.96e-09	0.262575
1-154047442-T-C	rs78048947	0.57211	0.57211	intron	NUP210L	eQTL	QTD000068	UBAP2L	8.19e-09	0.355465
1-154047442-T-C	rs78048947	0.57211	0.57211	intron	NUP210L	GWAS	Open_Targets_22.09	Vegetable consumption	1e-08	-0.011
1-154047442-T-C	rs78048947	0.57211	0.57211	intron	NUP210L	pQTL	UKBB_pQTL_3k	IL6R	1.18e-08	0.0398538
1-154047442-T-C	rs78048947	0.57211	0.57211	intron	NUP210L	edQTL	Esophagus-Mucosa	chr1_153605767	1.25e-08	-0.205206
1-154047442-T-C	rs78048947	0.57211	0.57211	intron	NUP210L	eQTL	QTD000111	ENSG00000284738	1.56e-08	0.222659
1-154047442-T-C	rs78048947	0.57211	0.57211	intron	NUP210L	sQTL	QTD000125	TPM3	1.7e-08	-0.356955
1-154047442-T-C	rs78048947	0.57211	0.57211	intron	NUP210L	eQTL	QTD000374	DENND4B	1.79e-08	0.24769
1-154047442-T-C	rs78048947	0.57211	0.57211	intron	NUP210L	sQTL	QTD000360	TPM3	1.84e-08	0.257075
1-154047442-T-C	rs78048947	0.57211	0.57211	intron	NUP210L	sQTL	QTD000025	TPM3	1.93e-08	-0.581027
1-154047442-T-C	rs78048947	0.57211	0.57211	intron	NUP210L	eQTL	QTD000077	C1orf43	2.36e-08	0.284974
1-154047442-T-C	rs78048947	0.57211	0.57211	intron	NUP210L	eQTL	QTD000243	DENND4B	2.44e-08	0.264624
1-154047442-T-C	rs78048947	0.57211	0.57211	intron	NUP210L	eQTL	QTD000343	DENND4B	2.5e-08	0.244776
1-154047442-T-C	rs78048947	0.57211	0.57211	intron	NUP210L	GWAS	Open_Targets_22.09	Fruit consumption	3e-08	0
1-154047442-T-C	rs78048947	0.57211	0.57211	intron	NUP210L	eQTL	QTD000358	DENND4B	3.29e-08	0.192869
1-154047442-T-C	rs78048947	0.57211	0.57211	intron	NUP210L	sQTL	QTD000010	TPM3	3.54e-08	0.796635
1-154047442-T-C	rs78048947	0.57211	0.57211	intron	NUP210L	eQTL	QTD000288	DENND4B	3.89e-08	-0.272271
1-154047442-T-C	rs78048947	0.57211	0.57211	intron	NUP210L	eQTL	QTD000274	DENND4B	3.9e-08	0.286922
1-154047442-T-C	rs78048947	0.57211	0.57211	intron	NUP210L	eQTL	QTD000086	DENND4B	4.1e-08	-0.348314
1-154047442-T-C	rs78048947	0.57211	0.57211	intron	NUP210L	eQTL	QTD000083	SLC39A1	4.13e-08	0.410513
1-154047442-T-C	rs78048947	0.57211	0.57211	intron	NUP210L	eQTL	QTD000287	CREB3L4	4.54e-08	0.261403
1-154047442-T-C	rs78048947	0.57211	0.57211	intron	NUP210L	eQTL	QTD000169	DENND4B	5e-08	0.50046
2-134718238-G-A	rs13018063	0.21142	0.21142	non coding transcript exon	NA	pQTL	deCODE_pQTL_2021	LCT	2.19e-130	-0.3621
2-134718238-G-A	rs13018063	0.21142	0.21142	non coding transcript exon	NA	GWAS	Open_Targets_22.09	Self-reported math ability (MTAG) [MTAG]	6e-16	0
2-134718238-G-A	rs13018063	0.21142	0.21142	non coding transcript exon	NA	GWAS	Open_Targets_22.09	Self-reported math ability	1e-14	0
2-134718238-G-A	rs13018063	0.21142	0.21142	non coding transcript exon	NA	eQTL	QTD000115	TMEM163	1.07e-14	-0.978911
2-134718238-G-A	rs13018063	0.21142	0.21142	non coding transcript exon	NA	eQTL	QTD000620	TMEM163	1.7e-14	-0.479617
2-134718238-G-A	rs13018063	0.21142	0.21142	non coding transcript exon	NA	GWAS	Open_Targets_22.09	Highest math class taken (MTAG) [MTAG]	4e-13	-0.0153
2-134718238-G-A	rs13018063	0.21142	0.21142	non coding transcript exon	NA	eQTL	QTD000084	TMEM163	2.67e-12	-0.719626
2-134718238-G-A	rs13018063	0.21142	0.21142	non coding transcript exon	NA	GWAS	FinnGen_MVP_UKBB_meta	Sleep apnoea	8.13e-12	-0.0301
2-134718238-G-A	rs13018063	0.21142	0.21142	non coding transcript exon	NA	eQTL	QTD000394	TMEM163	6.14e-11	-0.763268
2-134718238-G-A	rs13018063	0.21142	0.21142	non coding transcript exon	NA	eQTL	QTD000083	TMEM163	6.46e-10	-0.809977
2-134718238-G-A	rs13018063	0.21142	0.21142	non coding transcript exon	NA	GWAS	FinnGen_drugs	J01D Other beta-lactam antibacterials	7.47e-10	-0.0179167
2-134718238-G-A	rs13018063	0.21142	0.21142	non coding transcript exon	NA	GWAS	Open_Targets_22.09	Sex hormone-binding globulin levels adjusted for BMI	2.9e-09	-0.00710671
2-134718238-G-A	rs13018063	0.21142	0.21142	non coding transcript exon	NA	eQTL	QTD000395	TMEM163	6.67e-09	-0.651465
2-134718238-G-A	rs13018063	0.21142	0.21142	non coding transcript exon	NA	GWAS	Open_Targets_22.09	Sex hormone-binding globulin levels	7.4e-09	-0.0161495
2-134718238-G-A	rs13018063	0.21142	0.21142	non coding transcript exon	NA	eQTL	QTD000539	TMEM163	1.06e-08	-0.460499
2-134718238-G-A	rs13018063	0.21142	0.21142	non coding transcript exon	NA	pQTL	UKBB_pQTL_3k	CD163	1.25e-08	-0.0582509
2-134718238-G-A	rs13018063	0.21142	0.21142	non coding transcript exon	NA	eQTL	QTD000409	TMEM163	1.53e-08	-0.624034
2-134718238-G-A	rs13018063	0.21142	0.21142	non coding transcript exon	NA	GWAS	Open_Targets_22.09	Cognitive performance (MTAG) [MTAG]	2e-08	-0.018
2-134718238-G-A	rs13018063	0.21142	0.21142	non coding transcript exon	NA	GWAS	Open_Targets_22.09	Parkinson's disease or first degree relation to individual with Parkinson's disease	2e-08	-0.0746
2-134718238-G-A	rs13018063	0.21142	0.21142	non coding transcript exon	NA	GWAS	Open_Targets_22.09	Waist-hip ratio	4e-08	0
2-134718238-G-A	rs13018063	0.21142	0.21142	non coding transcript exon	NA	GWAS	Kanta_2024_12	Erythrocytes [#/volume] in Blood [e12/l], sample-wise median	4.61e-08	-0.00768113
12-66047904-C-T	rs11176015	0.3197	0.3197	intergenic	NA	GWAS	Open_Targets_22.09	Waist-to-hip ratio adjusted for BMI	2e-21	-0.02
12-66047904-C-T	rs11176015	0.3197	0.3197	intergenic	NA	GWAS	Open_Targets_22.09	Waist-to-hip ratio adjusted for BMI	6e-21	0.0191
12-66047904-C-T	rs11176015	0.3197	0.3197	intergenic	NA	GWAS	Open_Targets_22.09	Waist-hip index	2e-20	0.029155
12-66047904-C-T	rs11176015	0.3197	0.3197	intergenic	NA	GWAS	Open_Targets_22.09	Waist-to-hip ratio adjusted for BMI	3e-20	0
12-66047904-C-T	rs11176015	0.3197	0.3197	intergenic	NA	GWAS	Open_Targets_22.09	Waist-to-hip ratio adjusted for BMI	3e-20	0.029036
12-66047904-C-T	rs11176015	0.3197	0.3197	intergenic	NA	GWAS	Open_Targets_22.09	Waist-hip ratio	4e-19	0
12-66047904-C-T	rs11176015	0.3197	0.3197	intergenic	NA	GWAS	Open_Targets_22.09	Waist-to-hip ratio adjusted for BMI	1.6e-18	0.019183
12-66047904-C-T	rs11176015	0.3197	0.3197	intergenic	NA	GWAS	Open_Targets_22.09	Waist-hip ratio	7e-14	0.0151
12-66047904-C-T	rs11176015	0.3197	0.3197	intergenic	NA	GWAS	Open_Targets_22.09	A body shape index	3e-13	0.0232723
12-66047904-C-T	rs11176015	0.3197	0.3197	intergenic	NA	GWAS	Open_Targets_22.09	Waist-hip ratio	8e-13	0.0145
12-66047904-C-T	rs11176015	0.3197	0.3197	intergenic	NA	GWAS	Open_Targets_22.09	Waist circumference adjusted for body mass index	3e-10	0.0200574
6-100607690-T-C	rs454747	0.52217	0.52217	intron	ASCC3	pQTL	UKBB_pQTL_3k	GRIK2	2.56e-71	0.1326
6-100607690-T-C	rs454747	0.52217	0.52217	intron	ASCC3	GWAS	Open_Targets_22.09	Menarche (age at onset)	6e-26	0
6-100607690-T-C	rs454747	0.52217	0.52217	intron	ASCC3	sQTL	QTD000025	ASCC3	1.03e-22	0.891408
6-100607690-T-C	rs454747	0.52217	0.52217	intron	ASCC3	GWAS	Open_Targets_22.09	Externalizing behaviour (multivariate analysis)	6e-19	0.011
6-100607690-T-C	rs454747	0.52217	0.52217	intron	ASCC3	sQTL	QTD000035	ASCC3	8.28e-17	0.794536
6-100607690-T-C	rs454747	0.52217	0.52217	intron	ASCC3	sQTL	QTD000025	ASCC3	9.41e-16	-0.754919
6-100607690-T-C	rs454747	0.52217	0.52217	intron	ASCC3	eQTL	QTD000078	ASCC3	1.05e-15	0.430099
6-100607690-T-C	rs454747	0.52217	0.52217	intron	ASCC3	GWAS	Open_Targets_22.09	Depression	2e-15	0.0179311
6-100607690-T-C	rs454747	0.52217	0.52217	intron	ASCC3	GWAS	Open_Targets_22.09	Age when periods started (menarche)	5.1e-14	-0.0181373
6-100607690-T-C	rs454747	0.52217	0.52217	intron	ASCC3	eQTL	QTD000078	GRIK2	1.61e-13	0.429682
6-100607690-T-C	rs454747	0.52217	0.52217	intron	ASCC3	eQTL	QTD000217	ASCC3	2.07e-13	0.287879
6-100607690-T-C	rs454747	0.52217	0.52217	intron	ASCC3	eQTL	QTD000077	ASCC3	3.21e-13	0.388428
6-100607690-T-C	rs454747	0.52217	0.52217	intron	ASCC3	GWAS	Open_Targets_22.09	Age when periods started (menarche)	3.76e-13	0.0174033
6-100607690-T-C	rs454747	0.52217	0.52217	intron	ASCC3	sQTL	QTD000025	ASCC3	4.03e-13	-0.711949
6-100607690-T-C	rs454747	0.52217	0.52217	intron	ASCC3	GWAS	Open_Targets_22.09	Smoking initiation (ever regular vs never regular)	6e-13	-0.0183617
6-100607690-T-C	rs454747	0.52217	0.52217	intron	ASCC3	GWAS	Open_Targets_22.09	Impedance of whole body	1.07e-12	-1.13188
6-100607690-T-C	rs454747	0.52217	0.52217	intron	ASCC3	GWAS	FinnGen_MVP_UKBB_meta	Calculus of kidney and ureter	1.23e-12	-0.0395
6-100607690-T-C	rs454747	0.52217	0.52217	intron	ASCC3	sQTL	QTD000035	ASCC3	1.62e-12	0.730696
6-100607690-T-C	rs454747	0.52217	0.52217	intron	ASCC3	sQTL	QTD000220	ASCC3	1.8e-12	0.427308
6-100607690-T-C	rs454747	0.52217	0.52217	intron	ASCC3	GWAS	Open_Targets_22.09	Arm predicted mass (left)	6.46e-12	0.00726705
6-100607690-T-C	rs454747	0.52217	0.52217	intron	ASCC3	GWAS	Open_Targets_22.09	Impedance of arm (right)	6.53e-12	-0.624585
6-100607690-T-C	rs454747	0.52217	0.52217	intron	ASCC3	GWAS	Open_Targets_22.09	Impedance of arm (left)	8.78e-12	-0.637
6-100607690-T-C	rs454747	0.52217	0.52217	intron	ASCC3	sQTL	QTD000035	ASCC3	1.81e-11	-0.670492
6-100607690-T-C	rs454747	0.52217	0.52217	intron	ASCC3	GWAS	Open_Targets_22.09	Impedance of whole body	1.85e-11	1.06223
6-100607690-T-C	rs454747	0.52217	0.52217	intron	ASCC3	GWAS	Open_Targets_22.09	Body mass index	2e-11	0
6-100607690-T-C	rs454747	0.52217	0.52217	intron	ASCC3	GWAS	Open_Targets_22.09	Insomnia	2e-11	0
6-100607690-T-C	rs454747	0.52217	0.52217	intron	ASCC3	GWAS	Open_Targets_22.09	Body mass index	2e-11	0.0114
6-100607690-T-C	rs454747	0.52217	0.52217	intron	ASCC3	pQTL	UKBB_pQTL_3k	NELL1	2.18e-11	-0.046211
6-100607690-T-C	rs454747	0.52217	0.52217	intron	ASCC3	GWAS	Open_Targets_22.09	Trunk predicted mass	2.3e-11	0.0493909
6-100607690-T-C	rs454747	0.52217	0.52217	intron	ASCC3	eQTL	QTD000252	GRIK2	2.99e-11	0.322475
6-100607690-T-C	rs454747	0.52217	0.52217	intron	ASCC3	GWAS	Open_Targets_22.09	Arm fat-free mass (left)	3.28e-11	0.00746102
6-100607690-T-C	rs454747	0.52217	0.52217	intron	ASCC3	GWAS	Open_Targets_22.09	Age at first sexual intercourse	3.7e-11	0.0137
6-100607690-T-C	rs454747	0.52217	0.52217	intron	ASCC3	sQTL	QTD000079	ASCC3	4.36e-11	-0.368619
6-100607690-T-C	rs454747	0.52217	0.52217	intron	ASCC3	eQTL	QTD000216	ASCC3	4.7e-11	0.250069
6-100607690-T-C	rs454747	0.52217	0.52217	intron	ASCC3	GWAS	Open_Targets_22.09	Body mass index	5e-11	0
6-100607690-T-C	rs454747	0.52217	0.52217	intron	ASCC3	GWAS	Open_Targets_22.09	Lifetime number of sexual partners	5.1e-11	0.0131919
6-100607690-T-C	rs454747	0.52217	0.52217	intron	ASCC3	GWAS	Open_Targets_22.09	Trunk fat-free mass	6.22e-11	0.0503746
6-100607690-T-C	rs454747	0.52217	0.52217	intron	ASCC3	GWAS	Open_Targets_22.09	Arm predicted mass (left)	6.42e-11	-0.00687648
6-100607690-T-C	rs454747	0.52217	0.52217	intron	ASCC3	GWAS	Open_Targets_22.09	Body mass index	7.5e-11	0.0125161
6-100607690-T-C	rs454747	0.52217	0.52217	intron	ASCC3	GWAS	Open_Targets_22.09	Number of sexual partners	1e-10	-0.0151882
6-100607690-T-C	rs454747	0.52217	0.52217	intron	ASCC3	GWAS	Open_Targets_22.09	Trunk predicted mass	1.09e-10	-0.0474357
6-100607690-T-C	rs454747	0.52217	0.52217	intron	ASCC3	GWAS	Open_Targets_22.09	Arm fat-free mass (right)	1.38e-10	0.00670567
6-100607690-T-C	rs454747	0.52217	0.52217	intron	ASCC3	GWAS	Open_Targets_22.09	Arm predicted mass (right)	1.42e-10	0.0063159
6-100607690-T-C	rs454747	0.52217	0.52217	intron	ASCC3	pQTL	FinnGen_Olink_2023-10-11	GRIK2	1.49e-10	0.216695
6-100607690-T-C	rs454747	0.52217	0.52217	intron	ASCC3	GWAS	Open_Targets_22.09	Whole body water mass	1.59e-10	0.0703268
6-100607690-T-C	rs454747	0.52217	0.52217	intron	ASCC3	GWAS	Open_Targets_22.09	Age at first sexual intercourse	1.8e-10	0.0132
6-100607690-T-C	rs454747	0.52217	0.52217	intron	ASCC3	GWAS	Open_Targets_22.09	Body mass index	2e-10	0.0122
6-100607690-T-C	rs454747	0.52217	0.52217	intron	ASCC3	eQTL	QTD000253	GRIK2	2.38e-10	0.423698
6-100607690-T-C	rs454747	0.52217	0.52217	intron	ASCC3	GWAS	Open_Targets_22.09	Lifetime number of sexual partners	2.61e-10	-0.0127245
6-100607690-T-C	rs454747	0.52217	0.52217	intron	ASCC3	GWAS	Open_Targets_22.09	Trunk fat-free mass	2.63e-10	-0.0484359
6-100607690-T-C	rs454747	0.52217	0.52217	intron	ASCC3	GWAS	Open_Targets_22.09	Whole body fat-free mass	2.97e-10	0.0940614
6-100607690-T-C	rs454747	0.52217	0.52217	intron	ASCC3	GWAS	Open_Targets_22.09	Arm fat-free mass (left)	3.21e-10	-0.00703668
6-100607690-T-C	rs454747	0.52217	0.52217	intron	ASCC3	eQTL	QTD000037	SIM1	3.25e-10	-0.592001
6-100607690-T-C	rs454747	0.52217	0.52217	intron	ASCC3	GWAS	Open_Targets_22.09	Basal metabolic rate	5.11e-10	-12.3798
6-100607690-T-C	rs454747	0.52217	0.52217	intron	ASCC3	GWAS	Open_Targets_22.09	Impedance of arm (right)	5.26e-10	0.561985
6-100607690-T-C	rs454747	0.52217	0.52217	intron	ASCC3	GWAS	FinnGen_MVP_UKBB_meta	Obesity	6.76e-10	-0.0203
6-100607690-T-C	rs454747	0.52217	0.52217	intron	ASCC3	sQTL	QTD000145	ASCC3	8.13e-10	0.35497
6-100607690-T-C	rs454747	0.52217	0.52217	intron	ASCC3	GWAS	Open_Targets_22.09	Well-being spectrum (multivariate analysis)	9e-10	0.00563786
6-100607690-T-C	rs454747	0.52217	0.52217	intron	ASCC3	GWAS	Open_Targets_22.09	Whole body water mass	9.93e-10	-0.0668411
6-100607690-T-C	rs454747	0.52217	0.52217	intron	ASCC3	GWAS	Open_Targets_22.09	Positive affect	1e-09	0.00686559
6-100607690-T-C	rs454747	0.52217	0.52217	intron	ASCC3	GWAS	Open_Targets_22.09	Neuroticism	1e-09	0.00892548
6-100607690-T-C	rs454747	0.52217	0.52217	intron	ASCC3	GWAS	Open_Targets_22.09	Depressive symptoms	1e-09	0.00570974
6-100607690-T-C	rs454747	0.52217	0.52217	intron	ASCC3	GWAS	Open_Targets_22.09	Bipolar disorder or major depressive disorder	1e-09	-0.0304592
6-100607690-T-C	rs454747	0.52217	0.52217	intron	ASCC3	GWAS	Open_Targets_22.09	Anxiety	1e-09	0.0144148
6-100607690-T-C	rs454747	0.52217	0.52217	intron	ASCC3	GWAS	Open_Targets_22.09	Arm predicted mass (right)	1.01e-09	-0.00598284
6-100607690-T-C	rs454747	0.52217	0.52217	intron	ASCC3	GWAS	Open_Targets_22.09	Impedance of arm (left)	1.2e-09	0.564512
6-100607690-T-C	rs454747	0.52217	0.52217	intron	ASCC3	GWAS	Open_Targets_22.09	Arm fat-free mass (right)	1.29e-09	-0.00630855
6-100607690-T-C	rs454747	0.52217	0.52217	intron	ASCC3	GWAS	Open_Targets_22.09	Whole body fat-free mass	1.53e-09	-0.0897322
6-100607690-T-C	rs454747	0.52217	0.52217	intron	ASCC3	eQTL	QTD000487	ASCC3	1.85e-09	0.837605
6-100607690-T-C	rs454747	0.52217	0.52217	intron	ASCC3	sQTL	QTD000215	ASCC3	2.18e-09	0.396115
6-100607690-T-C	rs454747	0.52217	0.52217	intron	ASCC3	eQTL	QTD000036	SIM1	2.49e-09	-0.643933
6-100607690-T-C	rs454747	0.52217	0.52217	intron	ASCC3	GWAS	Open_Targets_22.09	Life satisfaction	3e-09	0.00729056
6-100607690-T-C	rs454747	0.52217	0.52217	intron	ASCC3	GWAS	Open_Targets_22.09	Basal metabolic rate	3.6e-09	-11.743
6-100607690-T-C	rs454747	0.52217	0.52217	intron	ASCC3	GWAS	Open_Targets_22.09	Neuroticism	5.21e-09	0.032743
6-100607690-T-C	rs454747	0.52217	0.52217	intron	ASCC3	GWAS	Open_Targets_22.09	Neurociticism	5.28e-09	0.0137445
6-100607690-T-C	rs454747	0.52217	0.52217	intron	ASCC3	GWAS	Open_Targets_22.09	Neuroticism	7e-09	0
6-100607690-T-C	rs454747	0.52217	0.52217	intron	ASCC3	GWAS	Open_Targets_22.09	Insomnia symptoms (never/rarely vs. usually)	9e-09	0.0295588
6-100607690-T-C	rs454747	0.52217	0.52217	intron	ASCC3	GWAS	Open_Targets_22.09	Sociability score	1e-08	-0.01202
6-100607690-T-C	rs454747	0.52217	0.52217	intron	ASCC3	GWAS	Open_Targets_22.09	Impedance of leg (left)	1.24e-08	0.436527
6-100607690-T-C	rs454747	0.52217	0.52217	intron	ASCC3	GWAS	FGR12_UKBB	Ever smoked	1.26e-08	-0.0199
6-100607690-T-C	rs454747	0.52217	0.52217	intron	ASCC3	GWAS	Open_Targets_22.09	Neuroticism	2e-08	5.635
6-100607690-T-C	rs454747	0.52217	0.52217	intron	ASCC3	GWAS	Open_Targets_22.09	Smoking status (ever vs never smokers)	2e-08	-0.0112446
6-100607690-T-C	rs454747	0.52217	0.52217	intron	ASCC3	GWAS	Open_Targets_22.09	Smoking initiation (ever regular vs never regular)	2e-08	0
6-100607690-T-C	rs454747	0.52217	0.52217	intron	ASCC3	GWAS	Open_Targets_22.09	Body mass index (bmi)	2.21e-08	0.0629188
6-100607690-T-C	rs454747	0.52217	0.52217	intron	ASCC3	GWAS	Open_Targets_22.09	Comparative body size at age 10	2.23e-08	0.00941916
6-100607690-T-C	rs454747	0.52217	0.52217	intron	ASCC3	GWAS	FGR12_UKBB	Calculus of kidney and ureter	2.57e-08	-0.0553
6-100607690-T-C	rs454747	0.52217	0.52217	intron	ASCC3	GWAS	Open_Targets_22.09	Menarche (age at onset)	3e-08	0.03
6-100607690-T-C	rs454747	0.52217	0.52217	intron	ASCC3	GWAS	Open_Targets_22.09	Smoking initiation	3e-08	-0.0188218
6-100607690-T-C	rs454747	0.52217	0.52217	intron	ASCC3	GWAS	Open_Targets_22.09	Leg fat-free mass (left)	3.9e-08	-0.015792
6-100607690-T-C	rs454747	0.52217	0.52217	intron	ASCC3	GWAS	Open_Targets_22.09	Leg predicted mass (left)	4e-08	-0.0147955
12-33217413-G-A	rs6488139	0.31806	0.31806	intergenic	NA	GWAS	FinnGen_MVP_UKBB_meta	Type 2 diabetes, definitions combined	1.51e-15	0.03
12-33217413-G-A	rs6488139	0.31806	0.31806	intergenic	NA	GWAS	FinnGen_MVP_UKBB_meta	Obesity	1.95e-14	0.0308
12-33217413-G-A	rs6488139	0.31806	0.31806	intergenic	NA	GWAS	FinnGen_R12	Weight, inverse-rank normalized	6.19e-12	0.0208087
12-33217413-G-A	rs6488139	0.31806	0.31806	intergenic	NA	eQTL	QTD000337	SYT10	4.42e-11	0.626909
12-33217413-G-A	rs6488139	0.31806	0.31806	intergenic	NA	GWAS	FinnGen_R12	Body-mass index, inverse-rank normalized	6.87e-10	0.0200065
12-33217413-G-A	rs6488139	0.31806	0.31806	intergenic	NA	GWAS	Open_Targets_22.09	Body mass index	3e-09	0
12-33217413-G-A	rs6488139	0.31806	0.31806	intergenic	NA	GWAS	Open_Targets_22.09	Body mass index	5e-09	0.0173338
12-33217413-G-A	rs6488139	0.31806	0.31806	intergenic	NA	eQTL	QTD000336	SYT10	1.82e-08	0.573164
12-33217413-G-A	rs6488139	0.31806	0.31806	intergenic	NA	GWAS	FinnGen_MVP_UKBB_meta	Sleep apnoea	2.4e-08	0.0228
12-33217413-G-A	rs6488139	0.31806	0.31806	intergenic	NA	GWAS	Open_Targets_22.09	Weight	4.66e-08	0.324784
11-28039133-G-A	rs76523927	0.012715	0.012715	intron	KIF18A	GWAS	FinnGen_R12	Body-mass index, inverse-rank normalized	1.96e-15	-0.0379566
11-28039133-G-A	rs76523927	0.012715	0.012715	intron	KIF18A	GWAS	FinnGen_R12	Obesity	1.31e-11	-0.126811
11-28039133-G-A	rs76523927	0.012715	0.012715	intron	KIF18A	GWAS	FGR12_UKBB	Obesity	2.51e-11	-0.119
11-28039133-G-A	rs76523927	0.012715	0.012715	intron	KIF18A	GWAS	FinnGen_R12	Weight, inverse-rank normalized	1.35e-10	-0.0286239
11-28039133-G-A	rs76523927	0.012715	0.012715	intron	KIF18A	GWAS	FGR12_UKBB	Sleep apnoea	2.63e-09	-0.084
11-28039133-G-A	rs76523927	0.012715	0.012715	intron	KIF18A	GWAS	FinnGen_R12	Sleep apnoea	3.6e-09	-0.0841391
11-28039133-G-A	rs76523927	0.012715	0.012715	intron	KIF18A	GWAS	FinnGen_R12	Obesity, other/unspecified	8.84e-09	-0.149763
11-28039133-G-A	rs76523927	0.012715	0.012715	intron	KIF18A	GWAS	FGR12_UKBB	Sleep apnoea, including avohilmo	2.19e-08	-0.0754
11-28039133-G-A	rs76523927	0.012715	0.012715	intron	KIF18A	GWAS	FinnGen_R12	Sleep apnoea, including avohilmo	3.03e-08	-0.0753335
11-28039133-G-A	rs76523927	0.012715	0.012715	intron	KIF18A	GWAS	FinnGen_drugs	C03 Diuretics	4.34e-08	-0.0159802
11-28039133-G-A	rs76523927	0.012715	0.012715	intron	KIF18A	GWAS	FinnGen_MVP_UKBB_meta	Sleep apnoea	4.79e-08	-0.0684
3-132810019-C-T	rs139638594	0.012554	0.012554	intron	NPHP3-AS1	GWAS	FinnGen_R12	Sleep apnoea, including avohilmo	1.44e-08	-0.092794
3-132810019-C-T	rs139638594	0.012554	0.012554	intron	NPHP3-AS1	GWAS	FGR12_UKBB	Sleep apnoea, including avohilmo	1.45e-08	-0.0928
3-132810019-C-T	rs139638594	0.012554	0.012554	intron	NPHP3-AS1	GWAS	FinnGen_R12	Sleep apnoea	4.84e-08	-0.0935242
3-132810019-C-T	rs139638594	0.012554	0.012554	intron	NPHP3-AS1	GWAS	FGR12_UKBB	Sleep apnoea	4.9e-08	-0.0935
20-52185605-A-G	rs72626583	0.17291	0.17291	intron	ZFP64	GWAS	FinnGen_MVP_UKBB_meta	Sleep apnoea	2.14e-09	-0.0248
20-52185605-A-G	rs72626583	0.17291	0.17291	intron	ZFP64	GWAS	FinnGen_drugs	M03B Muscle relaxants, centrally acting agents	1.98e-08	-0.0118815
16-53844705-C-T	rs191854595	0.043727	0.043727	intron	FTO	GWAS	FinnGen_MVP_UKBB_meta	Obesity	1.07e-10	0.0496
16-53844705-C-T	rs191854595	0.043727	0.043727	intron	FTO	GWAS	FinnGen_R12	Weight, inverse-rank normalized	1.34e-09	0.0324911
16-53844705-C-T	rs191854595	0.043727	0.043727	intron	FTO	GWAS	FinnGen_MVP_UKBB_meta	Sleep apnoea	3.09e-09	0.0461
16-53844705-C-T	rs191854595	0.043727	0.043727	intron	FTO	GWAS	FinnGen_R12	Body-mass index, inverse-rank normalized	4.75e-09	0.0336283
1-96139035-G-T	rs2391734	0.25261	0.25261	intergenic	NA	GWAS	FinnGen_MVP_UKBB_meta	Hypertension	1.15e-08	0.019
1-96139035-G-T	rs2391734	0.25261	0.25261	intergenic	NA	GWAS	Open_Targets_22.09	Anorexia nervosa, attention-deficit/hyperactivity disorder, autism spectrum disorder, bipolar disorder, major depression, obsessive-compulsive disorder, schizophrenia, or Tourette syndrome (pleiotropy)	2e-08	0
1-96139035-G-T	rs2391734	0.25261	0.25261	intergenic	NA	GWAS	Open_Targets_22.09	Attention deficit hyperactivity disorder (MTAG)	3e-08	0
1-96139035-G-T	rs2391734	0.25261	0.25261	intergenic	NA	GWAS	Open_Targets_22.09	Attention deficit hyperactivity disorder	3e-08	0
1-96139035-G-T	rs2391734	0.25261	0.25261	intergenic	NA	GWAS	FinnGen_MVP_UKBB_meta	Hypertension, essential	3.24e-08	0.0186
1-96139035-G-T	rs2391734	0.25261	0.25261	intergenic	NA	GWAS	Open_Targets_22.09	ADHD vs Tourette's syndrome and other tic disorders (ordinary least squares (OLS))	4e-08	0
16-53788264-TC-T	rs199904341	0.032115	0.032115	intron	FTO	GWAS	FinnGen_MVP_UKBB_meta	Obesity	2.63e-21	0.097
16-53788264-TC-T	rs199904341	0.032115	0.032115	intron	FTO	GWAS	FinnGen_R12	Weight, inverse-rank normalized	1.14e-16	0.049915
16-53788264-TC-T	rs199904341	0.032115	0.032115	intron	FTO	GWAS	FinnGen_MVP_UKBB_meta	Type 2 diabetes, definitions combined	2.19e-16	0.0746
16-53788264-TC-T	rs199904341	0.032115	0.032115	intron	FTO	GWAS	FinnGen_R12	Body-mass index, inverse-rank normalized	1.99e-15	0.0513407
16-53788264-TC-T	rs199904341	0.032115	0.032115	intron	FTO	GWAS	FinnGen_MVP_UKBB_meta	Hypertension	3.09e-08	0.0559
15-82560792-C-T	rs2871011	0.43283	0.43283	intron	CPEB1	eQTL	QTD000281	GOLGA6L10	3.07e-37	-0.606128
15-82560792-C-T	rs2871011	0.43283	0.43283	intron	CPEB1	eQTL	QTD000612	RPS17	1.02e-34	0.589984
15-82560792-C-T	rs2871011	0.43283	0.43283	intron	CPEB1	eQTL	QTD000435	GOLGA6L10	8.65e-33	-0.518907
15-82560792-C-T	rs2871011	0.43283	0.43283	intron	CPEB1	eQTL	QTD000434	GOLGA6L10	3.3e-30	-0.628391
15-82560792-C-T	rs2871011	0.43283	0.43283	intron	CPEB1	eQTL	QTD000613	RPS17	2.05e-27	0.534369
15-82560792-C-T	rs2871011	0.43283	0.43283	intron	CPEB1	eQTL	QTD000685	SAXO2	8.82e-26	1.16265
15-82560792-C-T	rs2871011	0.43283	0.43283	intron	CPEB1	eQTL	QTD000216	AP3B2	2.21e-24	0.522438
15-82560792-C-T	rs2871011	0.43283	0.43283	intron	CPEB1	eQTL	QTD000282	GOLGA6L10	8.22e-24	-0.523281
15-82560792-C-T	rs2871011	0.43283	0.43283	intron	CPEB1	eQTL	QTD000539	GOLGA6L10	5.29e-23	-0.618262
15-82560792-C-T	rs2871011	0.43283	0.43283	intron	CPEB1	eQTL	QTD000376	RPS17	4.48e-22	0.439635
15-82560792-C-T	rs2871011	0.43283	0.43283	intron	CPEB1	eQTL	QTD000375	RPS17	4.53e-22	-0.531482
15-82560792-C-T	rs2871011	0.43283	0.43283	intron	CPEB1	eQTL	QTD000311	AP3B2	1.34e-21	0.567188
15-82560792-C-T	rs2871011	0.43283	0.43283	intron	CPEB1	eQTL	QTD000241	GOLGA6L10	1.92e-21	-0.525157
15-82560792-C-T	rs2871011	0.43283	0.43283	intron	CPEB1	eQTL	QTD000246	AP3B2	2.43e-21	0.549208
15-82560792-C-T	rs2871011	0.43283	0.43283	intron	CPEB1	eQTL	QTD000341	GOLGA6L10	2.26e-20	-0.507524
15-82560792-C-T	rs2871011	0.43283	0.43283	intron	CPEB1	eQTL	QTD000534	AP3B2	2.76e-20	0.571256
15-82560792-C-T	rs2871011	0.43283	0.43283	intron	CPEB1	eQTL	QTD000231	GOLGA6L10	3.8e-20	-0.610511
15-82560792-C-T	rs2871011	0.43283	0.43283	intron	CPEB1	eQTL	QTD000341	AP3B2	6.68e-20	0.453245
15-82560792-C-T	rs2871011	0.43283	0.43283	intron	CPEB1	eQTL	QTD000246	GOLGA6L10	3.31e-19	-0.549418
15-82560792-C-T	rs2871011	0.43283	0.43283	intron	CPEB1	eQTL	QTD000121	AP3B2	3.76e-19	0.527309
15-82560792-C-T	rs2871011	0.43283	0.43283	intron	CPEB1	eQTL	QTD000271	GOLGA6L10	8.9e-19	-0.528444
15-82560792-C-T	rs2871011	0.43283	0.43283	intron	CPEB1	eQTL	QTD000311	GOLGA6L10	1.25e-18	-0.495169
15-82560792-C-T	rs2871011	0.43283	0.43283	intron	CPEB1	eQTL	QTD000312	AP3B2	2.24e-18	0.478931
15-82560792-C-T	rs2871011	0.43283	0.43283	intron	CPEB1	eQTL	QTD000116	AP3B2	3.05e-18	0.48707
15-82560792-C-T	rs2871011	0.43283	0.43283	intron	CPEB1	eQTL	QTD000296	GOLGA6L10	3.57e-18	-0.633199
15-82560792-C-T	rs2871011	0.43283	0.43283	intron	CPEB1	eQTL	QTD000236	AP3B2	8.35e-18	0.608228
15-82560792-C-T	rs2871011	0.43283	0.43283	intron	CPEB1	eQTL	QTD000681	SAXO2	1.05e-17	0.954429
15-82560792-C-T	rs2871011	0.43283	0.43283	intron	CPEB1	eQTL	QTD000281	AP3B2	1.23e-17	0.342391
15-82560792-C-T	rs2871011	0.43283	0.43283	intron	CPEB1	eQTL	QTD000326	GOLGA6L10	1.86e-17	-0.733767
15-82560792-C-T	rs2871011	0.43283	0.43283	intron	CPEB1	eQTL	QTD000286	AP3B2	2.66e-17	0.449116
15-82560792-C-T	rs2871011	0.43283	0.43283	intron	CPEB1	eQTL	QTD000316	GOLGA6L10	2.67e-17	-0.435098
15-82560792-C-T	rs2871011	0.43283	0.43283	intron	CPEB1	eQTL	QTD000141	AP3B2	8.05e-17	0.400696
15-82560792-C-T	rs2871011	0.43283	0.43283	intron	CPEB1	eQTL	QTD000312	GOLGA6L10	1.43e-16	-0.471933
15-82560792-C-T	rs2871011	0.43283	0.43283	intron	CPEB1	eQTL	QTD000251	AP3B2	2.11e-16	0.519197
[truncated: 8,811,487 more chars]
